# Human IL-34 Deficiency Primes Microglia Toward Alzheimer’s Disease-Associated States

**DOI:** 10.64898/2026.02.21.26346696

**Authors:** Francisco Hernandez-Rasco, Rocío Ruiz, Itziar de Rojas, Raquel Puerta, Clara Garcia-Mayor, Ana María Espinosa-Oliva, Juan García-Revilla, Paula Bayon, Alberto Rivera-Ramos, Farah Real Oualit, Sebastián Jiménez, Maria Eugenia Saez, Rocío M. de Pablos, Feiyang Zhao, Claudia Olive, Pilar Sanz, Xavier Montalbán, Sergi Valero, Amanda Cano, María Victoria Fernández, Anne Marie Wells, Jose Enrique Cavazos, Sudha Seshadri, Merce Boada, Santos Mañes, Michael T. Heneka, Francisco Javier Vitorica, Alfredo Ramirez, José Luis Venero, Agustín Ruiz

**Affiliations:** Instituto de Biomedicina de Sevilla, IBIS/Hospital Universitario Virgen del Rocío/CSIC/Universidad de Sevilla, Sevilla, Spain; Departamento de Bioquímica y Biología Molecular, Facultad de Farmacia, Universidad de Sevilla, Sevilla, Spain; Research Center and Memory Clinic. Ace Alzheimer Center Barcelona- Universitat Internacional de Catalunya, Barcelona, Spain; Luxembourg Centre for Systems Biomedicine (LCSB), University of Luxembourg, Esch-sur-Alzette, Luxembourg; Doctorate in Biotechnology, Facultat de Farmàcia i Ciències de l’Alimentació, Universitat de Barcelona, Avda. Diagonal 643, 08028, Barcelona, Spain; Centro de Investigación Biomédica en Red sobre Enfermedades Neurodegenerativas (CIBERNED), Madrid, Spain; CAEBi, Centro Andaluz de Estudios Bioinformáticos, Sevilla, Spain; Glenn Biggs Institute for Alzheimer’s & Neurodegenerative Diseases, University of Texas at San Antonio, San Antonio, TX, USA; Department of Neurology, Multiple Sclerosis Centre of Catalonia (Cemcat), Hospital Universitari Vall d’Hebron, Universitat Autònoma de Barcelona, Barcelona, Spain; South Texas Alzheimer’s Disease Research Center, San Antonio, TX, USA; Department of Neurology. Long School of Medicine, University of Texas at San Antonio, San Antonio, Texas, USA; Department of Immunology and Oncology, Centro Nacional de Biotecnología/Consejo Superior de Investigaciones Científicas, Madrid, Spain; Division of Neurogenetics and Molecular Psychiatry, Department of Psychiatry and Psychotherapy, Faculty of Medicine and University Hospital Cologne, University of Cologne, Cologne, Germany; Department of Old Age Psychiatry and Cognitive Disorders, University Hospital Bonn, Bonn, Germany; Cologne Excellence Cluster on Cellular Stress Responses in Aging-Associated Diseases (CECAD), University of Cologne, Cologne, Germany; Department of Psychiatry. Long School of Medicine, University of Texas at San Antonio, San Antonio, Texas, USA; Department of Microbiology, Immunology and Molecular Genetics. Long School of Medicine, University of Texas at San Antonio, San Antonio, Texas, USA

## Abstract

**Background:** Genome-wide association studies (GWAS), with independent replication in large European consortia, have identified a common nonsense variant in IL-34 (Y213X) as a genetic risk factor for late-onset Alzheimer’s disease (AD). However, the biological consequences of this IL-34 mutation in humans, its prevalence in the population, and the mechanisms by which IL-34-Y213X alters microglial homeostasis, cerebrospinal fluid (CSF) proteomic networks, and amyloid pathology remain poorly understood.

**Methods:** We combined human genetics, cerebrospinal fluid (CSF) and serum proteomics, transcriptomics, large-scale phenome-wide association analyses, and preclinical experimental models to define the impact of human IL-34 deficiency. IL-34 concentrations were first quantified in CSF and serum from deeply phenotyped AD cohorts stratified by the common IL-34-Y213X nonsense variant. IL-34 levels and IL-34-Y213X status were then integrated with unbiased CSF proteomic networks and AD biomarkers. Transcriptomic profiling of purified microglia from IL-34 knockout mice was performed to assess disease-associated microglial programs. Using APP/PS1 mice lacking IL-34, we examined the effects of IL-34 deficiency on microglial survival, tiling, and plaque encapsulation. Finally, we performed postmortem analyses of temporal cortex from AD patients carrying IL-34-Y213X to assess microglial density, spatial organization, and plaque-associated responses.

**Findings:** IL-34-Y213X was a strong, dose-dependent loss-of-function (LOF) allele that reduced IL-34 levels by up to 2.5 standard deviations in CSF and serum and was common in multiple populations. IL-34 deficiency reshaped CSF proteomic networks, downregulating axon guidance and microglial support modules while upregulating inflammatory and extracellular matrix signatures, and showed pleiotropic associations with neurological, inflammatory, and metabolic traits. Transcriptomic analysis of sorted microglia from healthy 9-month-old IL-34KO compare to wild-type mice revealed a profound pro-inflammatory and disease-associated microglial transcriptional program enriched for disease-associated microglia (DAM) signatures, inflammatory pathways, and AD risk genes including *APOE, CLU,* and *CASS4*. In APP/PS1 mice, genetic IL-34 deletion selectively depleted homeostatic gray-matter microglia, disrupted microglial tiling, and impaired plaque encapsulation, resulting in altered amyloid structure and enhancing neuritic injury. Concordantly, AD patients homozygous for IL-34-Y213X displayed markedly reduced cortical microglial density and increased microglial spatial dispersion, indicating a breakdown of the microglial network organization in the human brain.

**Interpretation:** A common human IL-34 LOF variant creates a naturally occurring model of IL-34 deficiency that links microglial survival, CSF network signatures, and amyloid pathology in both mice and humans. Importantly, IL-34 deficiency alone is sufficient to induce inflammatory, AD-associated microglial states beyond simply reducing microglial number. These findings identify IL-34/CSF1R signaling as a critical determinant of microglial resilience and a potential upstream pathway linking human genetic variation to AD susceptibility, highlighting IL-34-dependent pathways as promising targets for disease modification.

**Funding:** This work was supported by grants from the Spanish Ministerio de Ciencia, Innovación y Universidades/FEDER/UE (PID2024-157400OB-I00) and FORTALECE program (FORT23/00008; Instituto de Salud Carlos III, Spain) to RRL and JLV, ISCIII of Spain co-financed by FEDER funds (European Union) through grants PI24/00308 (JV) and CIBERNED collaborative grant 2022/01 to JV, PID2023-147125OB-I00 and CEX2023-001386-S (Severo Ochoa Programme) to SMTBC. A.R. is supported by STAR Award. University of Texas System. Tx, United States, The South Texas ADRC. National Institute of Aging. National Institutes of Health. USA. (P30AG066546), the Keith M. Orme and Pat Vigeon Orme Endowed Chair in Alzheimer’s and Neurodegenerative Diseases (2024-2025) and Patricia Ruth Frederick Distinguished Chair for Precision Therapeutics in Alzheimer’s and Neurodegenerative Diseases (2025-2028). AR is also supported by the Agency for Innovation and Entrepreneurship (VLAIO) grant N° PR067/21 for the HARPONE project and the ADAPTED project the EU/EFPIA Innovative Medicines Initiative Joint Undertaking Grant N° 115975 and CIBERNED (ISCIII).

## Supplementary tables 1-11 for "Human IL-34 Deficiency Primes Microglia Toward Alzheimer’s Disease-Associated States" (part 1 of 3)

### Sheet: TableS1
Supplementary Table 1: Adjusted and unadjusted effects of the IL34-Y213X mutation on IL-34 cytokine levels in human CSF and serum samples.
Outcome	Global P (categorical, unadjusted)	Global P (categorical, adjusted)	Dosage β (unadj.)	SE (unadj.)	P (unadj.)	Std effect/allele (unadj.)	Dosage β (adj.)	SE (adj.)	P (adj.)	Std effect/allele (adj.)
CSF IL-34	2.14 × 10⁻⁴²	1.04 × 10⁻⁴⁰	–0.894	0.062	1.22 × 10⁻⁴³	–0.91 SD	–0.883	0.062	6.20 × 10⁻⁴²	–0.90 SD
Serum IL-34	5.36 × 10⁻⁴²	1.15 × 10⁻⁴⁰	–1.51	0.097	2.76 × 10⁻⁴³	–1.53 SD	–1.49	0.098	6.00 × 10⁻⁴²	–1.51 SD

### Sheet: TableS2
Supplementary Table 2: Phenotypes associated to IL34-Y213X mutation in the UK Biobank
Category	Phenotype	P-value	Effect Size (se)	Number of samples
infectious diseases	Herpes zoster with nervous system complications	1.2e-3	0.74 (0.23)	95 / 401601
hematopoietic	Other vitamin B12 deficiency anemia	1.6e-3	-0.52 (0.17)	177 / 388394
digestive	Other biliary tract disease	3.4e-3	-0.10 (0.035)	3867 / 389625
injuries & poisonings	Fracture of lower limb	3.4e-3	-0.077 (0.026)	7052 / 386069
musculoskeletal	Other specified osteoporosis	5.5e-3	-0.26 (0.094)	530 / 399564
infectious diseases	Viral Enteritis	7.2e-3	-0.20 (0.074)	861 / 398254
neoplasms	Secondary malignant neoplasm of liver	7.5e-3	0.11 (0.042)	2664 / 368847
musculoskeletal	Osteoarthrosis NOS	8.3e-3	0.053 (0.020)	12369 / 378887
endocrine/metabolic	Disorders of adrenal glands	8.4e-3	-0.23 (0.086)	637 / 403660
symptoms	Chronic fatigue syndrome	8.5e-3	0.23 (0.089)	590 / 403791
digestive	Cirrhosis of liver without mention of alcohol	9.0e-3	0.54 (0.20)	113 / 398275
sense organs	Inflammation of eyelids	9.4e-3	0.12 (0.045)	2351 / 397601
digestive	Stomatitis and mucositis (ulcerative)	9.4e-3	0.29 (0.11)	388 / 401593
injuries & poisonings	Poisoning by primarily systemic agents	9.8e-3	-0.38 (0.14)	223 / 380139
digestive	Stomatitis and mucositis	9.9e-3	0.26 (0.10)	467 / 401592
neoplasms	Cancer of bone and connective tissue	1.1e-2	0.27 (0.10)	436 / 406758
dermatologic	Pilonidal cyst	1.1e-2	0.23 (0.090)	583 / 395973
neurological	Nonspecific abnormal findings on radiological and other examination of skull and head	1.3e-2	-0.45 (0.18)	144 / 393432
neoplasms	Benign neoplasm of lip, oral cavity, and pharynx	1.5e-2	0.17 (0.069)	979 / 405058
musculoskeletal	Disorders of sacrum	1.5e-2	-0.26 (0.11)	402 / 390235

### Sheet: TableS3
Supplementary Table 3: Phenotypes associated to IL34-Y213X mutation in FinnGen
Category	Phenotype	P-value	Number of samples
Anthropometry	Fat mass (combined)	2.4e-3	11742
Fatty acids	Linoleic acid (combined)	4.4e-3	8751
Glycerides and phospholipids	Triglycerides (combined)	5.1e-3	12566
Lipids	Total cholesterol in VLDL (combined)	5.6e-3	10984
Fatty acids	Omega-6 fatty acids (combined)	8.7e-3	8751
Lipids	Remnant cholesterol (combined)	1.3e-2	10984
Blood pressure	Pulse pressure (combined)	1.7e-2	19227
Anthropometry	Height (combined)	2.2e-2	19241
Anthropometry	Weight (combined)	2.2e-2	19241
Fatty acids	Polyunsaturated fatty acids (combined)	2.4e-2	8751
Fatty acids	Monounsaturated fatty acids (combined)	5.2e-2	8751
Lipids	Concentration of chylomicrons and extremely large VLDL particles (combined)	5.4e-2	10987
Fatty acids	Saturated fatty acids (combined)	5.9e-2	8750
Renal	Creatinine (combined)	6.6e-2	17629
Amino acids	Isoleucine (combined)	6.9e-2	8748
Glycemic	Insulin, 2 hour (combined)	7.0e-2	9545
Renal	Glomerular filtration rate (combined)	7.2e-2	17629
Inflammation/Other	Glycoprotein acetyls (combined)	8.7e-2	10978
Amino acids	Glycine (combined)	9.4e-2	8206
Glycerides and phospholipids	Total phosphoglycerides (combined)	9.8e-2	10970

### Sheet: TableS4
Supplementary Table 4: Human Phenotypes associated with variation described within the IL34 locus
DATE ADDED TO CATALOG	PUBMEDID	FIRST AUTHOR	DATE	JOURNAL	LINK	STUDY	DISEASE/TRAIT	INITIAL SAMPLE SIZE	REPLICATION SAMPLE SIZE	REGION	Trait	Type	System	MAPPED_TRAIT	CHR_ID	CHR_POS	REPORTED GENE(S)	MAPPED_GENE	STRONGEST SNP-RISK ALLELE	SNPS	SNP_ID_CURRENT	CONTEXT	INTERGENIC	RISK ALLELE FREQUENCY	P-VALUE	OR or BETA	95% CI (TEXT)	MAPPED_TRAIT_URI	STUDY ACCESSION	GENOTYPING TECHNOLOGY
2017-05-23	28247064	Deming Y	2017-02-28	Acta Neuropathol	www.ncbi.nlm.nih.gov/pubmed/28247064	Genome-wide association study identifies four novel loci associated with Alzheimer's endophenotypes and disease modifiers.	Cerebrospinal P-tau181p levels	3,146 individuals	NA	16q22.1	P-tau(CSF)	pQTL	Brain	p-tau measurement	16	70624299	IL34	IL34	rs28825742-G	rs28825742	28825742	intergenic_variant	0	0.022	8e-06	0.093	[0.052-0.134] unit increase	http://www.ebi.ac.uk/efo/EFO_0004763	GCST004070	Genome-wide genotyping array
2019-01-31	29274321	Chung J	2017-12-20	Alzheimers Dement	www.ncbi.nlm.nih.gov/pubmed/29274321	Genome-wide association study of Alzheimer's disease endophenotypes at prediagnosis stages.	Hippocampal volume in Alzheimer's disease dementia	190 European ancestry Alzheimer's disease dementia cases	NA	16q22.1	hippocampal volume	Morphometry	Brain	hippocampal volume	16	70602635	IL34, COG4, SF3B3, SNORD111B, SNORD111, MTSS1L, VAC14	IL34	rs78927322-G	rs78927322	78927322	intergenic_variant	0	0.01	1e-07	2.85	[1.85-3.85] unit increase	http://www.ebi.ac.uk/efo/EFO_0005035	GCST006993	Genome-wide genotyping array
2018-10-17	29785010	Khawaja AP	2018-05-21	Nat Genet	www.ncbi.nlm.nih.gov/pubmed/29785010	Genome-wide analyses identify 68 new loci associated with intraocular pressure and improve risk prediction for primary open-angle glaucoma.	Intraocular pressure	139,555 European ancestry individuals	NA	16q22.1	IOP	Disease	Eye	intraocular pressure measurement	16	70643165	IL34	IL34	rs35381200-T	rs35381200	35381200	intergenic_variant	0	0.646	3e-08	0.074	[0.049-0.099] unit decrease	http://www.ebi.ac.uk/efo/EFO_0004695	GCST006412	Genome-wide genotyping array
2018-11-12	30038396	Lee JJ	2018-07-23	Nat Genet	www.ncbi.nlm.nih.gov/pubmed/30038396	Gene discovery and polygenic prediction from a genome-wide association study of educational attainment in 1.1 million individuals.	Highest math class taken (MTAG)	811,539 European ancestry individuals	NA	16q22.1	Mathematical ability	Cognition	Brain	mathematical ability	16	70593016	Intergenic	IL34	rs117592625-A	rs117592625	117592625	intergenic_variant	0	0.0537	3e-08	0.0202	[0.013-0.027] unit increase	http://www.ebi.ac.uk/efo/EFO_0004875	GCST006568	Genome-wide genotyping array
2018-11-12	30038396	Lee JJ	2018-07-23	Nat Genet	www.ncbi.nlm.nih.gov/pubmed/30038396	Gene discovery and polygenic prediction from a genome-wide association study of educational attainment in 1.1 million individuals.	Cognitive performance (MTAG)	402,382 European ancestry individuals	NA	16q22.1	Cortical thickness	Morphometry	Brain	cognitive function measurement	16	70593016	Intergenic	IL34	rs117592625-A	rs117592625	117592625	intergenic_variant	0	0.0539	5e-08	0.0277	[0.018-0.038] unit increase	http://www.ebi.ac.uk/efo/EFO_0008354	GCST006570	Genome-wide genotyping array
2018-10-10	30054594	MacGregor S	2018-07-27	Nat Genet	www.ncbi.nlm.nih.gov/pubmed/30054594	Genome-wide association study of intraocular pressure uncovers new pathways to glaucoma.	Intraocular pressure	133,492 European ancestry individuals	NA	16q22.1	IOP	Disease	Eye	intraocular pressure measurement	16	70643165	IL34	IL34	rs35381200-?	rs35381200	35381200	intergenic_variant	0	NR	7e-09	0.0772	[0.051-0.103] unit decrease	http://www.ebi.ac.uk/efo/EFO_0004695	GCST006394	Genome-wide genotyping array
2018-12-03	30348214	Zhang Q	2018-10-22	Genome Med	www.ncbi.nlm.nih.gov/pubmed/30348214	Genotype effects contribute to variation in longitudinal methylome patterns in older people.	DNA methylation variation (age effect)	Up to 954 individuals	NA	16q22.1	DNA methylation	mQTL	Systemic	DNA methylation	16	70636753	NR	IL34	rs149131629-?	rs149131629	149131629	intergenic_variant	0	NR	1e-08			http://www.ebi.ac.uk/efo/EFO_0022599	GCST006660	Genome-wide genotyping array
2019-05-21	30595370	Kichaev G	2018-12-27	Am J Hum Genet	www.ncbi.nlm.nih.gov/pubmed/30595370	Leveraging Polygenic Functional Enrichment to Improve GWAS Power.	Height	approximately 458,000 European ancestry individuals	NA	16q22.1	Height	Morphometry	Systemic	body height	16	70657405		IL34	rs12935589-?	rs12935589	12935589	intron_variant	0	NR	1e-10			http://purl.obolibrary.org/obo/OBA_VT0001253	GCST007841	Genome-wide genotyping array
2022-09-01	31882771	Al-Khelaifi F	2019-12-27	Sci Rep	www.ncbi.nlm.nih.gov/pubmed/31882771	Metabolic GWAS of elite athletes reveals novel genetically-influenced metabolites associated with athletic performance.	N-methylpipecolate levels in elite athletes	490 individuals	NA	16q22.1	metabolite measurement, diet measurement	mQTL	Systemic	serum metabolite level	16	70608534		IL34	rs11075773-?	rs11075773	11075773	intergenic_variant	0	NR	8e-06	0.2935191	[0.17-0.42] unit decrease	http://purl.obolibrary.org/obo/OBA_2050092	GCST90134229	Genome-wide genotyping array
2021-01-26	32376654	Richardson TG	2020-05-06	BMJ	www.ncbi.nlm.nih.gov/pubmed/32376654	Use of genetic variation to separate the effects of early and later life adiposity on disease risk: mendelian randomisation study.	Body size at age 10	453,169 European ancestry individuals	NA	16q22.1	Body size	Morphometry	Systemic	comparative body size at age 10, self-reported	16	70656263	IL34	IL34	rs4985555-A	rs4985555	4985555	intron_variant	0	0.501462	4e-10	0.00874366	[0.006-0.0115] unit increase	http://www.ebi.ac.uk/efo/EFO_0009819	GCST010989	Genome-wide genotyping array
2020-09-14	32541925	Vujkovic M	2020-06-15	Nat Genet	www.ncbi.nlm.nih.gov/pubmed/32541925	Discovery of 318 new risk loci for type 2 diabetes and related vascular outcomes among 1.4 million participants in a multi-ancestry meta-analysis.	Type 2 diabetes	148,726 European ancestry cases, 24,646 African American cases, 8,616 Hispanic cases, 46,511 Asian ancestry cases, 965,732 European ancestry controls, 31,446 African American controls, 11,829 Hispanic controls, 169,776 Asian ancestry controls	NA	16q22.1	T2DM	Disease	Systemic	type 2 diabetes mellitus	16	70626340	NR	IL34	rs13330163-G	rs13330163	13330163	intergenic_variant	0	0.4576	4e-08	0.021	[0.014-0.028] unit decrease	http://purl.obolibrary.org/obo/MONDO_0005148	GCST010557	Genome-wide genotyping array
2020-10-23	32665545	van der Meer D	2020-07-14	Nat Commun	www.ncbi.nlm.nih.gov/pubmed/32665545	Understanding the genetic determinants of the brain with MOSTest.	Subcortical volume (MOSTest)	26,502 European ancestry individuals	NA	16q22.1	Brain Volume	Morphometry	Brain	brain volume, neuroimaging measurement	16	70647281	KIF6, DAAM2	IL34	rs8061569-?	rs8061569	8061569	intron_variant	0	NR	2e-42			http://purl.obolibrary.org/obo/OBA_2050009, http://www.ebi.ac.uk/efo/EFO_0004346	GCST010702	Genome-wide genotyping array
2020-10-23	32665545	van der Meer D	2020-07-14	Nat Commun	www.ncbi.nlm.nih.gov/pubmed/32665545	Understanding the genetic determinants of the brain with MOSTest.	Brain morphology (MOSTest)	26,502 European ancestry individuals	NA	16q22.1	Brain MRI trait	Morphometry	Brain	brain attribute, neuroimaging measurement	16	70626643	WWP2, CLEC18A, PDPR, CLEC18C, AC009060.1, FKSG63, EXOSC6, AARS, DDX19B, RP11-529K1.3, DDX19A, ST3GAL2, FUK, COG4, SF3B3, IL34, MTSS1L, FLJ00418	IL34	rs8053536-?	rs8053536	8053536	intergenic_variant	0	NR	2e-40			http://purl.obolibrary.org/obo/OBA_2045210, http://www.ebi.ac.uk/efo/EFO_0004346	GCST010703	Genome-wide genotyping array
2020-10-23	32665545	van der Meer D	2020-07-14	Nat Commun	www.ncbi.nlm.nih.gov/pubmed/32665545	Understanding the genetic determinants of the brain with MOSTest.	Brain morphology (min-P)	26,502 European ancestry individuals	NA	16q22.1	Brain MRI trait	Morphometry	Brain	brain attribute, neuroimaging measurement	16	70647281	TNIK	IL34	rs8061569-?	rs8061569	8061569	intron_variant	0	NR	1e-35			http://purl.obolibrary.org/obo/OBA_2045210, http://www.ebi.ac.uk/efo/EFO_0004346	GCST010699	Genome-wide genotyping array
2020-10-23	32665545	van der Meer D	2020-07-14	Nat Commun	www.ncbi.nlm.nih.gov/pubmed/32665545	Understanding the genetic determinants of the brain with MOSTest.	Subcortical volume (min-P)	26,502 European ancestry individuals	NA	16q22.1	Brain Volume	Morphometry	Brain	brain volume, neuroimaging measurement	16	70647281	LARS2, LIMD1, SACM1L, SLC6A20	IL34	rs8061569-?	rs8061569	8061569	intron_variant	0	NR	2e-35			http://purl.obolibrary.org/obo/OBA_2050009, http://www.ebi.ac.uk/efo/EFO_0004346	GCST010698	Genome-wide genotyping array
2020-10-23	32665545	van der Meer D	2020-07-14	Nat Commun	www.ncbi.nlm.nih.gov/pubmed/32665545	Understanding the genetic determinants of the brain with MOSTest.	Cortical surface area (MOSTest)	26,502 European ancestry individuals	NA	16q22.1	Cortical thickness	Morphometry	Brain	cerebral cortex area attribute, neuroimaging measurement	16	70643882	FBXL7	IL34	rs6499330-?	rs6499330	6499330	intergenic_variant	0	NR	4e-09			http://purl.obolibrary.org/obo/OBA_2045267, http://www.ebi.ac.uk/efo/EFO_0004346	GCST010701	Genome-wide genotyping array
2021-06-29	33462484	Sinnott-Armstrong N	2021-01-18	Nat Genet	www.ncbi.nlm.nih.gov/pubmed/33462484	Genetics of 35 blood and urine biomarkers in the UK Biobank.	Apolipoprotein B levels	340,860 European ancestry individuals, 5,962 African ancestry individuals, 7,275 South Asian ancestry individuals	NA	16q22.1	APOB	pQTL	Systemic	apolipoprotein B measurement	16	70648791	NR	IL34	rs2168608-A	rs2168608	2168608	intron_variant	0	NR	4e-10	0.015	[0.01-0.02] unit decrease	http://www.ebi.ac.uk/efo/EFO_0004615	GCST90019496	Genome-wide genotyping array
2021-06-29	33462484	Sinnott-Armstrong N	2021-01-18	Nat Genet	www.ncbi.nlm.nih.gov/pubmed/33462484	Genetics of 35 blood and urine biomarkers in the UK Biobank.	Total cholesterol levels	342,508 European ancestry individuals, 6,014 African ancestry individuals, 7,336 South Asian ancestry individuals	NA	16q22.1	Cholesterol	Metabolism	Systemic	total cholesterol measurement	16	70648791	NR	IL34	rs2168608-A	rs2168608	2168608	intron_variant	0	NR	2e-09	0.0143	[0.0096-0.019] unit decrease	http://www.ebi.ac.uk/efo/EFO_0004574	GCST90019501	Genome-wide genotyping array
2021-06-29	33462484	Sinnott-Armstrong N	2021-01-18	Nat Genet	www.ncbi.nlm.nih.gov/pubmed/33462484	Genetics of 35 blood and urine biomarkers in the UK Biobank.	Low density lipoprotein cholesterol levels	341,875 European ancestry individuals, 6,003 African ancestry individuals, 7,319 South Asian ancestry individuals	NA	16q22.1	LDL levels	pQTL	Systemic	low density lipoprotein cholesterol measurement	16	70648791	NR	IL34	rs2168608-A	rs2168608	2168608	intron_variant	0	NR	2e-09	0.0143	[0.0096-0.019] unit decrease	http://www.ebi.ac.uk/efo/EFO_0004611	GCST90019512	Genome-wide genotyping array
2022-03-28	33821002	Naqvi S	2021-04-05	Nat Genet	www.ncbi.nlm.nih.gov/pubmed/33821002	Shared heritability of human face and brain shape.	Brain shape (segment 1)	19,670 European ancestry individuals	NA	16q22.1	Brain MRI trait	Morphometry	Brain	brain attribute	16	70628088		IL34	rs4985413-?	rs4985413	4985413	intergenic_variant	0	NR	5e-09			http://purl.obolibrary.org/obo/OBA_2045210	GCST90012880	Genome-wide genotyping array
2022-05-31	33875891	Smith SM	2021-04-19	Nat Neurosci	www.ncbi.nlm.nih.gov/pubmed/33875891	An expanded set of genome-wide association studies of brain imaging phenotypes in UK Biobank.	aseg lh volume choroid-plexus	21,282 British ancestry individuals	10,686 British ancestry individuals	16q22.1	Brain Volume	Morphometry	Brain	brain volume	16	70649275		IL34	rs9933834-G	rs9933834	9933834	intron_variant	0	0.355	2e-11	0.068	[0.048-0.088] unit increase	http://purl.obolibrary.org/obo/OBA_2050009	GCST90002629	Genome-wide genotyping array
2022-05-31	33875891	Smith SM	2021-04-19	Nat Neurosci	www.ncbi.nlm.nih.gov/pubmed/33875891	An expanded set of genome-wide association studies of brain imaging phenotypes in UK Biobank.	aseg rh volume choroid-plexus	21,282 British ancestry individuals	10,686 British ancestry individuals	16q22.1	Brain Volume	Morphometry	Brain	brain volume	16	70626340		IL34	rs13330163-G	rs13330163	13330163	intergenic_variant	0	0.449	4e-09	0.058	[0.038-0.078] unit increase	http://purl.obolibrary.org/obo/OBA_2050009	GCST90002646	Genome-wide genotyping array
2021-08-13	34099642	de Rojas I	2021-06-07	Nat Commun	www.ncbi.nlm.nih.gov/pubmed/34099642	Common variants in Alzheimer's disease and risk stratification by polygenic risk scores.	Alzheimer's disease	36,675 European ancestry cases, up to 42,034 European ancestry maternal or paternal cases, up to 372,760 European ancestry controls	19,087 European ancestry cases, 39,101 European ancestry controls	16q22.1	Alzheimer disease	Disease	Brain	Alzheimer disease	16	70660097	IL34	IL34	rs4985556-A	rs4985556	4985556	stop_gained	0	0.117	4e-10	1.08	[1.06-1.11]	http://purl.obolibrary.org/obo/MONDO_0004975	GCST012182	Genome-wide genotyping array
2021-12-15	34560273	Shadrin AA	2021-09-21	Neuroimage	www.ncbi.nlm.nih.gov/pubmed/34560273	Vertex-wise multivariate genome-wide association study identifies 780 unique genetic loci associated with cortical morphology.	Cortical surface area	35,657 White British ancestry individuals	NA	16q22.1	Cortical thickness	Morphometry	Brain	cerebral cortex area attribute	16	70628088	NR	IL34	rs4985413-C	rs4985413	4985413	intergenic_variant	0	0.3608	1e-17			http://purl.obolibrary.org/obo/OBA_2045267	GCST90091060	Genome-wide genotyping array
2021-12-15	34560273	Shadrin AA	2021-09-21	Neuroimage	www.ncbi.nlm.nih.gov/pubmed/34560273	Vertex-wise multivariate genome-wide association study identifies 780 unique genetic loci associated with cortical morphology.	Cortical thickness	35,657 White British ancestry individuals	NA	16q22.1	Cortical thickness	Morphometry	Brain	cortical thickness	16	70625900	NR	IL34	rs34538878-C	rs34538878	34538878	intergenic_variant	0	0.4571	7e-13			http://www.ebi.ac.uk/efo/EFO_0004840	GCST90091061	Genome-wide genotyping array
2021-12-14	34594039	Sakaue S	2021-09-30	Nat Genet	www.ncbi.nlm.nih.gov/pubmed/34594039	A cross-population atlas of genetic associations for 220 human phenotypes.	Aspartate aminotransferase levels	342,990 European ancestry individuals, 150,068 East Asian ancestry individuals	NA	16q22.1	AST	pQTL	Systemic	aspartate aminotransferase measurement	16	70603092		IL34	rs1006985-T	rs1006985	1006985	intergenic_variant	0	NR	5e-11	0.0129	[0.009-0.0168] unit decrease	http://www.ebi.ac.uk/efo/EFO_0004736	GCST90018944	Genome-wide genotyping array
2022-03-07	34910505	van der Meer D	2021-12-15	Sci Adv	www.ncbi.nlm.nih.gov/pubmed/34910505	The genetic architecture of human cortical folding.	Vertex-wise sulcal depth	33,748 European ancestry individuals	NA	16q22.1	Brain MRI trait	Morphometry	Brain	brain attribute	16	70649275		IL34	rs9933834-G	rs9933834	9933834	intron_variant	0	0.36	4e-20	9.19	z score increase	http://purl.obolibrary.org/obo/OBA_2045210	GCST90095129	Genome-wide genotyping array
2022-03-07	34910505	van der Meer D	2021-12-15	Sci Adv	www.ncbi.nlm.nih.gov/pubmed/34910505	The genetic architecture of human cortical folding.	Vertex-wise cortical surface area	33,748 European ancestry individuals	NA	16q22.1	Cortical thickness	Morphometry	Brain	cerebral cortex area attribute	16	70628088		IL34	rs4985413-C	rs4985413	4985413	intergenic_variant	0	0.37	2e-15	7.96	z score increase	http://purl.obolibrary.org/obo/OBA_2045267	GCST90095130	Genome-wide genotyping array
2022-03-07	34910505	van der Meer D	2021-12-15	Sci Adv	www.ncbi.nlm.nih.gov/pubmed/34910505	The genetic architecture of human cortical folding.	Vertex-wise cortical thickness	33,748 European ancestry individuals	NA	16q22.1	Cortical thickness	Morphometry	Brain	cortical thickness	16	70628088		IL34	rs4985413-C	rs4985413	4985413	intergenic_variant	0	0.37	3e-14	7.59	z score increase	http://www.ebi.ac.uk/efo/EFO_0004840	GCST90095131	Genome-wide genotyping array
2022-11-23	35164939	van der Meer D	2022-02-11	Biol Psychiatry	www.ncbi.nlm.nih.gov/pubmed/35164939	Boosting Schizophrenia Genetics by Utilizing Genetic Overlap With Brain Morphology.	Brain morphology (MOSTest)	33,735 white British ancestry individuals	NA	16q22.1	Brain MRI trait	Morphometry	Brain	neuroimaging measurement	16	70647281		IL34	rs8061569-?	rs8061569	8061569	intron_variant	0	NR	4e-56			http://www.ebi.ac.uk/efo/EFO_0004346	GCST90239729	Genome-wide genotyping array
2022-04-27	35213538	Richardson TG	2022-02-25	PLoS Biol	www.ncbi.nlm.nih.gov/pubmed/35213538	Characterising metabolomic signatures of lipid-modifying therapies through drug target mendelian randomisation.	Alanine levels	115,078 European ancestry individuals	NA	16q22.1	Alanine	mQTL	Systemic	alanine measurement	16	70650958		IL34	rs57752020-C	rs57752020	57752020	intron_variant	0	0.689789	3e-18	0.0386604	[0.03-0.047] unit increase	http://www.ebi.ac.uk/efo/EFO_0009765	GCST90092806	Genome-wide genotyping array
2022-06-16	35313536	Yoo HY	2022-03-11	Clin Cosmet Investig Dermatol	www.ncbi.nlm.nih.gov/pubmed/35313536	A Genome-Wide Association Study and Machine-Learning Algorithm Analysis on the Prediction of Facial Phenotypes by Genotypes in Korean Women.	Facial skin hydration	730 Korean ancestry individuals	NA	16q22.1	skin water amount	Morphometry	Skin	skin water amount	16	70636654		IL34	rs8061854-C	rs8061854	8061854	intergenic_variant	0	NR	4e-06	4104	unit decrease	http://purl.obolibrary.org/obo/OBA_VT0003853	GCST90104592	Genome-wide genotyping array
2022-04-06	35379992	Bellenguez C	2022-04-04	Nat Genet	www.ncbi.nlm.nih.gov/pubmed/35379992	New insights into the genetic etiology of Alzheimer's disease and related dementias.	Alzheimer's disease	39,106 European ancestry clinically diagnosed cases, 46,828 European ancestry proxy cases, 401,577 European ancestry controls	25,392 cases, 276,086 controls	16q22.1	Alzheimer disease	Disease	Brain	Alzheimer disease	16	70660097		IL34	rs4985556-A	rs4985556	4985556	stop_gained	0	0.1148	6e-10	1.07	[1.05-1.09]	http://purl.obolibrary.org/obo/MONDO_0004975	GCST90027158	Genome-wide genotyping array
2022-08-04	35505052	Fan CC	2022-05-03	Nat Commun	www.ncbi.nlm.nih.gov/pubmed/35505052	Multivariate genome-wide association study on tissue-sensitive diffusion metrics highlights pathways that shape the human brain.	Whole brain restricted isotropic diffusion (multivariate analysis)	23,543 European ancestry individuals	11,555 European ancestry individuals, 3,030 non-European ancestry individuals	16q22.1	Brain MRI trait	Morphometry	Brain	brain attribute	16	70647395		IL34	rs11865702-?	rs11865702	11865702	intron_variant	0	NR	2e-18			http://purl.obolibrary.org/obo/OBA_2045210	GCST90131904	Genome-wide genotyping array
2022-08-04	35505052	Fan CC	2022-05-03	Nat Commun	www.ncbi.nlm.nih.gov/pubmed/35505052	Multivariate genome-wide association study on tissue-sensitive diffusion metrics highlights pathways that shape the human brain.	Whole brain free water diffusion (multivariate analysis)	23,543 European ancestry individuals	11,555 European ancestry individuals, 3,030 non-European ancestry individuals	16q22.1	Brain MRI trait	Morphometry	Brain	brain attribute	16	70658671		IL34	rs1973090-?	rs1973090	1973090	intron_variant	0	NR	5e-12			http://purl.obolibrary.org/obo/OBA_2045210	GCST90131906	Genome-wide genotyping array
2022-08-04	35505052	Fan CC	2022-05-03	Nat Commun	www.ncbi.nlm.nih.gov/pubmed/35505052	Multivariate genome-wide association study on tissue-sensitive diffusion metrics highlights pathways that shape the human brain.	Whole brain restricted directional diffusion (multivariate analysis)	23,543 European ancestry individuals	11,555 European ancestry individuals, 3,030 non-European ancestry individuals	16q22.1	Brain MRI trait	Morphometry	Brain	brain attribute	16	70619565		IL34	rs12599595-?	rs12599595	12599595	intron_variant	0	NR	1e-11			http://purl.obolibrary.org/obo/OBA_2045210	GCST90131905	Genome-wide genotyping array
2022-08-18	35589863	Gouveia C	2022-05-19	Sci Rep	www.ncbi.nlm.nih.gov/pubmed/35589863	Genome-wide association of polygenic risk extremes for Alzheimer's disease in the UK Biobank.	Alzheimerâ€™s disease polygenic risk score (upper quantile vs lower quantile)	18,892 European ancestry high risk individuals, 18,892 European ancestry low risk individuals	NA	16q22.1	Alzheimer disease	Disease	Brain	Alzheimer disease, polygenic risk score	16	70642575		IL34	rs12598456-?	rs12598456	12598456	intergenic_variant	0	NR	3e-21	1.16	[1.12-1.19]	http://purl.obolibrary.org/obo/MONDO_0004975, http://www.ebi.ac.uk/efo/EFO_0030082	GCST90132260	Genome-wide genotyping array
2022-09-12	35851147	Adewuyi EO	2022-07-18	Commun Biol	www.ncbi.nlm.nih.gov/pubmed/35851147	A large-scale genome-wide cross-trait analysis reveals shared genetic architecture between Alzheimer's disease and gastrointestinal tract disorders.	Alzheimer's disease or gastroesophageal reflux disease and/or peptic ulcer disease	71,880 European ancestry Alzheimer's disease or AD-by-proxy cases, 90,175 European ancestry peptic ulcer disease and/or GERD and/or medications for their treatment cases, up to 749,530 European ancestry controls	NA	16q22.1	Alzheimer disease	Disease	Brain	Alzheimer disease, peptic ulcer disease, Peptic ulcer and gastro-oesophageal reflux disease (GORD) drug use measurement, gastroesophageal reflux disease	16	70647755		IL34	rs34644948-T	rs34644948	34644948	intron_variant	0	NR	2e-08			http://purl.obolibrary.org/obo/MONDO_0004975, http://purl.obolibrary.org/obo/MONDO_0004247, http://www.ebi.ac.uk/efo/EFO_0009923, http://www.ebi.ac.uk/efo/EFO_0003948	GCST90134605	Genome-wide genotyping array
2022-10-24	36168886	Thareja G	2022-09-28	Hum Mol Genet	www.ncbi.nlm.nih.gov/pubmed/36168886	Differences and commonalities in the genetic architecture of protein quantitative trait loci in European and Arab populations.	Apolipoprotein A-I levels	2,935 Qatari ancestry individuals	NA	16q22.1	APOA1	pQTL	Systemic	apolipoprotein A 1 measurement	16	70615687		IL34	rs9928270-A	rs9928270	9928270	intergenic_variant	0	0.10017	7e-12	0.311201	[0.22-0.4] unit increase	http://www.ebi.ac.uk/efo/EFO_0004614	GCST90161458	Genome-wide sequencing
2022-12-12	36376304	Koskeridis F	2022-11-14	Nat Commun	www.ncbi.nlm.nih.gov/pubmed/36376304	Pleiotropic genetic architecture and novel loci for C-reactive protein levels.	Body mass index (MTAG)	694,649 European ancestry individuals	NA	16q22.1	BMI	Morphometry	Systemic	body mass index	16	70657405		IL34	rs12935589-T	rs12935589	12935589	intron_variant	0	NR	5e-11	0.01991	[0.014-0.026] unit decrease	http://www.ebi.ac.uk/efo/EFO_0004340	GCST90179150	Genome-wide genotyping array
2023-07-07	36889626	Zhang L	2023-03-06	Osteoarthritis Cartilage	www.ncbi.nlm.nih.gov/pubmed/36889626	A sex- and site-specific relationship between body mass index and osteoarthritis: evidence from observational and genetic analyses.	Body mass index or knee osteoarthritis (pleiotropy)	806,834 European ancestry BMI individuals, 62,497 European ancestry knee osteoarthritis cases, 333,557 European ancestry controls	NA	16q22.1	osteoarthritis	Disease	Bone	osteoarthritis, knee, body mass index	16	70657405		IL34	rs12935589-T	rs12935589	12935589	intron_variant	0	NR	4e-16			http://www.ebi.ac.uk/efo/EFO_0004616, http://www.ebi.ac.uk/efo/EFO_0004340	GCST90271770	Genome-wide genotyping array
2023-07-07	36889626	Zhang L	2023-03-06	Osteoarthritis Cartilage	www.ncbi.nlm.nih.gov/pubmed/36889626	A sex- and site-specific relationship between body mass index and osteoarthritis: evidence from observational and genetic analyses.	Body mass index or osteoarthritis (pleiotropy)	806,834 European ancestry BMI individuals, 177,517 European ancestry osteoarthritis cases, 649,173 European ancestry controls	NA	16q22.1	BMI	Morphometry	Systemic	body mass index, osteoarthritis	16	70657405		IL34	rs12935589-T	rs12935589	12935589	intron_variant	0	NR	3e-12			http://www.ebi.ac.uk/efo/EFO_0004340, http://purl.obolibrary.org/obo/MONDO_0005178	GCST90271767	Genome-wide genotyping array
2023-08-10	36974753	Dong X	2023-03-28	J Am Heart Assoc	www.ncbi.nlm.nih.gov/pubmed/36974753	Unprocessed Red Meat and Processed Meat Consumption, Plasma Metabolome, and Risk of Ischemic Heart Disease: AÂ Prospective Cohort Study of UK Biobank.	Red meat related metabolomic signature	87,678 European ancestry individuals, 4,568 individuals	NA	16q22.1	metabolite measurement, diet measurement	Metabolism	Systemic	metabolite measurement, diet measurement	16	70634482		IL34	rs71401819-T	rs71401819	71401819	intergenic_variant	0	NR	1e-10	0.04582	unit decrease	http://www.ebi.ac.uk/efo/EFO_0004725, http://www.ebi.ac.uk/efo/EFO_0008111	GCST90277236	Genome-wide genotyping array
2023-12-11	37280435	Hawkes G	2023-06-06	Diabetologia	www.ncbi.nlm.nih.gov/pubmed/37280435	Genetic evidence that high BMI in childhood has a protective effect on intermediate diabetes traits, including measures of insulin sensitivity and secretion, after accounting for BMI in adulthood.	Childhood body mass index	441,761 European ancestry individuals	NA	16q22.1	BMI	Morphometry	Systemic	body mass index	16	70656263		IL34	rs4985555-A	rs4985555	4985555	intron_variant	0	NR	9e-10	0.0128053	[0.0087-0.0169] unit increase	http://www.ebi.ac.uk/efo/EFO_0004340	GCST90301649	Genome-wide genotyping array
2023-12-11	37280435	Hawkes G	2023-06-06	Diabetologia	www.ncbi.nlm.nih.gov/pubmed/37280435	Genetic evidence that high BMI in childhood has a protective effect on intermediate diabetes traits, including measures of insulin sensitivity and secretion, after accounting for BMI in adulthood.	Body mass index	441,761 European ancestry individuals	NA	16q22.1	BMI	Morphometry	Systemic	body mass index	16	70656263		IL34	rs4985555-A	rs4985555	4985555	intron_variant	0	NR	5e-06	0.00830366	[0.0045-0.0121] unit increase	http://www.ebi.ac.uk/efo/EFO_0004340	GCST90301650	Genome-wide genotyping array
2023-06-28	37337106	Liu N	2023-06-19	Nat Genet	www.ncbi.nlm.nih.gov/pubmed/37337106	Cross-ancestry genome-wide association meta-analyses of hippocampal and subfield volumes.	Right subiculum volume (body)	38,977 European ancestry, East Asian ancestry individuals	NA	16q22.1	Subiculum volume	Morphometry	Brain	subiculum volume	16	70640598		IL34	rs12928124-T	rs12928124	12928124	intergenic_variant	0	0.43318	6e-13	0.0521158	[0.038-0.066] unit increase	http://purl.obolibrary.org/obo/OBA_2050024	GCST90267936	Genome-wide genotyping array
2023-06-28	37337106	Liu N	2023-06-19	Nat Genet	www.ncbi.nlm.nih.gov/pubmed/37337106	Cross-ancestry genome-wide association meta-analyses of hippocampal and subfield volumes.	Hippocampal subfield right CA4 volume (body)	38,977 European ancestry, East Asian ancestry individuals	NA	16q22.1	hippocampal volume	Morphometry	Brain	hippocampal CA4 volume	16	70647395		IL34	rs11865702-G	rs11865702	11865702	intron_variant	0	0.43326	1e-10	0.0462453	[0.032-0.06] unit increase	http://www.ebi.ac.uk/efo/EFO_0009396	GCST90267920	Genome-wide genotyping array
2023-06-28	37337106	Liu N	2023-06-19	Nat Genet	www.ncbi.nlm.nih.gov/pubmed/37337106	Cross-ancestry genome-wide association meta-analyses of hippocampal and subfield volumes.	Hippocampal right GC-ML-DG volume (body)	38,977 European ancestry, East Asian ancestry individuals	NA	16q22.1	dentate gyrus volume	Morphometry	Brain	dentate gyrus volume	16	70647395		IL34	rs11865702-G	rs11865702	11865702	intron_variant	0	0.43326	7e-10	0.044257	[0.03-0.058] unit increase	http://purl.obolibrary.org/obo/OBA_2045237	GCST90267923	Genome-wide genotyping array
2023-06-28	37337106	Liu N	2023-06-19	Nat Genet	www.ncbi.nlm.nih.gov/pubmed/37337106	Cross-ancestry genome-wide association meta-analyses of hippocampal and subfield volumes.	Right hippocampal volume (body)	38,977 European ancestry, East Asian ancestry individuals	NA	16q22.1	hippocampal volume	Morphometry	Brain	hippocampal volume	16	70639674		IL34	rs6499329-G	rs6499329	6499329	regulatory_region_variant	0	0.43362	7e-10	0.0439175	[0.03-0.058] unit increase	http://www.ebi.ac.uk/efo/EFO_0005035	GCST90267926	Genome-wide genotyping array
2023-06-28	37337106	Liu N	2023-06-19	Nat Genet	www.ncbi.nlm.nih.gov/pubmed/37337106	Cross-ancestry genome-wide association meta-analyses of hippocampal and subfield volumes.	Left subiculum volume (body)	38,977 European ancestry, East Asian ancestry individuals	NA	16q22.1	Subiculum volume	Morphometry	Brain	subiculum volume	16	70639674		IL34	rs6499329-G	rs6499329	6499329	regulatory_region_variant	0	0.43362	7e-10	0.0443643	[0.03-0.058] unit increase	http://purl.obolibrary.org/obo/OBA_2050024	GCST90267914	Genome-wide genotyping array
2023-06-28	37337106	Liu N	2023-06-19	Nat Genet	www.ncbi.nlm.nih.gov/pubmed/37337106	Cross-ancestry genome-wide association meta-analyses of hippocampal and subfield volumes.	Hippocampal subfield left CA4 volume (body)	38,977 European ancestry, East Asian ancestry individuals	NA	16q22.1	hippocampal volume	Morphometry	Brain	hippocampal CA4 volume	16	70619981		IL34	rs12933193-C	rs12933193	12933193	intron_variant	0	0.4396	1e-09	0.0437828	[0.03-0.058] unit increase	http://www.ebi.ac.uk/efo/EFO_0009396	GCST90267898	Genome-wide genotyping array
2023-06-28	37337106	Liu N	2023-06-19	Nat Genet	www.ncbi.nlm.nih.gov/pubmed/37337106	Cross-ancestry genome-wide association meta-analyses of hippocampal and subfield volumes.	Hippocampal subfield left CA4 volume (head)	38,977 European ancestry, East Asian ancestry individuals	NA	16q22.1	hippocampal volume	Morphometry	Brain	hippocampal CA4 volume	16	70619426		IL34	rs12928913-G	rs12928913	12928913	intron_variant	0	0.42796	7e-09	0.041701	[0.028-0.056] unit increase	http://www.ebi.ac.uk/efo/EFO_0009396	GCST90267899	Genome-wide genotyping array
2023-06-28	37337106	Liu N	2023-06-19	Nat Genet	www.ncbi.nlm.nih.gov/pubmed/37337106	Cross-ancestry genome-wide association meta-analyses of hippocampal and subfield volumes.	Hippocampal left GC-ML-DG volume (body)	38,977 European ancestry, East Asian ancestry individuals	NA	16q22.1	dentate gyrus volume	Morphometry	Brain	dentate gyrus volume	16	70619426		IL34	rs12928913-G	rs12928913	12928913	intron_variant	0	0.42796	8e-09	0.0416518	[0.028-0.056] unit increase	http://purl.obolibrary.org/obo/OBA_2045237	GCST90267901	Genome-wide genotyping array
2023-06-28	37337106	Liu N	2023-06-19	Nat Genet	www.ncbi.nlm.nih.gov/pubmed/37337106	Cross-ancestry genome-wide association meta-analyses of hippocampal and subfield volumes.	Left hippocampal volume (body)	38,977 European ancestry, East Asian ancestry individuals	NA	16q22.1	hippocampal volume	Morphometry	Brain	hippocampal volume	16	70619426		IL34	rs12928913-G	rs12928913	12928913	intron_variant	0	0.42796	1e-08	0.0410165	[0.027-0.055] unit increase	http://www.ebi.ac.uk/efo/EFO_0005035	GCST90267904	Genome-wide genotyping array
2023-06-28	37337106	Liu N	2023-06-19	Nat Genet	www.ncbi.nlm.nih.gov/pubmed/37337106	Cross-ancestry genome-wide association meta-analyses of hippocampal and subfield volumes.	Right hippocampal volume	65,791 European ancestry, East Asian ancestry individuals	NA	16q22.1	hippocampal volume	Morphometry	Brain	hippocampal volume	16	70619981		IL34	rs12933193-C	rs12933193	12933193	intron_variant	0	0.4396	1e-08	0.0359711	[0.024-0.048] unit increase	http://www.ebi.ac.uk/efo/EFO_0005035	GCST90267930	Genome-wide genotyping array
2023-06-28	37337106	Liu N	2023-06-19	Nat Genet	www.ncbi.nlm.nih.gov/pubmed/37337106	Cross-ancestry genome-wide association meta-analyses of hippocampal and subfield volumes.	Left hippocampal volume	65,791 European ancestry, East Asian ancestry individuals	NA	16q22.1	hippocampal volume	Morphometry	Brain	hippocampal volume	16	70619981		IL34	rs12933193-C	rs12933193	12933193	intron_variant	0	0.4396	3e-08	0.0347937	[0.023-0.047] unit increase	http://www.ebi.ac.uk/efo/EFO_0005035	GCST90267908	Genome-wide genotyping array
2023-06-28	37337106	Liu N	2023-06-19	Nat Genet	www.ncbi.nlm.nih.gov/pubmed/37337106	Cross-ancestry genome-wide association meta-analyses of hippocampal and subfield volumes.	Hippocampal subfield right CA4 volume (head)	38,977 European ancestry, East Asian ancestry individuals	NA	16q22.1	hippocampal volume	Morphometry	Brain	hippocampal CA4 volume	16	70624255		IL34	rs12598224-T	rs12598224	12598224	intergenic_variant	0	0.42865	4e-08	0.0392849	[0.025-0.053] unit increase	http://www.ebi.ac.uk/efo/EFO_0009396	GCST90267921	Genome-wide genotyping array
2023-06-28	37337106	Liu N	2023-06-19	Nat Genet	www.ncbi.nlm.nih.gov/pubmed/37337106	Cross-ancestry genome-wide association meta-analyses of hippocampal and subfield volumes.	Right molecular layer hippocampal volume (body)	38,977 European ancestry, East Asian ancestry individuals	NA	16q22.1	hippocampal volume	Morphometry	Brain	hippocampus molecular layer volume	16	70624255		IL34	rs12598224-T	rs12598224	12598224	intergenic_variant	0	0.42865	5e-08	0.0393676	[0.025-0.053] unit increase	http://purl.obolibrary.org/obo/OBA_2050050	GCST90267931	Genome-wide genotyping array
2024-01-30	37386247	Han X	2023-06-29	Nat Genet	www.ncbi.nlm.nih.gov/pubmed/37386247	Large-scale multitrait genome-wide association analyses identify hundreds of glaucoma risk loci.	Primary open angle glaucoma (multi-trait analysis)	at least 29,241 European ancestry cases, at least 350,181 European ancestry controls (MTAG boosted by vertical cup-to-disc ratio and intraocular pressure samples), 6,935 Asian ancestry cases, 39,588 Asian ancestry controls, 3,281 African ancestry cases, 2,791 African ancestry controls	NA	16q22.1	Glaucoma	Disease	Eye	open-angle glaucoma	16	70628913		IL34	rs36097154-A	rs36097154	36097154	intergenic_variant	0	NR	2e-11	0.0544	[0.039-0.07] unit increase	http://www.ebi.ac.uk/efo/EFO_0004190	GCST90310211	Genome-wide genotyping array
2024-01-30	37386247	Han X	2023-06-29	Nat Genet	www.ncbi.nlm.nih.gov/pubmed/37386247	Large-scale multitrait genome-wide association analyses identify hundreds of glaucoma risk loci.	Primary open angle glaucoma (MTAG)	at least 29,241 European ancestry cases, at least 350,181 European ancestry controls (MTAG boosted by vertical cup-to-disc ratio and intraocular pressure samples)	NA	16q22.1	Glaucoma	Disease	Eye	open-angle glaucoma	16	70642575		IL34	rs12598456-T	rs12598456	12598456	intergenic_variant	0	NR	1e-10	0.058001943	[0.04-0.076] unit increase	http://www.ebi.ac.uk/efo/EFO_0004190	GCST90310210	Genome-wide genotyping array
2024-04-11	37985413	Dalmasso MC	2023-11-20	Alzheimers Dement	www.ncbi.nlm.nih.gov/pubmed/37985413	The first genome-wide association study in the Argentinian and Chilean populations identifies shared genetics with Europeans in Alzheimer's disease.	Alzheimer's disease	539 Latin American ancestry cases, 854 Latin American ancestry controls, 487,511 European ancestry individuals	NA	16q22.1	Alzheimer disease	Disease	Brain	Alzheimer disease	16	70660097		IL34	rs4985556-A	rs4985556	4985556	stop_gained	0	NR	5e-06	1.06	[1.03-1.09]	http://purl.obolibrary.org/obo/MONDO_0004975	GCST90399479	Genome-wide genotyping array
2025-03-17	38469033	Lori A	2024-02-26	Front Psychiatry	www.ncbi.nlm.nih.gov/pubmed/38469033	Genetic risk for hospitalization of African American patients with severe mental illness reveals HLA loci.	Hospitalization rate in serious mental illnesses	517 African American female cases, 3,371 African American female controls	NA	16q22.1	hospitalisation, psychiatric disorder	Disease	Brain	hospitalisation, psychiatric disorder	16	70632118		IL34	rs112453247-G	rs112453247	112453247	intergenic_variant	0	NR	4e-06	1507	[1.267-1.792]	http://www.ebi.ac.uk/efo/EFO_0020922, http://purl.obolibrary.org/obo/MONDO_0002025	GCST90559269	Genome-wide genotyping array
2025-03-17	38469033	Lori A	2024-02-26	Front Psychiatry	www.ncbi.nlm.nih.gov/pubmed/38469033	Genetic risk for hospitalization of African American patients with severe mental illness reveals HLA loci.	Hospitalization rate in serious mental illnesses	517 African American female cases, 3,371 African American female controls	NA	16q22.1	hospitalisation, psychiatric disorder	Disease	Brain	hospitalisation, psychiatric disorder	16	70634373		IL34	rs112268199-G	rs112268199	112268199	intergenic_variant	0	NR	8e-06	1469	[1.241-1.74]	http://www.ebi.ac.uk/efo/EFO_0020922, http://purl.obolibrary.org/obo/MONDO_0002025	GCST90559269	Genome-wide genotyping array
2025-03-17	38469033	Lori A	2024-02-26	Front Psychiatry	www.ncbi.nlm.nih.gov/pubmed/38469033	Genetic risk for hospitalization of African American patients with severe mental illness reveals HLA loci.	Hospitalization rate in serious mental illnesses	517 African American female cases, 3,371 African American female controls	NA	16q22.1	hospitalisation, psychiatric disorder	Disease	Brain	hospitalisation, psychiatric disorder	16	70627390		IL34	rs76396076-G	rs76396076	76396076	intergenic_variant	0	NR	9e-06	1469	[1.24-1.741]	http://www.ebi.ac.uk/efo/EFO_0020922, http://purl.obolibrary.org/obo/MONDO_0002025	GCST90559269	Genome-wide genotyping array
2025-03-17	38469033	Lori A	2024-02-26	Front Psychiatry	www.ncbi.nlm.nih.gov/pubmed/38469033	Genetic risk for hospitalization of African American patients with severe mental illness reveals HLA loci.	Hospitalization rate in serious mental illnesses	517 African American female cases, 3,371 African American female controls	NA	16q22.1	hospitalisation, psychiatric disorder	Disease	Brain	hospitalisation, psychiatric disorder	16	70632167		IL34	rs77353367-A	rs77353367	77353367	intergenic_variant	0	NR	9e-06	1465	[1.238-1.735]	http://www.ebi.ac.uk/efo/EFO_0020922, http://purl.obolibrary.org/obo/MONDO_0002025	GCST90559269	Genome-wide genotyping array
2024-05-08	38658550	Cho C	2024-04-24	Nat Commun	www.ncbi.nlm.nih.gov/pubmed/38658550	Large-scale cross-ancestry genome-wide meta-analysis of serum urate.	Serum urate levels	677,373 European ancestry individuals	NA	16q22.1	Urate	Metabolism	Systemic	urate measurement	16	70590373		IL34	rs150388433-T	rs150388433	150388433	regulatory_region_variant	0	NR	5e-10	0.0726	[0.05-0.096] unit decrease	http://www.ebi.ac.uk/efo/EFO_0004531	GCST90319906	Genome-wide genotyping array
2024-09-25	39256582	Loeb GB	2024-09-10	Nat Genet	www.ncbi.nlm.nih.gov/pubmed/39256582	Variants in tubule epithelial regulatory elements mediate most heritable differences in human kidney function.	Estimated glomerular filtration rate (cystatin c)	406,504 European ancestry individuals	NA	16q22.1	GFR	Metabolism	Kidney	glomerular filtration rate	16	70586976		IL34	rs554468395-T	rs554468395	554468395	intergenic_variant	0	NR	2e-15	0.0734604	unit increase	http://purl.obolibrary.org/obo/OBA_0003747	GCST90428448	Genome-wide genotyping array
2024-09-25	39256582	Loeb GB	2024-09-10	Nat Genet	www.ncbi.nlm.nih.gov/pubmed/39256582	Variants in tubule epithelial regulatory elements mediate most heritable differences in human kidney function.	Estimated glomerular filtration rate (creatinine, cystatin c)	406,504 European ancestry individuals	NA	16q22.1	GFR	Metabolism	Kidney	glomerular filtration rate	16	70586976		IL34	rs554468395-T	rs554468395	554468395	intergenic_variant	0	NR	5e-13	0.067099	[0.049-0.085] unit increase	http://purl.obolibrary.org/obo/OBA_0003747	GCST90428446	Genome-wide genotyping array
2024-12-13	39528825	Western D	2024-11-11	Nat Genet	www.ncbi.nlm.nih.gov/pubmed/39528825	Proteogenomic analysis of human cerebrospinal fluid identifies neurologically relevant regulation and implicates causal proteins for Alzheimer's disease.	Interleukin-34 levels	3,506 European ancestry individuals	NA	16q22.1	IL34 levels (CSF)	pQTL	Brain	protein measurement	16	70660097		IL34	rs4985556-A	rs4985556	4985556	stop_gained	0	0.102026	1e-155	1.01	[0.94-1.08] unit decrease	http://www.ebi.ac.uk/efo/EFO_0004747	GCST90426077	Genome-wide genotyping array, Genome-wide sequencing [NA]
2025-07-02	39789286	Loya H	2025-01-09	Nat Genet	www.ncbi.nlm.nih.gov/pubmed/39789286	A scalable variational inference approach for increased mixed-model association power.	IL34 protein levels	47,745 European ancestry individuals	NA	16q22.1	IL34 levels (Blood)	pQTL	Systemic	interleukin-34 measurement	16	70656608		IL34	rs118062333-C	rs118062333	118062333	missense_variant	0	0.00214684	1e-151	15224206	[1.4-1.65] unit increase	http://www.ebi.ac.uk/efo/EFO_0020505	GCST90469593	Genome-wide genotyping array
2025-07-02	39789286	Loya H	2025-01-09	Nat Genet	www.ncbi.nlm.nih.gov/pubmed/39789286	A scalable variational inference approach for increased mixed-model association power.	IL34 protein levels	47,745 European ancestry individuals	NA	16q22.1	IL34 levels (Blood)	pQTL	Systemic	interleukin-34 measurement	16	70638300		IL34	rs558981823-T	rs558981823	558981823	intergenic_variant	0	0.0015022	8e-40	10068127	[0.84-1.17] unit decrease	http://www.ebi.ac.uk/efo/EFO_0020505	GCST90469593	Genome-wide genotyping array
2025-07-02	39789286	Loya H	2025-01-09	Nat Genet	www.ncbi.nlm.nih.gov/pubmed/39789286	A scalable variational inference approach for increased mixed-model association power.	APOL1 protein levels	47,745 European ancestry individuals	NA	16q22.1	APOL1	pQTL	Systemic	apolipoprotein L1 measurement	16	70623850		IL34	rs4985542-T	rs4985542	4985542	intergenic_variant	0	0.4617271	4e-23	0.052703656	[0.042-0.064] unit increase	http://www.ebi.ac.uk/efo/EFO_0021854	GCST90468341	Genome-wide genotyping array
2025-07-02	39789286	Loya H	2025-01-09	Nat Genet	www.ncbi.nlm.nih.gov/pubmed/39789286	A scalable variational inference approach for increased mixed-model association power.	IL34 protein levels	47,745 European ancestry individuals	NA	16q22.1	IL34 levels (Blood)	pQTL	Systemic	interleukin-34 measurement	16	70659792		IL34	rs11648649-C	rs11648649	11648649	intron_variant	0	0.0219425	2e-20	0.18444864	[0.14-0.23] unit increase	http://www.ebi.ac.uk/efo/EFO_0020505	GCST90469593	Genome-wide genotyping array
2025-07-02	39789286	Loya H	2025-01-09	Nat Genet	www.ncbi.nlm.nih.gov/pubmed/39789286	A scalable variational inference approach for increased mixed-model association power.	IL34 protein levels	47,745 European ancestry individuals	NA	16q22.1	IL34 levels (Blood)	pQTL	Systemic	interleukin-34 measurement	16	70636885		IL34	rs11643179-G	rs11643179	11643179	intergenic_variant	0	0.00788677	8e-13	0.23893276	[0.17-0.31] unit increase	http://www.ebi.ac.uk/efo/EFO_0020505	GCST90469593	Genome-wide genotyping array
2025-05-08	40187613	Stickley SA	2025-04-03	J Allergy Clin Immunol	www.ncbi.nlm.nih.gov/pubmed/40187613	Gene-by-environment interactions modulate the infant gut microbiota in asthma and atopy.	Gut microbial network clusters (Salmon (at 1 year) x Exclusive Breastfeeding (3 Months) interaction	up to 688 European ancestry, South Asian ancestry, East Asian ancestry, African American or Afro-Caribbean, Other admixed ancestry ancestry, Hispanic or Latin American, Greater Middle Eastern (Middle Eastern, North African or Persian), South East Asian ancestry, unknown ancestry females	NA	16q22.1	microbiome	Metabolism	Gut	gut microbiome measurement, breastfeeding duration	16	70646087		IL34	rs11646267-C	rs11646267	11646267	intergenic_variant	0	NR	3e-08	0.05	[-0.07--0.03] unit decrease	http://www.ebi.ac.uk/efo/EFO_0007874, http://www.ebi.ac.uk/efo/EFO_0006864	GCST90569397	Genome-wide genotyping array
2025-05-08	40187613	Stickley SA	2025-04-03	J Allergy Clin Immunol	www.ncbi.nlm.nih.gov/pubmed/40187613	Gene-by-environment interactions modulate the infant gut microbiota in asthma and atopy.	Gut microbial network clusters (Salmon (at 1 year) x Any Formula feeding (3 Months) interaction	up to 688 European ancestry, South Asian ancestry, East Asian ancestry, African American or Afro-Caribbean, Other admixed ancestry ancestry, Hispanic or Latin American, Greater Middle Eastern (Middle Eastern, North African or Persian), South East Asian ancestry, unknown ancestry females	NA	16q22.1	microbiome	Metabolism	Gut	gut microbiome measurement, environmental exposure measurement	16	70646087		IL34	rs11646267-C	rs11646267	11646267	intergenic_variant	0	NR	3e-08	0.05	[0.03-0.07] unit increase	http://www.ebi.ac.uk/efo/EFO_0007874, http://www.ebi.ac.uk/efo/EFO_0008360	GCST90569398	Genome-wide genotyping array
2025-07-01	40307439	Yuan F	2025-04-30	Br J Cancer	www.ncbi.nlm.nih.gov/pubmed/40307439	Blood metabolic biomarkers and colorectal cancer risk: results from large prospective cohort and Mendelian randomisation analyses.	Glycoprotein acetyls levels	199,732 European ancestry individuals	NA	16q22.1	glycoprotein measurement	Metabolism	Systemic	glycoprotein measurement	16	70612729		IL34	rs193281563-T	rs193281563	193281563	intergenic_variant	0	0.024936	3e-13	0.07404	[0.054-0.094] unit decrease	http://www.ebi.ac.uk/efo/EFO_0004555	GCST90454488	Genome-wide genotyping array
2025-07-29	40374629	Schoeler T	2025-05-15	Nat Commun	www.ncbi.nlm.nih.gov/pubmed/40374629	Combining cross-sectional and longitudinal genomic approaches to identify determinants of cognitive and physical decline.	Physical function (baseline)	405,979 European ancestry individuals	NA	16q22.1	health trait	Metabolism	Systemic	health trait	16	70625669		IL34	rs140113454-G	rs140113454	140113454	intergenic_variant	0	0.833996	5e-10	0.00888929	[0.0061-0.0117] unit increase	http://www.ebi.ac.uk/efo/EFO_0007652	GCST90565837	Genome-wide genotyping array

### Sheet: TableS5
Supplementary Table 5: Genomewide significante Cis and Trans pQTLs of circulating levels og human IL34 citokine (plasma)
riskAllele	RS	Gene	chr	pValue	pValueAnnotation	riskFrequency	beta	ci	traitName	efoTraits	accessionId	pubmedId	author	Biofluid
chr16:70657086-?	rs8046424	IL34	16	1e-300	-	NR	0.41749483 unit decrease	[-0.430118005--0.404871633]	Interleukin-34 levels	interleukin-34 measurement	GCST90433597	37794183	Dhindsa RS	Plasma
chr16:69929500-?	rs1875245	WWP2	16	9e-285	(genotypic)	NR	0.7143427 unit decrease	[-0.752883114--0.675802315]	Interleukin-34 levels	interleukin-34 measurement	GCST90433597	37794183	Dhindsa RS	Plasma
chr16:70314872-?	na	DDX19B	16	8e-236	(genotypic)	NR	0.8858364 unit decrease	[-0.938463578--0.833209239]	Interleukin-34 levels	interleukin-34 measurement	GCST90433597	37794183	Dhindsa RS	Plasma
rs34813609-?	rs34813609	CFH	1	1e-174	-	0.61	0.367 unit decrease	[0.34-0.39]	Interleukin-34 levels	interleukin-34 measurement	GCST90248070	34648354	Pietzner M	Plasma
rs3785423-T	rs3785423	VAC14	16	4e-173	-	0.0302133	0.46387193 unit decrease	[0.43-0.5]	IL34 protein levels	interleukin-34 measurement	GCST90469593	39789286	Loya H	Plasma
rs118062333-C	rs118062333	IL34	16	1e-151	-	0.00214684	1.5224206 unit increase	[1.4-1.65]	IL34 protein levels	interleukin-34 measurement	GCST90469593	39789286	Loya H	Plasma
rs150390500-T	rs150390500	VAC14	16	1e-143	-	0.0095341	0.7101197 unit decrease	[0.65-0.77]	IL34 protein levels	interleukin-34 measurement	GCST90469593	39789286	Loya H	Plasma
chr16:71285678-?	na	CMTR2	16	4e-123	(genotypic)	NR	0.62725616 unit decrease	[-0.67919911--0.575313175]	Interleukin-34 levels	interleukin-34 measurement	GCST90433597	37794183	Dhindsa RS	Plasma
rs112040990-T	rs112040990	CYB5B,NFAT5	16	8e-83	-	0.79308034	0.13649462 unit decrease	[0.12-0.15]	IL34 protein levels	interleukin-34 measurement	GCST90469593	39789286	Loya H	Plasma
rs116925701-T	rs116925701	COG4	16	6e-79	-	0.0070188	0.619083 unit decrease	[0.55-0.69]	IL34 protein levels	interleukin-34 measurement	GCST90469593	39789286	Loya H	Plasma
rs2271047-G	rs2271047	VAC14	16	5e-70	-	0.4167986	0.09724266 unit increase	[0.086-0.109]	IL34 protein levels	interleukin-34 measurement	GCST90469593	39789286	Loya H	Plasma
rs547329462-A	rs547329462	SF3B3	16	6e-58	-	0.00256675	0.9098792 unit decrease	[0.79-1.03]	IL34 protein levels	interleukin-34 measurement	GCST90469593	39789286	Loya H	Plasma
chr16:72008736-?	rs34270657	DHODH	16	3e-57	(genotypic)	NR	0.17411783 unit decrease	[-0.19549773--0.152737947]	Interleukin-34 levels	interleukin-34 measurement	GCST90433597	37794183	Dhindsa RS	Plasma
chr16:71640442-?	na	PHLPP2	16	2e-55	(dominant)	NR	0.66906965 unit decrease	[-0.752612485--0.58552687]	Interleukin-34 levels	interleukin-34 measurement	GCST90433597	37794183	Dhindsa RS	Plasma
chr16:72787740-?	na	ZFHX3	16	2e-51	(genotypic)	NR	0.43521887 unit decrease	[-0.491688048--0.37874969]	Interleukin-34 levels	interleukin-34 measurement	GCST90433597	37794183	Dhindsa RS	Plasma
chr16:71453303-?	rs2070832	ZNF23	16	3e-47	(genotypic)	NR	0.10488855 unit increase	[0.090656339-0.119120764]	Interleukin-34 levels	interleukin-34 measurement	GCST90433597	37794183	Dhindsa RS	Plasma
rs59294019-CA	rs59294019	PDPR,PDXDC2P-NPIPB14P	16	7e-45	-	0.7548604	0.09129778 unit decrease	[0.077-0.105]	IL34 protein levels	interleukin-34 measurement	GCST90469593	39789286	Loya H	Plasma
chr6:31943585-T	rs557109896	C2	6	2e-43	-	0.86	0.263 unit decrease	[0.23-0.3]	Interleukin-34 levels	interleukin-34 measurement	GCST90248070	34648354	Pietzner M	Plasma
rs558981823-T	rs558981823	IL34	16	8e-40	-	0.0015022	1.0068127 unit decrease	[0.84-1.17]	IL34 protein levels	interleukin-34 measurement	GCST90469593	39789286	Loya H	Plasma
rs143113864-A	rs143113864	NFAT5,CYB5B	16	1e-39	-	0.16538686	0.10477618 unit decrease	[0.088-0.122]	IL34 protein levels	interleukin-34 measurement	GCST90469593	39789286	Loya H	Plasma
chr16:72612279-T	rs749044986	LINC01572	16	2e-39	-	0.16343725	0.10241867 unit decrease	[0.086-0.119]	IL34 protein levels	interleukin-34 measurement	GCST90469593	39789286	Loya H	Plasma
chr16:69742474-?	rs1075935	NOB1	16	5e-39	(genotypic)	NR	0.18932223 unit increase	[0.160951966-0.217692508]	Interleukin-34 levels	interleukin-34 measurement	GCST90433597	37794183	Dhindsa RS	Plasma
rs532121126-T	rs532121126	SMG1P7,CLEC18C	16	8e-38	-	0.0034813	0.6357818 unit decrease	[0.53-0.74]	IL34 protein levels	interleukin-34 measurement	GCST90469593	39789286	Loya H	Plasma
chr16:71501875-G	na	na	16	1e-37	-	0.59363198	0.072815545 unit increase	[0.061-0.085]	IL34 protein levels	interleukin-34 measurement	GCST90469593	39789286	Loya H	Plasma
chr16:71746696-?	rs2270831	AP1G1	16	2e-29	(genotypic)	NR	0.08003104 unit decrease	[-0.093923611--0.066138467]	Interleukin-34 levels	interleukin-34 measurement	GCST90433597	37794183	Dhindsa RS	Plasma
chr16:72889834-?	na	na	16	2e-28	(genotypic)	NR	0.27532095 unit decrease	[-0.324025447--0.226616466]	Interleukin-34 levels	interleukin-34 measurement	GCST90433597	37794183	Dhindsa RS	Plasma
chr16:70509180-?	rs17652109	COG4	16	1e-27	(dominant)	NR	0.22965202 unit increase	[0.188324257-0.270979772]	Interleukin-34 levels	interleukin-34 measurement	GCST90433597	37794183	Dhindsa RS	Plasma
rs775105896-T	rs775105896	VAC14,VAC14-AS1	16	9e-26	-	0.0015826	0.73447406 unit decrease	[0.59-0.88]	IL34 protein levels	interleukin-34 measurement	GCST90469593	39789286	Loya H	Plasma
chr16:68875187-?	na	TANGO6	16	2e-23	(genotypic)	NR	0.52172476 unit decrease	[-0.624389991--0.419059499]	Interleukin-34 levels	interleukin-34 measurement	GCST90433597	37794183	Dhindsa RS	Plasma
chr16:70678918-A	na	MTSS2	16	3e-23	-	0.0189615	0.20944412 unit increase	[0.16-0.25]	IL34 protein levels	interleukin-34 measurement	GCST90469593	39789286	Loya H	Plasma
rs8061543-C	rs8061543	CYB5B,NFAT5	16	4e-23	-	0.2923469	0.059244126 unit decrease	[0.046-0.072]	IL34 protein levels	interleukin-34 measurement	GCST90469593	39789286	Loya H	Plasma
chr16:69136838-?	na	UTP4	16	3e-22	(dominant)	NR	0.46868914 unit decrease	[-0.56348965--0.373888607]	Interleukin-34 levels	interleukin-34 measurement	GCST90433597	37794183	Dhindsa RS	Plasma
rs541454749-CT	rs541454749	IST1,ZNF821	16	3e-22	-	0.3791365	0.059413858 unit increase	[0.046-0.072]	IL34 protein levels	interleukin-34 measurement	GCST90469593	39789286	Loya H	Plasma
rs553830273-A	rs553830273	DDX19A	16	1e-21	-	0.0010972	0.8302949 unit decrease	[0.64-1.02]	IL34 protein levels	interleukin-34 measurement	GCST90469593	39789286	Loya H	Plasma
rs71674639-?	rs71674639	BCHE,LINC01322	3	5e-21	-	0.21	0.152 unit increase	[0.12-0.18]	Interleukin-34 levels	interleukin-34 measurement	GCST90248070	34648354	Pietzner M	Plasma
rs11648649-C	rs11648649	IL34	16	2e-20	-	0.0219425	0.18444864 unit increase	[0.14-0.23]	IL34 protein levels	interleukin-34 measurement	GCST90469593	39789286	Loya H	Plasma
chr16:68304035-?	na	SLC7A6OS	16	3e-20	(dominant)	NR	0.31418535 unit decrease	[-0.380845378--0.247525348]	Interleukin-34 levels	interleukin-34 measurement	GCST90433597	37794183	Dhindsa RS	Plasma
rs2911107-A	rs2911107	PDPR	16	7e-20	-	0.01938355	0.1932541 unit increase	[0.15-0.24]	IL34 protein levels	interleukin-34 measurement	GCST90469593	39789286	Loya H	Plasma
rs35267984-T	rs35267984	MED16	19	2e-19	-	0.01	0.618 unit decrease	[0.48-0.75]	Interleukin-34 levels	interleukin-34 measurement	GCST90248070	34648354	Pietzner M	Plasma
chr16:71725363-C	rs1361080018	na	16	4e-19	-	0.51035175	0.05283635 unit decrease	[0.04-0.065]	IL34 protein levels	interleukin-34 measurement	GCST90469593	39789286	Loya H	Plasma
rs7202724-G	rs7202724	PKD1L3	16	9e-19	-	0.3173407	0.052846354 unit decrease	[0.04-0.066]	IL34 protein levels	interleukin-34 measurement	GCST90469593	39789286	Loya H	Plasma
rs145496459-T	rs145496459	MTSS2	16	3e-18	-	0.0222452	0.1632709 unit increase	[0.12-0.2]	IL34 protein levels	interleukin-34 measurement	GCST90469593	39789286	Loya H	Plasma
rs4328433-A	rs4328433	TANGO6	16	3e-16	-	0.20499253	0.054485112 unit decrease	[0.04-0.069]	IL34 protein levels	interleukin-34 measurement	GCST90469593	39789286	Loya H	Plasma
rs142250825-A	rs142250825	VAC14	16	3e-16	-	0.01382285	0.20422313 unit increase	[0.15-0.26]	IL34 protein levels	interleukin-34 measurement	GCST90469593	39789286	Loya H	Plasma
rs74480769-G	rs74480769-G	C7	5	2e-15	-	0.032	0.58 unit decrease	[-0.44--0.72]	Interleukin-34 levels (IL34.4556.10.2)	interleukin-34 measurement	GCST90241634	29875488	Sun BB	Plasma
chr16:70833881-?	na	HYDIN	16	3e-15	(dominant)	NR	0.95734566 unit decrease	[-1.194657169--0.720034215]	Interleukin-34 levels	interleukin-34 measurement	GCST90433597	37794183	Dhindsa RS	Plasma
rs550965544-C	rs550965544	ZFHX3	16	3e-15	-	0.00519353	0.30756745 unit decrease	[0.22-0.39]	IL34 protein levels	interleukin-34 measurement	GCST90469593	39789286	Loya H	Plasma
rs556978344-T	rs556978344	SF3B3	16	5e-15	-	0.00103825	0.6890086 unit decrease	[0.5-0.88]	IL34 protein levels	interleukin-34 measurement	GCST90469593	39789286	Loya H	Plasma
rs12318001-C	rs12318001	CHST11	12	8e-15	-	0.0954027	0.06452182 unit increase	[0.047-0.082]	IL34 protein levels	interleukin-34 measurement	GCST90469593	39789286	Loya H	Plasma
chr16:67545863-?	na	RIPOR1	16	1e-14	(dominant)	NR	0.7304639 unit decrease	[-0.916036551--0.544891266]	Interleukin-34 levels	interleukin-34 measurement	GCST90433597	37794183	Dhindsa RS	Plasma
rs144289572-A	rs144289572	PDXDC2P-NPIPB14P,PDPR	16	2e-14	-	0.0130181	0.19297081 unit increase	[0.14-0.25]	IL34 protein levels	interleukin-34 measurement	GCST90469593	39789286	Loya H	Plasma
rs704-A	rs704	SARM1,VTN	17	9e-14	-	0.56	0.45 unit increase	[0.33-0.57]	Interleukin-34 level in Chronic kidney disease with hypertension and no diabetes (4556_10)	interleukin-34 measurement	GCST90237684	35870639	Surapaneni A	Plasma
chr16:67291663-?	na	KCTD19	16	1e-13	(dominant)	NR	0.22104338 unit decrease	[-0.279629683--0.162457083]	Interleukin-34 levels	interleukin-34 measurement	GCST90433597	37794183	Dhindsa RS	Plasma
rs144818546-G	rs144818546	PHLPP2	16	4e-13	-	0.0037311	0.32414094 unit decrease	[0.23-0.42]	IL34 protein levels	interleukin-34 measurement	GCST90469593	39789286	Loya H	Plasma
rs74480769-G	rs74480769	C7	5	5e-13	-	0.0378452	0.504531 unit decrease	[0.37-0.64]	Interleukin-34 levels	interleukin-34 measurement	GCST90162119	36168886	Thareja G	Plasma
rs11643179-G	rs11643179	IL34	16	8e-13	-	0.00788677	0.23893276 unit increase	[0.17-0.31]	IL34 protein levels	interleukin-34 measurement	GCST90469593	39789286	Loya H	Plasma
rs150095649-CAAACA	rs150095649	ZFP90,CDH3	16	2e-12	-	0.69893286	0.042930834 unit increase	[0.03-0.056]	IL34 protein levels	interleukin-34 measurement	GCST90469593	39789286	Loya H	Plasma
chr16:68685280-?	na	ZFP90	16	6e-12	(dominant)	NR	0.35096604 unit decrease	[-0.450809437--0.251122617]	Interleukin-34 levels	interleukin-34 measurement	GCST90433597	37794183	Dhindsa RS	Plasma
rs113615933-T	rs113615933	ST3GAL2	16	6e-12	-	0.008555	0.22317575 unit increase	[0.15-0.29]	IL34 protein levels	interleukin-34 measurement	GCST90469593	39789286	Loya H	Plasma
rs201263987-A	rs201263987-A	CFH	1	7e-12	-	0.613	0.17 unit decrease	[-0.11--0.23]	Interleukin-34 levels (IL34.4556.10.2)	interleukin-34 measurement	GCST90241634	29875488	Sun BB	Plasma
rs557618123-G	rs557618123	HYDIN	16	8e-12	-	0.01094735	0.18283306 unit increase	[0.13-0.24]	IL34 protein levels	interleukin-34 measurement	GCST90469593	39789286	Loya H	Plasma
rs150239000-G	rs150239000	PDPR	16	9e-12	-	0.0083213	0.21983962 unit increase	[0.15-0.29]	IL34 protein levels	interleukin-34 measurement	GCST90469593	39789286	Loya H	Plasma
chr16:72119809-?	na	PMFBP1	16	3e-11	(dominant)	NR	0.4408102 unit decrease	[-0.571078398--0.310542007]	Interleukin-34 levels	interleukin-34 measurement	GCST90433597	37794183	Dhindsa RS	Plasma
chr16:67149476-?	na	na	16	2e-10	(dominant)	NR	0.67579854 unit increase	[0.469003735-0.882593326]	Interleukin-34 levels	interleukin-34 measurement	GCST90433597	37794183	Dhindsa RS	Plasma
chr16:69321315-?	na	VPS4A	16	7e-10	(genotypic)	NR	0.18440631 unit decrease	[-0.242992873--0.125819734]	Interleukin-34 levels	interleukin-34 measurement	GCST90433597	37794183	Dhindsa RS	Plasma
chr16:66995650-?	na	CES4A	16	2e-08	(dominant)	NR	0.61605704 unit decrease	[-0.831268925--0.400845123]	Interleukin-34 levels	interleukin-34 measurement	GCST90433597	37794183	Dhindsa RS	Plasma
chr16:68564104-?	rs1177648	ZFP90	16	2e-08	(genotypic)	NR	0.03869304 unit increase	[0.025129671-0.052256408]	Interleukin-34 levels	interleukin-34 measurement	GCST90433597	37794183	Dhindsa RS	Plasma
chr16:67880073-?	na	EDC4	16	8e-08	(dominant)	NR	0.49594218 unit increase	[0.315040067-0.676844305]	Interleukin-34 levels	interleukin-34 measurement	GCST90433597	37794183	Dhindsa RS	Plasma

### Sheet: TableS6
Supplementary Table 6: Allelic Frequency of IL34-Y213X mutation in human populations
Population	Abbrev	N	rs4985556_C	rs4985556_A
All Populations	ALL	2504	0.9401	0.0599
African	AFR	661	0.9947	0.0053
Yoruba in Ibadan, Nigeria	YRI	108	1	0
Luhya in Webuye, Kenya	LWK	99	1	0
Gambian in Western Divisions in the Gambia	GWD	113	1	0
Mende in Sierra Leone	MSL	85	1	0
Esan in Nigeria	ESN	99	1	0
Americans of African Ancestry in SW USA	ASW	61	0.9836	0.0164
African Caribbeans in Barbados	ACB	96	0.974	0.026
Ad Mixed American	AMR	347	0.9625	0.0375
Mexican Ancestry from Los Angeles USA	MXL	64	0.9531	0.0469
Puerto Ricans from Puerto Rico	PUR	104	0.9423	0.0577
Colombians from Medellin, Colombia	CLM	94	0.9628	0.0372
Peruvians from Lima, Peru	PEL	85	0.9941	0.0059
East Asian	EAS	504	0.9335	0.0665
Han Chinese in Beijing, China	CHB	103	0.9466	0.0534
Japanese in Tokyo, Japan	JPT	104	0.9615	0.0385
Southern Han Chinese	CHS	105	0.9571	0.0429
Chinese Dai in Xishuangbanna, China	CDX	93	0.9086	0.0914
Kinh in Ho Chi Minh City, Vietnam	KHV	99	0.8889	0.1111
European	EUR	503	0.8956	0.1044
Utah Residents (CEPH) with Northern and Western European Ancestry	CEU	99	0.904	0.096
Toscani in Italia	TSI	107	0.9299	0.0701
Finnish in Finland	FIN	99	0.8939	0.1061
British in England and Scotland	GBR	91	0.8571	0.1429
Iberian Population in Spain	IBS	107	0.8879	0.1121
South Asian	SAS	489	0.9029	0.0971
Gujarati Indian from Houston, Texas	GIH	103	0.8835	0.1165
Punjabi from Lahore, Pakistan	PJL	96	0.9219	0.0781
Bengali from Bangladesh	BEB	86	0.9186	0.0814
Sri Lankan Tamil from the UK	STU	102	0.848	0.152
Indian Telugu from the UK	ITU	102	0.9461	0.0539

### Sheet: Table S7
Supplementary Table 7: Partial correlation between serum Il34 cytokine levels and Alzheimer Disease Biomarkers
Panel	Context	Mutation group	IL-34	Biomarker	N	Partial r (adj)	CI95% low	CI95% high	p
C (Serum)	All subjects	All	IL34_serum_olink	Abeta_42_LCR	445	0.0207370594766175	-0.07236096520892199	0.11347684708716238	0.6626442659916747
C (Serum)	All subjects	All	IL34_serum_olink	P_tau_LCR	445	0.03968730658669116	-0.05346848872989551	0.1321582739335811	0.4036169387416135
C (Serum)	All subjects	All	IL34_serum_olink	T_tau_LCR	445	0.03433790059194662	-0.058808351137567084	0.12689139854437298	0.4699658898736282
C (Serum)	All subjects	Non-carriers	IL34_serum_olink	Abeta_42_LCR	365	-0.04447132233481906	-0.1464551895368219	0.0584479461471674	0.3969235939034861
C (Serum)	All subjects	Non-carriers	IL34_serum_olink	P_tau_LCR	365	0.008204911064294294	-0.0945271531689196	0.1107640679024559	0.8758599619685803
C (Serum)	All subjects	Non-carriers	IL34_serum_olink	T_tau_LCR	365	0.00348316499912954	-0.09920475453863972	0.10609767754056854	0.9471248769172247
C (Serum)	All subjects	Carriers	IL34_serum_olink	Abeta_42_LCR	79	0.16554671761613735	-0.057678936639066924	0.3730072123147376	0.14482964549259306
C (Serum)	All subjects	Carriers	IL34_serum_olink	P_tau_LCR	79	0.24046491165352882	0.020437233104246277	0.43827600330660443	0.03278870398791684
C (Serum)	All subjects	Carriers	IL34_serum_olink	T_tau_LCR	79	0.16919325508368457	-0.053938990469839014	0.3762323380830871	0.13606067666614596
C (Serum)	Amyloid+	All	IL34_serum_olink	Abeta_42_LCR	194	-0.19819986017780875	-0.32986675384027514	-0.058968991795426993	0.005600447963225747
C (Serum)	Amyloid+	All	IL34_serum_olink	P_tau_LCR	194	0.06488197143302724	-0.07669645858527363	0.20389567625489532	0.3687546078411391
C (Serum)	Amyloid+	All	IL34_serum_olink	T_tau_LCR	194	0.078968187659715	-0.06260568355665509	0.21742674502888243	0.273735020387464
C (Serum)	Amyloid+	Non-carriers	IL34_serum_olink	Abeta_42_LCR	154	-0.11246586877041259	-0.26589957242636414	0.04652524701829458	0.16492286548958943
C (Serum)	Amyloid+	Non-carriers	IL34_serum_olink	P_tau_LCR	154	-0.021464769268699994	-0.17902052945151642	0.13716442097726364	0.7916019175941321
C (Serum)	Amyloid+	Non-carriers	IL34_serum_olink	T_tau_LCR	154	-0.022954777182940436	-0.18046311106092067	0.13570142634236612	0.7775006024414697
C (Serum)	Amyloid+	Carriers	IL34_serum_olink	Abeta_42_LCR	40	-0.05096221853986131	-0.35681234659321753	0.2647555989905736	0.7548157184598823
C (Serum)	Amyloid+	Carriers	IL34_serum_olink	P_tau_LCR	40	0.4028707483711257	0.10446663190760669	0.6347270929622397	0.009953588710396056
C (Serum)	Amyloid+	Carriers	IL34_serum_olink	T_tau_LCR	40	0.3517931364788122	0.045235772047356106	0.5977961138503155	0.026008992083774444
C (Serum)	Amyloid-	All	IL34_serum_olink	Abeta_42_LCR	251	-0.01613200140433834	-0.13967444248698813	0.10790497650486826	0.7992485126308002
C (Serum)	Amyloid-	All	IL34_serum_olink	P_tau_LCR	251	0.07389401309101837	-0.050388463423894664	0.19592282432052233	0.24343129213830444
C (Serum)	Amyloid-	All	IL34_serum_olink	T_tau_LCR	251	0.03325490852965817	-0.09094099559048685	0.15643221126136547	0.6000197718937095
C (Serum)	Amyloid-	Non-carriers	IL34_serum_olink	Abeta_42_LCR	211	-0.10331381528160774	-0.23510402617576187	0.03220663629082569	0.13470302953840177
C (Serum)	Amyloid-	Non-carriers	IL34_serum_olink	P_tau_LCR	211	0.060689957562349114	-0.07499583492438064	0.19416928130336372	0.38040812982064637
C (Serum)	Amyloid-	Non-carriers	IL34_serum_olink	T_tau_LCR	211	0.04025098266436055	-0.09533836490623498	0.17437397405333957	0.5609427457819967
C (Serum)	Amyloid-	Carriers	IL34_serum_olink	Abeta_42_LCR	39	0.21401562830613377	-0.10885762829932767	0.49604198780019265	0.19078472626107568
C (Serum)	Amyloid-	Carriers	IL34_serum_olink	P_tau_LCR	39	0.1275958043887713	-0.19580982650607873	0.4259690279801858	0.43888224623117483
C (Serum)	Amyloid-	Carriers	IL34_serum_olink	T_tau_LCR	39	-0.019603357281273964	-0.3330657023797245	0.2977608388689727	0.9057102431688409

### Sheet: Table S8
Supplementary Table 8: Partial correlation between CSF IL34 cytokine levels and Alzheimer Disease Biomarkers
Panel	Context	Mutation group	IL-34	Biomarker	N	Partial r (adj)	CI95% low	CI95% high	p
B (CSF)	All subjects	All	IL34_5400_CSF	Abeta_42_LCR	1092	-0.05470453883829558	-0.11365987577231758	0.004634699821964172	0.07075955736981973
B (CSF)	All subjects	All	IL34_5400_CSF	P_tau_LCR	1092	-0.09481150095562577	-0.15327359347087963	-0.03568803479951181	0.00170939066034944
B (CSF)	All subjects	All	IL34_5400_CSF	T_tau_LCR	1092	-0.08058716040119213	-0.13924565678865874	-0.021365104366365177	0.007714387696214457
B (CSF)	All subjects	Non-carriers	IL34_5400_CSF	Abeta_42_LCR	862	-0.05259185231763749	-0.11894894973677372	0.014232954868066803	0.12285129467867481
B (CSF)	All subjects	Non-carriers	IL34_5400_CSF	P_tau_LCR	862	-0.0991200845476203	-0.16480411496709077	-0.03256077165044978	0.003578564639341705
B (CSF)	All subjects	Non-carriers	IL34_5400_CSF	T_tau_LCR	862	-0.07584468445484976	-0.14190084914282058	-0.009116028995679025	0.02596303062567629
B (CSF)	All subjects	Carriers	IL34_5400_CSF	Abeta_42_LCR	215	-0.12677289466484318	-0.2562325303501025	0.007154573093370224	0.06352307237429909
B (CSF)	All subjects	Carriers	IL34_5400_CSF	P_tau_LCR	215	-0.17116881799982195	-0.2981463479792209	-0.038238506231658344	0.011944624566293676
B (CSF)	All subjects	Carriers	IL34_5400_CSF	T_tau_LCR	215	-0.20209815714436374	-0.32705991838512244	-0.070190131553422	0.002912319146471907
B (CSF)	Amyloid+	All	IL34_5400_CSF	Abeta_42_LCR	584	-0.13015976758018197	-0.20908743251470738	-0.04954726093172548	0.0016208258402652166
B (CSF)	Amyloid+	All	IL34_5400_CSF	P_tau_LCR	584	-0.08135740184472293	-0.16142757534357907	-0.000223118645223898	0.049398423567387245
B (CSF)	Amyloid+	All	IL34_5400_CSF	T_tau_LCR	584	-0.05954672499979647	-0.14000606012842584	0.02169384195034629	0.15066002708888726
B (CSF)	Amyloid+	Non-carriers	IL34_5400_CSF	Abeta_42_LCR	460	-0.10801901343500948	-0.19749740623250212	-0.016755604051523276	0.0204911985373792
B (CSF)	Amyloid+	Non-carriers	IL34_5400_CSF	P_tau_LCR	460	-0.08091776879277884	-0.1710809626135024	0.010589463109666328	0.08298648455982965
B (CSF)	Amyloid+	Non-carriers	IL34_5400_CSF	T_tau_LCR	460	-0.052111037038062025	-0.1428592792511185	0.03950607656147975	0.2646900716342781
B (CSF)	Amyloid+	Carriers	IL34_5400_CSF	Abeta_42_LCR	114	-0.13279505449918433	-0.3091623593368169	0.05240290887148835	0.15898789018388976
B (CSF)	Amyloid+	Carriers	IL34_5400_CSF	P_tau_LCR	114	-0.23906249903940863	-0.4051662848620377	-0.05768048469619325	0.010418655549077432
B (CSF)	Amyloid+	Carriers	IL34_5400_CSF	T_tau_LCR	114	-0.26218440670010257	-0.42558080994608555	-0.08223154414201943	0.0048326039286010584
B (CSF)	Amyloid-	All	IL34_5400_CSF	Abeta_42_LCR	508	-0.020656003615511665	-0.10746125606818006	0.06646179526183363	0.6423143731490046
B (CSF)	Amyloid-	All	IL34_5400_CSF	P_tau_LCR	508	-0.1678484262813699	-0.25117894058507423	-0.08204817342765147	0.0001442356160973041
B (CSF)	Amyloid-	All	IL34_5400_CSF	T_tau_LCR	508	-0.15238070808006332	-0.2362471739157884	-0.0662607539688003	0.0005685892127822818
B (CSF)	Amyloid-	Non-carriers	IL34_5400_CSF	Abeta_42_LCR	402	-0.05038649845131937	-0.14746876228216801	0.04765739673282061	0.31357902992438225
B (CSF)	Amyloid-	Non-carriers	IL34_5400_CSF	P_tau_LCR	402	-0.16558842958063805	-0.2591994514636452	-0.06889523233445134	0.0008599677110919382
B (CSF)	Amyloid-	Non-carriers	IL34_5400_CSF	T_tau_LCR	402	-0.13740778778235485	-0.23209748943715305	-0.04013820671685835	0.0057882882021650164
B (CSF)	Amyloid-	Carriers	IL34_5400_CSF	Abeta_42_LCR	101	-0.05460973222070502	-0.24741184890477266	0.14235236792949085	0.5875466380665272
B (CSF)	Amyloid-	Carriers	IL34_5400_CSF	P_tau_LCR	101	-0.15035184520711467	-0.3359234369390957	0.04645603615311683	0.13341912678886553
B (CSF)	Amyloid-	Carriers	IL34_5400_CSF	T_tau_LCR	101	-0.16565303578086696	-0.3497716991376909	0.03078645936646225	0.09781718264318834

### Sheet: Table S9
Supplementary Table 9:GSEA raw data
ID	KO Avg (log2)	WT Avg (log2)	KO Standard Deviation	WT Standard Deviation	KO Expressed	WT Expressed	Fold Change	P-val	FDR P-val	Expressed in Both Conditions	Public Gene IDs	Gene Symbol	Description	Chromosome	Strand	Group	Start	Stop
TC0100000014.mm.2	9,46	9,45	0,25	0,12	T	T	1,01	0,7087	0,9049	T	NM_133826; ENSMUST00000044369; BC009154; uc007afm.1; uc007afn.1	Atp6v1h	ATPase, H+ transporting, lysosomal V1 subunit H	chr1	+	Coding	5083172	5162549
TC0100000018.mm.2	7,07	6,86	0,24	0,33	T	T	1,16	0,2752	0,6827	T	NM_001204371; NM_011011; ENSMUST00000027038; ENSMUST00000159083; ENSMUST00000160339; ENSMUST00000160777; BC116795; BC119026; OTTMUST00000088255; OTTMUST00000088256; OTTMUST00000088257; OTTMUST00000088258; uc007afo.2; uc007afp.2; uc007afq.2	Oprk1	opioid receptor, kappa 1	chr1	+	Multiple_Complex	5588493	5606133
TC0100000021.mm.2	9,02	9,33	0,58	0,3	T	T	-1,24	0,5710	0,8423	T	NM_009826; ENSMUST00000027040; ENSMUST00000159206; ENSMUST00000159349; ENSMUST00000159530; ENSMUST00000159656; ENSMUST00000159661; ENSMUST00000159802; ENSMUST00000159906; ENSMUST00000160062; ENSMUST00000160871; ENSMUST00000161183; ENSMUST00000161327; ENSMUST00000162210; ENSMUST00000162257; ENSMUST00000162418; ENSMUST00000162795; BC150774; OTTMUST00000084091; OTTMUST00000084094; OTTMUST00000084200; OTTMUST00000084201; OTTMUST00000084202; OTTMUST00000084203; OTTMUST00000084204; OTTMUST00000084213; OTTMUST00000084214; OTTMUST00000084215; OTTMUST00000084945; OTTMUST00000084948; OTTMUST00000084960; OTTMUST00000085003; OTTMUST00000085004; OTTMUST00000085346; uc007afr.2; uc007afs.1; uc007aft.2; uc007afu.2; uc011whx.1	Rb1cc1	RB1-inducible coiled-coil 1	chr1	+	Multiple_Complex	6206197	6276648
TC0100000022.mm.2	6,77	6,68	0,28	0,25	T	T	1,07	0,5663	0,8409	T	NM_001195732; ENSMUST00000133144; uc007afv.2	Fam150a	family with sequence similarity 150, member A	chr1	+	Coding	6359331	6394731
TC0100000023.mm.2	5,51	5,63	0,49	0,33	T	T	-1,09	0,9704	0,9917	T	NM_001244692; NM_001244693; NM_173868; NR_045188; NR_045189; ENSMUST00000043578; ENSMUST00000130338; ENSMUST00000131467; ENSMUST00000131494; ENSMUST00000132207; ENSMUST00000139756; ENSMUST00000139838; ENSMUST00000140079; ENSMUST00000142304; ENSMUST00000150761; ENSMUST00000151015; ENSMUST00000151281; ENSMUST00000163727; BC118528; OTTMUST00000061164; OTTMUST00000061165; OTTMUST00000061166; OTTMUST00000061167; OTTMUST00000061171; OTTMUST00000061235; OTTMUST00000061236; OTTMUST00000061237; OTTMUST00000061240; OTTMUST00000061241; OTTMUST00000061242; OTTMUST00000061243; uc007afw.1; uc007afx.1; uc007afy.1; uc007afz.1; uc007aga.1	St18	suppression of tumorigenicity 18	chr1	+	Multiple_Complex	6487231	6860940
TC0100000027.mm.2	10,65	10,95	0,35	0,31	T	T	-1,23	0,4133	0,7722	T	NM_183028; ENSMUST00000061280; ENSMUST00000182114; ENSMUST00000182306; ENSMUST00000182388; ENSMUST00000182675; ENSMUST00000182823; ENSMUST00000182892; ENSMUST00000183204; BC052741; BC064801; BC110360; BC117941; BC117942; OTTMUST00000113805; OTTMUST00000113808; OTTMUST00000113809; OTTMUST00000113810; OTTMUST00000113811; OTTMUST00000113813; OTTMUST00000113814; OTTMUST00000113815; uc007agb.1; uc007agc.1; uc007agd.1; uc011why.1	Pcmtd1	protein-L-isoaspartate (D-aspartate) O-methyltransferase domain containing 1	chr1	+	Multiple_Complex	7088920	7173628
TC0100000038.mm.2	8,6	8,65	0,09	0,32	T	T	-1,03	0,5797	0,8469	T	NM_021511; ENSMUST00000072079; BC003481; BC055925; uc007agk.2	Rrs1	RRS1 ribosome biogenesis regulator homolog (S. cerevisiae)	chr1	+	Coding	9545408	9547455
TC0100000039.mm.2	9,94	10,26	0,4	0,34	T	T	-1,25	0,5464	0,8325	T	NM_175236; NR_027664; ENSMUST00000027044; ENSMUST00000130927; ENSMUST00000144177; BC026584; OTTMUST00000053148; OTTMUST00000053149; OTTMUST00000053150; uc007agl.2; uc007agm.2	Adhfe1	alcohol dehydrogenase, iron containing, 1	chr1	+	Multiple_Complex	9547948	9577970
TC0100000041.mm.2	8,74	9,3	0,37	0,34	T	T	-1,47	0,1475	0,5822	T	NM_178399; ENSMUST00000088666; BC066997; uc007agp.1	3110035E14Rik	RIKEN cDNA 3110035E14 gene	chr1	+	Coding	9601199	9627143
TC0100000044.mm.2	11,16	11,71	0,26	0,39	T	T	-1,47	0,0244	0,3262	T	NM_001037759; NM_133220; NM_177547; ENSMUST00000097826; ENSMUST00000166384; ENSMUST00000168907; ENSMUST00000171265; BC018363; uc007agu.1; uc007agv.1; uc007agw.1; uc007agx.1; uc007agy.1; uc011wid.1	Sgk3	serum/glucocorticoid regulated kinase 3	chr1	+	Multiple_Complex	9798130	9903827
TC0100000045.mm.2	8,25	8,03	0,28	0,42	T	T	1,17	0,0868	0,4983	T	NM_177722; ENSMUST00000052843; ENSMUST00000118098; ENSMUST00000125294; ENSMUST00000140948; ENSMUST00000171802; ENSMUST00000183059; OTTMUST00000051859; OTTMUST00000078009; OTTMUST00000078010; OTTMUST00000078011; OTTMUST00000113822; uc007agz.1; uc011wie.1	Mcmdc2	minichromosome maintenance domain containing 2	chr1	+	Multiple_Complex	9908638	9944118
TC0100000048.mm.2	9,87	10,07	0,43	0,31	T	T	-1,15	0,2694	0,6794	T	NM_026493; ENSMUST00000071087; ENSMUST00000117415; ENSMUST00000118263; ENSMUST00000119714; ENSMUST00000122156; ENSMUST00000123261; ENSMUST00000128164; ENSMUST00000134716; ENSMUST00000136283; ENSMUST00000136898; ENSMUST00000143606; ENSMUST00000148663; ENSMUST00000149214; ENSMUST00000153804; ENSMUST00000155974; BC151042; OTTMUST00000067775; OTTMUST00000067776; OTTMUST00000067777; OTTMUST00000067846; OTTMUST00000067946; OTTMUST00000067947; OTTMUST00000067948; OTTMUST00000067949; OTTMUST00000067950; OTTMUST00000067966; OTTMUST00000067967; OTTMUST00000067968; OTTMUST00000067969; OTTMUST00000068023; OTTMUST00000068024; uc007ahh.1; uc007ahi.1; uc007ahj.1; uc007ahk.1; uc007ahl.1; uc011wig.1; uc011wih.1	Cspp1	centrosome and spindle pole associated protein 1	chr1	+	Multiple_Complex	10038218	10136768
TC0100000055.mm.2	7,74	6,96	0,94	0,45	T	T	1,71	0,1133	0,5398	T	NM_001033636; NM_029525; ENSMUST00000027056; uc007ahs.2; uc007aht.1; uc007ahu.1; uc007ahv.2	Prex2	phosphatidylinositol-3,4,5-trisphosphate-dependent Rac exchange factor 2	chr1	+	Multiple_Complex	10993465	11303682
TC0100000056.mm.2	7,98	7,25	0,43	0,46	T	T	1,66	0,3941	0,7615	T	NM_001160369; NM_001160370; NM_001160371; NM_177173; ENSMUST00000048613; ENSMUST00000135014; ENSMUST00000137824; ENSMUST00000141339; ENSMUST00000141512; ENSMUST00000142117; ENSMUST00000150870; ENSMUST00000171690; ENSMUST00000179089; BC137903; BC145022; BC145023; uc007ahw.2; uc007ahx.2; uc007ahy.2; uc007ahz.1; uc011wii.1; uc011wij.1; uc011wik.1	A830018L16Rik	RIKEN cDNA A830018L16 gene	chr1	+	Multiple_Complex	11414105	11975902
TC0100000064.mm.2	5,73	5,44	0,46	0,32	T	T	1,23	0,2131	0,6402	T	NM_001198565; NM_001198566; NM_172294; ENSMUST00000088585; ENSMUST00000177608; ENSMUST00000180062; BC034547; BC049276; uc007aia.2; uc007aib.2; uc007aic.1; uc007aid.1; uc007aie.1	Sulf1	sulfatase 1	chr1	+	Multiple_Complex	12692430	12860372
TC0100000071.mm.2	6,09	5,9	0,59	0,43	T	T	1,13	0,9556	0,9878	T	NM_001011873; ENSMUST00000088542; BC147699; BC158121; OTTMUST00000052552; uc007aiv.1	Xkr9	X Kell blood group precursor related family member 9 homolog	chr1	+	Coding	13668771	13701723
TC0100000082.mm.2	6,46	6,79	0,36	0,16	T	T	-1,26	0,0665	0,4627	T	NM_001098528; ENSMUST00000170146; ENSMUST00000175681; BC146609; OTTMUST00000110860; uc007aje.1	Kcnb2	potassium voltage gated channel, Shab-related subfamily, member 2	chr1	+	Multiple_Complex	15287259	15716367
TC0100000092.mm.2	9,17	9,56	0,41	0,18	T	T	-1,31	0,3329	0,7225	T	NM_001286628; NM_009352; ENSMUST00000027057; BC034866	Terf1	telomeric repeat binding factor 1	chr1	+	Coding	15805646	15844052
TC0100000097.mm.2	8,69	9,08	0,35	0,29	T	T	-1,31	0,1908	0,6240	T	NM_133832; ENSMUST00000027053; ENSMUST00000152626; BC019796; OTTMUST00000062152; OTTMUST00000062153; uc007ajm.1	Rdh10	retinol dehydrogenase 10 (all-trans)	chr1	+	Multiple_Complex	16105774	16133734
TC0100000101.mm.2	6,79	6,98	0,14	0,26	T	T	-1,15	0,1296	0,5626	T	NM_026392; NM_027415; ENSMUST00000065373; ENSMUST00000176451; ENSMUST00000177501; ENSMUST00000177532; BC011320; OTTMUST00000110681; OTTMUST00000110682; OTTMUST00000110683; OTTMUST00000110684; uc007ajx.1; uc007ajy.1	Tmem70	transmembrane protein 70	chr1	+	Multiple_Complex	16665191	16678275
TC0100000103.mm.2	10,61	10,52	0,73	0,31	T	T	1,06	0,4779	0,8019	T	NM_001159711; NM_016923; ENSMUST00000026881; BC116785; uc007ajz.2; uc011wim.1	Ly96	lymphocyte antigen 96	chr1	+	Coding	16688456	16709605
TC0100000109.mm.2	5,22	5,04	0,32	0,33	T	T	1,13	0,4310	0,7809	T	NM_010267; ENSMUST00000026879; ENSMUST00000150457; BC048177; BC051135; OTTMUST00000053130; OTTMUST00000053131; uc007akb.2; uc007akc.2	Gdap1	ganglioside-induced differentiation-associated-protein 1	chr1	+	Multiple_Complex	17145362	17164271
TC0100000112.mm.2	6,03	5,66	0,42	0,26	T	T	1,29	0,1002	0,5200	T	NM_053191; ENSMUST00000088476; BC116705; uc007ake.2	Pi15	peptidase inhibitor 15	chr1	+	Coding	17601901	17630939
TC0100000113.mm.2	5,99	6,16	0,62	0,21	T	T	-1,13	0,7387	0,9161	T	NM_031402; ENSMUST00000095075; ENSMUST00000159958; ENSMUST00000160305; BC040768; OTTMUST00000073808; OTTMUST00000073809; OTTMUST00000073849; uc007akg.1; uc007akh.1	Crispld1	cysteine-rich secretory protein LCCL domain containing 1	chr1	+	Coding	17727045	17766344
TC0100000115.mm.2	4,2	4,25	0,39	0,21	T	T	-1,03	0,8333	0,9473	T	NM_153154; ENSMUST00000037294; ENSMUST00000149505; BC152324; BC152325; OTTMUST00000065512; OTTMUST00000065513; uc007akp.1	Tfap2d	transcription factor AP-2, delta	chr1	+	Multiple_Complex	19103022	19166346
TC0100000116.mm.2	5,36	5,46	0,11	0,26	T	T	-1,07	0,7764	0,9303	T	NM_001025305; NM_001286340; NM_009334; ENSMUST00000027059; ENSMUST00000064976; uc007aks.1	Tfap2b	transcription factor AP-2 beta	chr1	+	Multiple_Complex	19208914	19238845
TC0100000125.mm.2	5,04	5,02	0,29	0,17	T	T	1,01	0,8022	0,9379	T	NR_029593; NR_029902; uc011win.1	Mir206; Mir133b	microRNA 206; microRNA 133b	chr1	+	Multiple_Complex	20669882	20684293
TC0100000127.mm.2	6,68	6,36	0,2	0,22	T	T	1,24	0,1178	0,5474	T	NM_010552; ENSMUST00000027061; BC119303; BC119309; OTTMUST00000085210; uc007aky.1	Il17a	interleukin 17A	chr1	+	Coding	20730905	20734496
TC0100000129.mm.2	9,48	8,5	1,23	0,41	T	T	1,97	0,2232	0,6470	T	NM_028829; ENSMUST00000068880; ENSMUST00000167119; BC059813; uc007ald.1; uc007ale.1	Paqr8	progestin and adipoQ receptor family member VIII	chr1	+	Multiple_Complex	20890622	20939649
TC0100000131.mm.2	6,91	6,76	0,18	0,22	T	T	1,11	0,6872	0,8943	T	NM_027974; ENSMUST00000038447; ENSMUST00000160782; OTTMUST00000074047; OTTMUST00000074048; uc007alf.2	Efhc1	EF-hand domain (C-terminal) containing 1	chr1	+	Multiple_Complex	20951626	20990841
TC0100000133.mm.2	7,52	7,36	0,3	0,19	T	T	1,12	0,2084	0,6372	T	NM_029398; ENSMUST00000027064; ENSMUST00000027065; BC034768; BC060034; OTTMUST00000074039; OTTMUST00000074040	Tmem14a	transmembrane protein 14A	chr1	+	Coding	21218575	21230167
TC0100000135.mm.2	6,58	6,49	0,6	0,41	T	T	1,06	0,5052	0,8148	T	NM_001077353; NM_001288617; NM_010356; ENSMUST00000027067; ENSMUST00000121676; ENSMUST00000124990; BC147272; BC147273; OTTMUST00000065121; OTTMUST00000065122; OTTMUST00000065123	Gsta3	glutathione S-transferase, alpha 3	chr1	+	Multiple_Complex	21240585	21265575
TC0100000137.mm.2	6,28	6	0,59	0,27	T	T	1,21	0,4187	0,7752	T	NM_183322; ENSMUST00000088407; OTTMUST00000085058; uc007aln.1	Khdc1a	KH domain containing 1A	chr1	+	Multiple_Complex	21349641	21352200
TC0100000140.mm.2	5,35	5,19	0,32	0,22	T	T	1,12	0,6146	0,8636	T	NM_001033904; ENSMUST00000070223; BC099381; BC141037; OTTMUST00000097914; uc007alo.1	Khdc1c	KH domain containing 1C	chr1	+	Multiple_Complex	21368331	21370845
TC0100000143.mm.2	6,23	5,94	0,45	0,42	T	T	1,22	0,2364	0,6578	T	NM_001113187; ENSMUST00000147615; OTTMUST00000085057; uc007alp.2	Khdc1b	KH domain containing 1B	chr1	+	Coding	21383556	21386384
TC0100000159.mm.2	6,75	6,55	0,16	0,18	T	T	1,16	0,2353	0,6574	T	NM_172124; ENSMUST00000063663; ENSMUST00000140583; ENSMUST00000144602; BC056368; BC058082; OTTMUST00000065597; OTTMUST00000065598; OTTMUST00000065599; uc007amd.1; uc007ame.1	B3gat2	beta-1,3-glucuronyltransferase 2 (glucuronosyltransferase S)	chr1	+	Coding	23761753	23849158
TC0100000164.mm.2	6,34	6,45	0,44	0,18	T	T	-1,08	0,8708	0,9592	T	NM_007740; ENSMUST00000054588; ENSMUST00000088349; ENSMUST00000124600; ENSMUST00000147902; BC038017; BC046970; OTTMUST00000054775; OTTMUST00000054776; OTTMUST00000054777; OTTMUST00000054778; uc007amo.2	Col9a1	collagen, type IX, alpha 1	chr1	+	Multiple_Complex	24177610	24252738
TC0100000171.mm.2	13,81	13,75	0,15	0,08	T	T	1,04	0,9549	0,9875	T	NM_026719; ENSMUST00000095062; BC025579; BC027774; BC031902; BC039053; uc007amt.1; uc007amu.1	Lmbrd1	LMBR1 domain containing 1	chr1	+	Coding	24678544	24766301
TC0100000177.mm.2	5,84	5,79	0,4	0,22	T	T	1,03	0,2807	0,6885	T	ENSMUST00000064487	Gm9884	predicted gene 9884	chr1	+	Coding	25830657	25831878
TC0100000193.mm.2	6,54	6,35	0,22	0,41	T	T	1,14	0,6186	0,8658	T	NM_153601; ENSMUST00000062560; ENSMUST00000161773; BC117745; BC117746; BC128067; OTTMUST00000065715; OTTMUST00000065716; uc007ank.1	Lgsn	lengsin, lens protein with glutamine synthetase domain	chr1	+	Multiple_Complex	31176406	31204725
TC0100000194.mm.2	5,98	5,29	0,32	0,24	T	T	1,61	0,0328	0,3645	T	NM_029062; ENSMUST00000027230; BC107262; OTTMUST00000065717; uc007anm.1	Pih1d3	PIH1 domain containing 3	chr1	+	Coding	31222839	31224287
TC0100000201.mm.2	4,25	4,32	0,06	0,18	F	F	-1,05	0,6461	0,8774	F	NM_133235; ENSMUST00000027226; BC132117; BC132119; uc007ann.1; uc007ano.1; uc007anp.1	Khdrbs2	KH domain containing, RNA binding, signal transduction associated 2	chr1	+	Coding	32172806	32657738
TC0100000214.mm.2	5,38	5,61	0,31	0,23	T	T	-1,17	0,6823	0,8928	T	NR_033199	1700001G17Rik	RIKEN cDNA 1700001G17 gene	chr1	+	Multiple_Complex	33669824	33670712
TC0100000215.mm.2	6,87	6,9	0,23	0,26	T	T	-1,02	0,9534	0,9871	T	NM_001159729; NM_008999; ENSMUST00000088287; ENSMUST00000115174; ENSMUST00000122822; ENSMUST00000132066; ENSMUST00000135330; ENSMUST00000138024; ENSMUST00000140354; ENSMUST00000150593; ENSMUST00000151482; BC025578; OTTMUST00000051907; OTTMUST00000051908; OTTMUST00000051909; OTTMUST00000051910; OTTMUST00000051911; OTTMUST00000051912; OTTMUST00000051913; OTTMUST00000051914; OTTMUST00000051915; uc007anu.1; uc007anv.1; uc007anw.2; uc007anx.2; uc011wix.1	Rab23	RAB23, member RAS oncogene family	chr1	+	Multiple_Complex	33719882	33742564
TC0100000216.mm.2	12,83	12,68	0,24	0,08	T	T	1,11	0,2431	0,6617	T	NM_001276764; NM_010081; NM_133833; NM_134448; ENSMUST00000097785; ENSMUST00000097786; ENSMUST00000115104; ENSMUST00000182018; ENSMUST00000182314; ENSMUST00000182335; ENSMUST00000182410; ENSMUST00000182507; ENSMUST00000182697; ENSMUST00000183006; ENSMUST00000183034; ENSMUST00000183100; ENSMUST00000183302; ENSMUST00000183331; OTTMUST00000116984; OTTMUST00000116986; OTTMUST00000116988; OTTMUST00000116990; OTTMUST00000116991; OTTMUST00000116992; OTTMUST00000116993; OTTMUST00000116994; OTTMUST00000116995; OTTMUST00000116997; OTTMUST00000116998; OTTMUST00000116999; uc007aog.1; uc007aoh.1; uc007aok.1; uc007aom.1	Dst	dystonin	chr1	+	Multiple_Complex	33908225	34308662
TC0100000222.mm.2	11,81	12,25	0,4	0,29	T	T	-1,36	0,0329	0,3647	T	NM_178601; ENSMUST00000027303; ENSMUST00000128086; ENSMUST00000134327; ENSMUST00000136770; ENSMUST00000137794; ENSMUST00000149962; BC069930; OTTMUST00000073351; OTTMUST00000073352; OTTMUST00000073353; OTTMUST00000073354; OTTMUST00000073355; OTTMUST00000073356; uc007aor.2	Imp4	IMP4, U3 small nucleolar ribonucleoprotein, homolog (yeast)	chr1	+	Multiple_Complex	34439829	34445747
TC0100000224.mm.2	8,51	8,62	0,23	0,37	T	T	-1,09	0,4100	0,7709	T	NM_011206; ENSMUST00000027302; BC008512; uc007aos.1	Ptpn18	protein tyrosine phosphatase, non-receptor type 18	chr1	+	Coding	34459746	34475733
TC0100000226.mm.2	6,29	6,36	0,35	0,32	T	T	-1,05	0,9093	0,9718	T	NM_009355; ENSMUST00000027299; BC049616; BC115665; BC115666; uc007aov.1	Prss39	protease, serine 39	chr1	+	Coding	34498430	34503062
TC0100000227.mm.2	6,24	6,23	0,24	0,31	T	T	1,01	0,7578	0,9237	T	NM_007685; ENSMUST00000027298; BC100705; BC100706; BC100708; BC100711; uc007aow.1	Cfc1	cripto, FRL-1, cryptic family 1	chr1	+	Coding	34535648	34544311
TC0100000228.mm.2	4,54	4,35	0,19	0,09	T	F	1,15	0,3135	0,7101	F	NM_213727; ENSMUST00000052670; BC070435; uc011wjc.1	Amer3	APC membrane recruitment 3	chr1	+	Coding	34579693	34590944
TC0100000230.mm.2	7,87	8,31	0,66	0,38	T	T	-1,36	0,5694	0,8417	T	NM_183019; ENSMUST00000047664; ENSMUST00000159021; ENSMUST00000159059; ENSMUST00000159747; ENSMUST00000160855; ENSMUST00000162599; ENSMUST00000162760; BC139371; BC139397; OTTMUST00000083450; OTTMUST00000083451; OTTMUST00000083452; OTTMUST00000083453; OTTMUST00000083454; OTTMUST00000083455; OTTMUST00000083469; uc007apf.1; uc007apg.1; uc007aph.1; uc007api.1	Arhgef4	Rho guanine nucleotide exchange factor (GEF) 4	chr1	+	Multiple_Complex	34678188	34813309
TC0100000233.mm.2	11,83	11,81	0,19	0,17	T	T	1,02	0,9923	0,9977	T	NM_145516; NM_175421; ENSMUST00000027297; ENSMUST00000152654; ENSMUST00000156687; BC057994; OTTMUST00000073322; OTTMUST00000073323; OTTMUST00000073324; uc007apk.2; uc007apl.1	Plekhb2	pleckstrin homology domain containing, family B (evectins) member 2	chr1	+	Multiple_Complex	34849959	34879585
TC0100000237.mm.2	8,91	9,31	0,39	0,23	T	T	-1,32	0,0863	0,4971	T	NM_015818; ENSMUST00000088174; BC052316; OTTMUST00000073283; uc007apn.2	Hs6st1	heparan sulfate 6-O-sulfotransferase 1	chr1	+	Coding	36068400	36106446
TC0100000240.mm.2	7,06	7,09	0,19	0,21	T	T	-1,03	0,8846	0,9635	T	NM_001172205; NM_001172206; NM_145996; NR_033310; ENSMUST00000097778; ENSMUST00000115029; ENSMUST00000115031; ENSMUST00000115032; ENSMUST00000116629; ENSMUST00000124280; ENSMUST00000126413; ENSMUST00000137906; ENSMUST00000140218; ENSMUST00000141121; ENSMUST00000142319; ENSMUST00000145179; ENSMUST00000147123; ENSMUST00000150747; BC027152; OTTMUST00000051014; OTTMUST00000051015; OTTMUST00000051016; OTTMUST00000051017; OTTMUST00000051018; OTTMUST00000051019; OTTMUST00000051020; OTTMUST00000051021; OTTMUST00000051022; OTTMUST00000051023; OTTMUST00000051024; OTTMUST00000051025; OTTMUST00000051026; OTTMUST00000051027; uc007apu.2; uc007apv.2; uc007apw.2; uc007apx.2; uc007apy.2; uc011wjg.1; uc011wjh.1	Arid5a	AT rich interactive domain 5A (MRF1-like)	chr1	+	Multiple_Complex	36307733	36324029
TC0100000242.mm.2	7,51	7,67	0,3	0,26	T	T	-1,12	0,1866	0,6215	T	NM_001277076; ENSMUST00000140452; ENSMUST00000179162; OTTMUST00000084899	Fer1l5	fer-1-like 5 (C. elegans)	chr1	+	Multiple_Complex	36372291	36422110
TC0100000244.mm.2	5,69	5,97	0,54	0,32	T	T	-1,22	0,3653	0,7418	T	NM_033570; ENSMUST00000153128; OTTMUST00000083926; uc007aqg.2	Cnnm4	cyclin M4	chr1	+	Multiple_Complex	36471597	36508776
TC0100000247.mm.2	5,99	6,05	0,22	0,23	T	T	-1,05	0,4294	0,7798	T	NM_001039551; NM_053186; ENSMUST00000001166; ENSMUST00000097776; ENSMUST00000135100; ENSMUST00000154225; OTTMUST00000051653; OTTMUST00000051654; OTTMUST00000051655; OTTMUST00000051656; uc007aqi.1; uc007aqj.1; uc007aqk.1; uc011wjk.1	Cnnm3	cyclin M3	chr1	+	Multiple_Complex	36511867	36528237
TC0100000253.mm.2	14,77	14,47	0,23	0,19	T	T	1,23	0,1209	0,5507	T	NM_009942; BC096048; BC099474; uc007aqw.1	Cox5b	cytochrome c oxidase subunit Vb	chr1	+	Coding	36691487	36693388
TC0100000255.mm.2	4,98	4,81	0,18	0,06	T	T	1,13	0,1929	0,6256	T	NM_001289612; NM_001289765; NM_001289766; NM_009539; ENSMUST00000027291; BC029727	Zap70	zeta-chain (TCR) associated protein kinase	chr1	+	Coding	36761798	36782820
TC0100000257.mm.2	7,53	7,41	0,35	0,27	T	T	1,09	0,2517	0,6668	T	BC050813; BC147491; OTTMUST00000072793; OTTMUST00000072823; OTTMUST00000072824; OTTMUST00000086761; uc007are.1; uc007arf.1; uc011wjo.1	Vwa3b	von Willebrand factor A domain containing 3B	chr1	+	Multiple_Complex	37026596	37187605
TC0100000258.mm.2	5,7	5,34	0,27	0,19	T	T	1,29	0,0532	0,4276	T	NM_001282010; NM_009918; ENSMUST00000027288; BC035272; BC049145; OTTMUST00000060500; OTTMUST00000060501	Cnga3	cyclic nucleotide gated channel alpha 3	chr1	+	Coding	37218278	37263384
TC0100000259.mm.2	8,12	8,47	0,4	0,16	T	T	-1,27	0,1030	0,5238	T	NM_030266; NM_172971; ENSMUST00000027287; ENSMUST00000058307; ENSMUST00000114933; ENSMUST00000123124; ENSMUST00000132401; ENSMUST00000132615; ENSMUST00000136846; ENSMUST00000137266; ENSMUST00000140264; ENSMUST00000146676; ENSMUST00000168546; BC120541; BC144748; OTTMUST00000083008; OTTMUST00000083009; OTTMUST00000083011; OTTMUST00000083030; OTTMUST00000083031; OTTMUST00000083032; OTTMUST00000083033; OTTMUST00000083034	Inpp4a	inositol polyphosphate-4-phosphatase, type I	chr1	+	Multiple_Complex	37299865	37410736
TC0100000260.mm.2	13,55	13,52	0,26	0,13	T	T	1,02	0,6252	0,8680	T	NM_026123; ENSMUST00000027285; ENSMUST00000114925; ENSMUST00000118059; ENSMUST00000134184; ENSMUST00000144617; BC019484; OTTMUST00000051682; OTTMUST00000051683; OTTMUST00000051684; OTTMUST00000051685; OTTMUST00000075443; uc007arp.1; uc007arq.1	Unc50	unc-50 homolog (C. elegans)	chr1	+	Multiple_Complex	37430170	37439124
TC0100000267.mm.2	8,92	8,71	0,31	0,27	T	T	1,16	0,2165	0,6423	T	NM_001037918; ENSMUST00000041621; ENSMUST00000128085; ENSMUST00000142670; ENSMUST00000144440; BC019519; OTTMUST00000052446; OTTMUST00000052447; OTTMUST00000052448; OTTMUST00000052449; uc007ash.2	Lipt1	lipoyltransferase 1	chr1	+	Coding	37871738	37877387
TC0100000268.mm.2	8,99	9,05	0,73	0,57	T	T	-1,04	0,7954	0,9359	T	NM_027098; ENSMUST00000027256; ENSMUST00000160082; ENSMUST00000161694; ENSMUST00000162513; BC004614; OTTMUST00000065720; OTTMUST00000065721; OTTMUST00000065722; OTTMUST00000065723; uc007asj.1	Mrpl30	mitochondrial ribosomal protein L30	chr1	+	Multiple_Complex	37890477	37898535
TC0100000271.mm.2	10,21	10,28	0,48	0,15	T	T	-1,05	0,9488	0,9858	T	NM_198303; ENSMUST00000027252; uc007aso.1	Eif5b	eukaryotic translation initiation factor 5B	chr1	+	Multiple_Complex	37998010	38055579
TC0100000279.mm.2	6,93	6,78	0,24	0,18	T	T	1,11	0,2691	0,6794	T	NM_001011684; ENSMUST00000088029; ENSMUST00000160214; BC138922; OTTMUST00000089402; OTTMUST00000089403; uc007atb.1	Nms	neuromedin S	chr1	+	Coding	38939149	38950278
TC0100000280.mm.2	11,12	11,35	0,57	0,28	T	T	-1,17	0,2965	0,6992	T	NM_026850; ENSMUST00000027247; BC005601; uc007atc.1	Pdcl3	phosducin-like 3	chr1	+	Coding	38987804	38997236
TC0100000282.mm.2	6,48	5,83	0,37	0,37	T	T	1,57	0,0690	0,4689	T	NM_008719; ENSMUST00000056815; ENSMUST00000172825; ENSMUST00000173050; BC109166; OTTMUST00000094904; OTTMUST00000094905; OTTMUST00000094906; uc007atd.2	Npas2	neuronal PAS domain protein 2	chr1	+	Multiple_Complex	39193731	39363240
TC0100000284.mm.2	16,61	16,6	0,13	0,28	T	T	1,01	0,6134	0,8629	T	NM_001252218; NM_001252219; NM_053257; ENSMUST00000086535; ENSMUST00000178079; ENSMUST00000179954; BC050113; BC055720; BC086916; BC099436; uc007ate.2; uc007atf.2; uc029qnw.1; uc029qnx.1	Rpl31	ribosomal protein L31	chr1	+	Coding	39367851	39371911
TC0100000286.mm.2	10,26	10,37	0,38	0,32	T	T	-1,08	0,8967	0,9670	T	NM_028043; ENSMUST00000003219; ENSMUST00000160145; ENSMUST00000161515; BC049091; BC050812; OTTMUST00000065794; OTTMUST00000065795; uc007ati.1; uc007atj.1	Cnot11	CCR4-NOT transcription complex, subunit 11	chr1	+	Multiple_Complex	39534992	39546881
TC0100000289.mm.2	11	11,35	0,21	0,1	T	T	-1,27	0,0094	0,2269	T	NM_001252200; NM_001252201; NM_001252202; NM_008696; ENSMUST00000163854; ENSMUST00000168431; BC141109; BC145390; BC145391; uc007atr.1; uc007ats.1; uc011wjv.1; uc011wjw.1; uc011wjx.1	Map4k4	mitogen-activated protein kinase kinase kinase kinase 4	chr1	+	Multiple_Complex	39900913	40026310
TC0100000292.mm.2	6,68	7,17	1,38	0,63	T	T	-1,41	0,4639	0,7969	T	NM_010555; ENSMUST00000027243; BC032962; uc007atu.2; uc011wjy.2	Il1r2	interleukin 1 receptor, type II	chr1	+	Coding	40084768	40125227
TC0100000295.mm.2	7,72	7,11	0,2	0,14	T	T	1,52	0,0002	0,0508	T	NM_001123382; NM_008362; ENSMUST00000027241; ENSMUST00000114795; BC109135; uc007atv.1; uc007atw.1	Il1r1	interleukin 1 receptor, type I	chr1	+	Coding	40225080	40316198
TC0100000297.mm.2	11,2	11,18	0,39	0,25	T	T	1,01	0,7906	0,9349	T	NM_133193; ENSMUST00000095020; BC117797; uc007atx.1; uc007aty.1	Il1rl2	interleukin 1 receptor-like 2	chr1	+	Coding	40324627	40365471
TC0100000298.mm.2	10,51	10,35	0,57	0,47	T	T	1,12	0,0514	0,4210	T	NM_001025602; NM_010743; ENSMUST00000053043; ENSMUST00000097772; ENSMUST00000173514; ENSMUST00000173881; ENSMUST00000174335; BC051445; OTTMUST00000097562; OTTMUST00000097565; OTTMUST00000097566; OTTMUST00000097571	Il1rl1	interleukin 1 receptor-like 1	chr1	+	Coding	40429570	40465415
TC0100000299.mm.2	6,02	5,99	0,2	0,08	T	T	1,02	0,5728	0,8437	T	NM_001161842; NM_001161843; NM_008365; ENSMUST00000087983; ENSMUST00000108044; ENSMUST00000167723; BC023240; uc007aud.1; uc007aue.1; uc007auf.1; uc007aug.1; uc011wjz.1	Il18r1	interleukin 18 receptor 1	chr1	+	Multiple_Complex	40465552	40500854
TC0100000300.mm.2	8,71	7,82	0,19	0,29	T	T	1,85	0,0012	0,1066	T	NM_010553; ENSMUST00000027237; ENSMUST00000159724; ENSMUST00000160468; ENSMUST00000163057; BC120598; BC120600; OTTMUST00000088425; OTTMUST00000088426; OTTMUST00000088427; OTTMUST00000088447; uc007aui.1; uc007auj.1	Il18rap	interleukin 18 receptor accessory protein	chr1	+	Multiple_Complex	40515362	40551705
TC0100000301.mm.2	5,33	4,94	0,25	0,2	T	T	1,31	0,2346	0,6571	T	NM_177084; ENSMUST00000027233; BC120543; uc007aul.1	Slc9a4	solute carrier family 9 (sodium/hydrogen exchanger), member 4	chr1	+	Coding	40580227	40630731
TC0100000302.mm.2	6,29	6,14	0,08	0,15	T	T	1,11	0,2088	0,6372	T	NM_001033289; ENSMUST00000027231; BC103685; BC104737; uc007aum.1; uc007aun.1	Slc9a2	solute carrier family 9 (sodium/hydrogen exchanger), member 2	chr1	+	Coding	40681712	40768885
TC0100000304.mm.2	8,33	7,8	0,63	0,26	T	T	1,45	0,4387	0,7843	T	NM_001081198; ENSMUST00000114765; BC147440; BC147458; BC147740; BC147743; OTTMUST00000110674; uc007auq.1	Tmem182	transmembrane protein 182	chr1	+	Multiple_Complex	40805601	40856886
TC0100000312.mm.2	6,57	6,07	0,42	0,17	T	T	1,41	0,0866	0,4977	T	NM_008900; NR_027891; ENSMUST00000054883; OTTMUST00000054069; uc007auw.1; uc007aux.2	Pou3f3; 2900092D14Rik	POU domain, class 3, transcription factor 3; RIKEN cDNA 2900092D14 gene	chr1	+	Multiple_Complex	42692937	42740968
TC0100000315.mm.2	8,67	8,56	0,17	0,19	T	T	1,08	0,2476	0,6639	T	NM_023514; ENSMUST00000057208; BC116437; uc007auz.2; uc007ava.2; uc007avb.1	Mrps9	mitochondrial ribosomal protein S9	chr1	+	Coding	42851233	42905683
TC0100000317.mm.2	8,54	8,21	0,4	0,34	T	T	1,26	0,2194	0,6442	T	NM_053107; ENSMUST00000114761; ENSMUST00000179655; ENSMUST00000179766; BC118506; BC118510; uc007avc.2; uc007avd.2	Gpr45	G protein-coupled receptor 45	chr1	+	Multiple_Complex	42952872	43035449
TC0100000320.mm.2	7,63	7,82	0,24	0,6	T	T	-1,14	0,4387	0,7843	T	NM_133818; ENSMUST00000010434; BC006931; uc007avj.1	AI597479	expressed sequence AI597479	chr1	+	Multiple_Complex	43098710	43115947
TC0100000321.mm.2	14,72	14,42	0,14	0,36	T	T	1,23	0,1110	0,5370	T	BC002062; BC082292; BC094039; BC096575	Rpl29	ribosomal protein L29	chr1	+	Multiple_Complex	43189119	43189773
TC0100000323.mm.2	5,45	5,39	0,19	0,2	T	T	1,04	0,5976	0,8563	T	NM_010879; ENSMUST00000086421; ENSMUST00000114744; ENSMUST00000124817; ENSMUST00000136648; BC011071; BC034255; OTTMUST00000049828; OTTMUST00000049830; OTTMUST00000049831; uc007avn.1; uc007avo.2	Nck2	non-catalytic region of tyrosine kinase adaptor protein 2	chr1	+	Multiple_Complex	43445751	43570518
TC0100000329.mm.2	6,58	6,45	0,13	0,37	T	T	1,09	0,4018	0,7661	T	NM_024283; ENSMUST00000027217; BC002254; uc007avp.2	1500015O10Rik	RIKEN cDNA 1500015O10 gene	chr1	+	Coding	43730602	43742578
TC0100000332.mm.2	12,04	11,73	0,22	0,2	T	T	1,24	0,0493	0,4166	T	NM_009418; ENSMUST00000087933; BC058239; uc007avr.1; uc007avs.1; uc007avt.1; uc007avu.1; uc011wkb.1	Tpp2	tripeptidyl peptidase II	chr1	+	Coding	43934002	44002999
TC0100000333.mm.2	7,43	7,76	0,57	0,17	T	T	-1,25	0,2043	0,6351	T	NM_144558; ENSMUST00000035991; ENSMUST00000114709; ENSMUST00000129068; ENSMUST00000138521; ENSMUST00000155917; BC082584; OTTMUST00000055463; OTTMUST00000055464; OTTMUST00000055465; OTTMUST00000055466; OTTMUST00000055467; uc007awd.2; uc007awe.2; uc007awf.2	Bivm	basic, immunoglobulin-like variable motif containing	chr1	+	Multiple_Complex	44118957	44144771
TC0100000334.mm.2	11,55	11,63	0,12	0,26	T	T	-1,06	0,5702	0,8420	T	NM_011729; ENSMUST00000027214; ENSMUST00000131177; ENSMUST00000137380; ENSMUST00000139510; ENSMUST00000145406; ENSMUST00000155862; BC141070; OTTMUST00000050813; OTTMUST00000050814; OTTMUST00000050815; OTTMUST00000050816; OTTMUST00000075845; OTTMUST00000075846; uc007awh.2; uc007awi.2; uc007awj.1	Ercc5	excision repair cross-complementing rodent repair deficiency, complementation group 5	chr1	+	Multiple_Complex	44147744	44181260
TC0100000338.mm.2	7,77	7,58	0,57	0,25	T	T	1,14	0,1237	0,5544	T	NM_028450; ENSMUST00000074525; ENSMUST00000159555; ENSMUST00000160854; ENSMUST00000161066; ENSMUST00000161793; ENSMUST00000162600; BC032154; OTTMUST00000075110; OTTMUST00000075111; OTTMUST00000075112; OTTMUST00000075113; OTTMUST00000075114; OTTMUST00000075115; uc007awl.2; uc007awm.2; uc007awn.2	Gulp1	GULP, engulfment adaptor PTB domain containing 1	chr1	+	Multiple_Complex	44551511	44796836
TC0100000343.mm.2	6,37	6,31	0,6	0,24	T	T	1,04	0,9297	0,9783	T	NM_009930; ENSMUST00000087883; ENSMUST00000123204; ENSMUST00000129611; BC043089; BC052398; BC058724; OTTMUST00000050577; OTTMUST00000050578; OTTMUST00000050579; uc007awp.2; uc007awq.2	Col3a1	collagen, type III, alpha 1	chr1	+	Multiple_Complex	45311538	45349706
TC0100000351.mm.2	11,4	11,29	0,37	0,17	T	T	1,08	0,9263	0,9775	T	NM_028599; ENSMUST00000027139; ENSMUST00000135662; ENSMUST00000142145; ENSMUST00000143737; ENSMUST00000146602; ENSMUST00000147308; ENSMUST00000154436; BC117880; BC117881; OTTMUST00000053315; OTTMUST00000053316; OTTMUST00000053317; OTTMUST00000053318; OTTMUST00000053319; OTTMUST00000053320; OTTMUST00000053321; uc007awt.1; uc011wkg.1	Wdr75	WD repeat domain 75	chr1	+	Multiple_Complex	45795166	45823619
TC0100000353.mm.2	7,83	7,63	0,58	0,23	T	T	1,15	0,4485	0,7888	T	NM_001160386; ENSMUST00000069293; uc007awx.2; uc007awy.2; uc007awz.2	Dnah7b	dynein, axonemal, heavy chain 7B	chr1	+	Coding	46066738	46373550
TC0100000356.mm.2	6,91	6,76	0,46	0,25	T	T	1,11	0,5772	0,8463	T	ENSMUST00000178395	Dnah7c	dynein, axonemal, heavy chain 7C	chr1	+	Coding	46421053	46807470
TC0100000364.mm.2	7,69	7,22	0,31	0,44	T	T	1,38	0,0149	0,2729	T	NM_019790; ENSMUST00000081851; ENSMUST00000114565; ENSMUST00000139157; BC034850; OTTMUST00000053512; OTTMUST00000053513; OTTMUST00000053514; uc007axi.1; uc007axj.1	Tmeff2	transmembrane protein with EGF-like and two follistatin-like domains 2	chr1	+	Multiple_Complex	50900647	51187270
TC0100000372.mm.2	4,98	4,82	0,39	0,47	T	F	1,12	0,4978	0,8116	F	NM_138741; ENSMUST00000051572; BC020008; BC027005; uc007axk.1	Sdpr	serum deprivation response	chr1	+	Coding	51289126	51302960
TC0100000374.mm.2	5,41	5,07	0,74	0,31	T	F	1,26	0,1615	0,5954	F	NM_011487; ENSMUST00000027277; ENSMUST00000168302; BC098499; uc007axw.1; uc007axx.1; uc011wkn.1	Stat4	signal transducer and activator of transcription 4	chr1	+	Coding	51987148	52107188
TC0100000375.mm.2	10,71	11,03	0,57	0,4	T	T	-1,25	0,2193	0,6442	T	NM_001205313; NM_001205314; NM_009283; ENSMUST00000070968; BC004808; uc007axy.1; uc007axz.1; uc007aya.2; uc007ayb.2; uc007ayc.2; uc007ayd.2	Stat1	signal transducer and activator of transcription 1	chr1	+	Coding	52119438	52161865
TC0100000380.mm.2	6,74	6,96	0,26	0,21	T	T	-1,17	0,0441	0,3992	T	NM_001142647; NR_024590; ENSMUST00000165859; uc007ayk.3; uc011wkp.1; uc029qoj.1; uc029qok.1; uc029qol.1	Tmem194b	transmembrane protein 194B	chr1	+	Multiple_Complex	52630705	52651919
TC0100000381.mm.2	6,48	6,62	0,4	0,21	T	T	-1,1	0,6190	0,8659	T	NM_146108; ENSMUST00000044478; ENSMUST00000159352; ENSMUST00000159431; ENSMUST00000161125; ENSMUST00000161552; ENSMUST00000162609; BC026437; OTTMUST00000075675; OTTMUST00000075676; OTTMUST00000075677; OTTMUST00000075678; OTTMUST00000075679; OTTMUST00000075680; uc007ayp.1; uc011wkr.1	Hibch	3-hydroxyisobutyryl-Coenzyme A hydrolase	chr1	+	Multiple_Complex	52844929	52920986
TC0100000383.mm.2	4,94	4,76	0,2	0,22	T	T	1,13	0,4752	0,8010	T	NM_010834; ENSMUST00000027269; BC103676; BC103677; BC103678; BC105674; uc007ayt.1	Mstn	myostatin	chr1	+	Coding	53061663	53068079
TC0100000386.mm.2	7,79	8,35	0,23	0,19	T	T	-1,48	0,0180	0,2918	T	NM_145517; ENSMUST00000027266; ENSMUST00000135746; BC012315; BC023695; BC025572; OTTMUST00000051803; OTTMUST00000051804; uc007ayy.2; uc011wks.1	Ormdl1	ORM1-like 1 (S. cerevisiae)	chr1	+	Multiple_Complex	53297095	53310309
TC0100000387.mm.2	9,05	9,17	0,53	0,38	T	T	-1,09	0,4605	0,7951	T	NM_001285839; NR_104360; NR_104361; ENSMUST00000027265; ENSMUST00000114484; ENSMUST00000135614; ENSMUST00000135786; ENSMUST00000150115; ENSMUST00000151296; ENSMUST00000153939; BC058172; OTTMUST00000051976; OTTMUST00000051977; OTTMUST00000051978; OTTMUST00000051979; OTTMUST00000051980; OTTMUST00000051981; OTTMUST00000051982	Osgepl1	O-sialoglycoprotein endopeptidase-like 1	chr1	+	Multiple_Complex	53313624	53326343
TC0100000390.mm.2	4,71	4,59	0,14	0,16	T	T	1,08	0,8410	0,9498	T	NM_030025; ENSMUST00000027128; ENSMUST00000159682; ENSMUST00000160472; ENSMUST00000161988; ENSMUST00000163072; OTTMUST00000088448; OTTMUST00000088449; OTTMUST00000088450; OTTMUST00000088451; OTTMUST00000088452; uc007azn.1; uc007azo.1; uc011wkx.1	Ccdc150	coiled-coil domain containing 150	chr1	+	Multiple_Complex	54250683	54368727
TC0100000393.mm.2	10,76	10,61	0,52	0,39	T	T	1,12	0,9150	0,9740	T	NM_001039710; NM_026424; ENSMUST00000027125; ENSMUST00000087617; BC062129; uc007azz.1; uc007baa.1	Coq10b	coenzyme Q10 homolog B (S. cerevisiae)	chr1	+	Multiple_Complex	55052770	55072702
TC0100000395.mm.2	11,92	11,93	0,26	0,24	T	T	-1,01	0,5993	0,8570	T	NM_008303; ENSMUST00000075242; ENSMUST00000134628; BC024385; BC099385; OTTMUST00000051785; OTTMUST00000051786; uc007bac.2	Hspe1	heat shock protein 1 (chaperonin 10)	chr1	+	Multiple_Complex	55088132	55091317
TC0100000397.mm.2	11,15	10,95	0,23	0,16	T	T	1,15	0,2664	0,6776	T	NM_025283; ENSMUST00000027122; ENSMUST00000159311; ENSMUST00000159743; ENSMUST00000161122; ENSMUST00000162364; ENSMUST00000162553; ENSMUST00000162930; BC037499; BC058168; OTTMUST00000088312; OTTMUST00000088313; OTTMUST00000088314; OTTMUST00000088315; OTTMUST00000088316; OTTMUST00000088317; OTTMUST00000088318; uc007bad.1; uc007bae.1	Mob4	MOB family member 4, phocein	chr1	+	Multiple_Complex	55131231	55154899
TC0100000399.mm.2	6,33	7,01	0,61	0,46	T	T	-1,61	0,0394	0,3830	T	NM_175439; ENSMUST00000061334; BC099669; BC132343; BC137739; uc007baj.1	Mars2	methionine-tRNA synthetase 2 (mitochondrial)	chr1	+	Coding	55237124	55240058
TC0100000404.mm.2	8,82	9,02	0,23	0,33	T	T	-1,15	0,1130	0,5396	T	NM_001114663; ENSMUST00000042986; uc007ban.2	Plcl1	phospholipase C-like 1	chr1	+	Coding	55405946	55754285
TC0100000420.mm.2	7	7,09	0,16	0,18	T	T	-1,07	0,4431	0,7863	T	NM_028546; ENSMUST00000042734; uc007bay.2	1700066M21Rik	RIKEN cDNA 1700066M21 gene	chr1	+	Coding	57377620	57385423
TC0100000422.mm.2	10,85	10,48	0,38	0,38	T	T	1,3	0,4931	0,8088	T	NM_001081181; ENSMUST00000027114; BC024945; BC071241; uc007bbc.2	9430016H08Rik	RIKEN cDNA 9430016H08 gene	chr1	+	Coding	57406328	57417953
TC0100000424.mm.2	9,74	9,61	0,16	0,19	T	T	1,09	0,7006	0,9012	T	NM_001164566; NM_144882; ENSMUST00000163239; ENSMUST00000163922; ENSMUST00000164302; ENSMUST00000164353; ENSMUST00000165235; ENSMUST00000167085; ENSMUST00000167971; ENSMUST00000168016; ENSMUST00000168895; ENSMUST00000168905; ENSMUST00000169772; ENSMUST00000170139; ENSMUST00000171699; ENSMUST00000172068; ENSMUST00000172287; BC014764; BC021879; OTTMUST00000089542; OTTMUST00000089543; OTTMUST00000089544; OTTMUST00000089545; OTTMUST00000089546; OTTMUST00000089547; OTTMUST00000089548; OTTMUST00000089549; OTTMUST00000089550; OTTMUST00000092866; OTTMUST00000092867; OTTMUST00000092868; OTTMUST00000092900; OTTMUST00000092901; OTTMUST00000093687; uc007bbd.2; uc007bbe.2	Spats2l	spermatogenesis associated, serine-rich 2-like	chr1	+	Multiple_Complex	57774162	57948397
TC0100000426.mm.2	6,36	6,3	0,45	0,28	T	T	1,05	0,7670	0,9270	T	NM_001177867; NM_199007; ENSMUST00000027202; BC052742; OTTMUST00000051809; uc007bbk.2; uc011wlj.1	Sgol2a	shugoshin-like 2a (S. pombe)	chr1	+	Multiple_Complex	57985340	58026277
TC0100000427.mm.2	5,82	5,57	0,4	0,2	T	T	1,19	0,2083	0,6372	T	NM_009676; ENSMUST00000001027; ENSMUST00000160168; BC026132; OTTMUST00000073919; OTTMUST00000073920; uc007bbl.1	Aox1	aldehyde oxidase 1	chr1	+	Multiple_Complex	58029931	58106413
TC0100000428.mm.2	6,81	7,14	0,73	0,37	T	T	-1,26	0,4935	0,8089	T	NM_023617; ENSMUST00000040999; ENSMUST00000159014; ENSMUST00000160815; ENSMUST00000161549; ENSMUST00000162011; BC138876; OTTMUST00000051933; OTTMUST00000051934; OTTMUST00000051935; OTTMUST00000064418; OTTMUST00000064419; uc007bbm.1; uc007bbn.1	Aox3	aldehyde oxidase 3	chr1	+	Multiple_Complex	58113130	58200698
TC0100000430.mm.2	6,24	6,17	0,3	0,18	T	T	1,05	0,5355	0,8289	T	NM_023631; ENSMUST00000040442; ENSMUST00000159240; ENSMUST00000161833; ENSMUST00000161926; BC117975; BC117976; OTTMUST00000064268; OTTMUST00000064269; OTTMUST00000064270; OTTMUST00000064353; uc007bbo.1	Aox4	aldehyde oxidase 4	chr1	+	Multiple_Complex	58210397	58268597
TC0100000431.mm.2	5,9	5,63	0,23	0,19	T	T	1,21	0,1616	0,5954	T	NM_001008419; ENSMUST00000114366; BC150826; uc007bbp.1	Aox2	aldehyde oxidase 2	chr1	+	Coding	58278326	58379264
TC0100000433.mm.2	13,09	13,38	0,33	0,19	T	T	-1,22	0,2886	0,6937	T	NM_025824; ENSMUST00000050552; BC005466; BC028865; uc007bbq.1; uc007bbr.1	Bzw1	basic leucine zipper and W2 domains 1	chr1	+	Multiple_Complex	58393097	58407353
TC0100000434.mm.2	9,87	9,63	0,25	0,26	T	T	1,18	0,2172	0,6424	T	NM_022988; ENSMUST00000087521; ENSMUST00000114337; ENSMUST00000129759; ENSMUST00000140723; ENSMUST00000151272; ENSMUST00000171597; BC065163; BC089475; OTTMUST00000052148; OTTMUST00000052149; OTTMUST00000052150; OTTMUST00000052151; OTTMUST00000052152; uc007bbz.1; uc007bca.1; uc007bcb.1	Nif3l1	Ngg1 interacting factor 3-like 1 (S. pombe)	chr1	+	Multiple_Complex	58445151	58481816
TC0100000436.mm.2	11,77	11,54	0,45	0,39	T	T	1,17	0,9305	0,9788	T	NM_025597; ENSMUST00000027193; BC036989; OTTMUST00000065876; uc007bck.1	Ndufb3	NADH dehydrogenase (ubiquinone) 1 beta subcomplex 3	chr1	+	Coding	58586384	58595964
TC0100000439.mm.2	13,91	14,14	0,08	0,23	T	T	-1,17	0,0837	0,4951	T	NM_001289704; NM_009805; NM_207653; ENSMUST00000069333; ENSMUST00000097722; ENSMUST00000097723; ENSMUST00000114309; ENSMUST00000114313; ENSMUST00000123032; ENSMUST00000123553; ENSMUST00000124567; ENSMUST00000140940; ENSMUST00000149874; ENSMUST00000156870; ENSMUST00000164900; BC029223; OTTMUST00000046764; OTTMUST00000046765; OTTMUST00000046766; OTTMUST00000046767; OTTMUST00000046768; OTTMUST00000046769; OTTMUST00000046770; OTTMUST00000046771; OTTMUST00000046772; OTTMUST00000046773; OTTMUST00000089963; OTTMUST00000089964; uc007bcp.1; uc007bcr.1	Cflar	CASP8 and FADD-like apoptosis regulator	chr1	+	Multiple_Complex	58711508	58759203
TC0100000440.mm.2	14,71	15,28	0,1	0,14	T	T	-1,48	0,0003	0,0596	T	NM_001080126; NM_001277926; NM_009812; ENSMUST00000027189; ENSMUST00000165549; BC006737; BC049955; uc007bcs.1; uc007bct.1	Casp8	caspase 8	chr1	+	Coding	58795374	58847503
TC0100000442.mm.2	10,22	10,88	0,47	0,24	T	T	-1,58	0,0161	0,2830	T	NM_172656; ENSMUST00000027185; ENSMUST00000114296; ENSMUST00000123301; ENSMUST00000123965; ENSMUST00000147637; ENSMUST00000152318; ENSMUST00000153990; BC060956; OTTMUST00000049162; OTTMUST00000049163; OTTMUST00000049164; OTTMUST00000049165; OTTMUST00000049166; OTTMUST00000049167; OTTMUST00000049169; uc007bcw.1; uc007bcx.1; uc007bcy.1; uc007bcz.1; uc007bda.1	Stradb	STE20-related kinase adaptor beta	chr1	+	Multiple_Complex	58973522	58995715
TC0100000447.mm.2	5,14	4,92	0,08	0,15	T	T	1,17	0,0649	0,4592	T	NM_001033373; ENSMUST00000114248; ENSMUST00000160662; ENSMUST00000162487; ENSMUST00000162906; BC147314; BC147315; BC147758; BC147763; BC172036; OTTMUST00000074023; OTTMUST00000074319; OTTMUST00000074320; uc007bdq.2; uc007bdr.2; uc007bds.2	Cdk15	cyclin-dependent kinase 15	chr1	+	Multiple_Complex	59256906	59352993
TC0100000450.mm.2	8,65	8,76	0,07	0,22	T	T	-1,08	0,1939	0,6272	T	NM_008057; ENSMUST00000114246; BC063077; OTTMUST00000049127; uc011wlq.1	Fzd7	frizzled homolog 7 (Drosophila)	chr1	+	Coding	59482147	59486959
TC0100000452.mm.2	6,59	6,43	0,1	0,15	T	T	1,12	0,2597	0,6719	T	NM_001013771; ENSMUST00000114243; BC072561; uc007bdv.1	Gm973	predicted gene 973	chr1	+	Coding	59516264	59634509
TC0100000456.mm.2	10,82	10,57	0,59	0,34	T	T	1,19	0,5194	0,8209	T	NM_018868; ENSMUST00000027174; BC076604; BC085135; uc007bdy.1	Nop58	NOP58 ribonucleoprotein	chr1	+	Coding	59685005	59711510
TC0100000462.mm.2	14,29	14,26	0,13	0,1	T	T	1,02	0,4064	0,7690	T	NM_007561; ENSMUST00000087435	Bmpr2	bone morphogenetic protein receptor, type II (serine/threonine kinase)	chr1	+	Multiple_Complex	59764279	59879014
TC0100000464.mm.2	15,68	15,7	0,17	0,04	T	T	-1,01	0,3580	0,7382	T	NM_001037725; ENSMUST00000036540; ENSMUST00000151630; OTTMUST00000049436; OTTMUST00000049437	Fam117b	family with sequence similarity 117, member B	chr1	+	Multiple_Complex	59913006	59985348
TC0100000465.mm.2	8,11	7,97	0,56	0,36	T	T	1,1	0,4869	0,8063	T	NM_001285463; NM_001285473; NM_139150; NR_104344; ENSMUST00000027171; ENSMUST00000124986; ENSMUST00000130075; ENSMUST00000132949; ENSMUST00000150008; ENSMUST00000180952; BC138644; BC138645; OTTMUST00000053331; OTTMUST00000053332; OTTMUST00000053333; OTTMUST00000053334; OTTMUST00000053335	Carf	calcium response factor	chr1	+	Multiple_Complex	60038911	60153953
TC0100000467.mm.2	11,98	12,04	0,46	0,13	T	T	-1,04	0,2735	0,6817	T	NM_173444; ENSMUST00000035569; ENSMUST00000159344; ENSMUST00000160834; ENSMUST00000160980; ENSMUST00000162291; OTTMUST00000086714; OTTMUST00000086715; OTTMUST00000086762; OTTMUST00000086763; uc007bej.1; uc007bek.1; uc011wlx.1; uc011wly.1	Nbeal1	neurobeachin like 1	chr1	+	Multiple_Complex	60180599	60338328
TC0100000469.mm.2	9,29	9,65	0,23	0,37	T	T	-1,28	0,4268	0,7784	T	NM_030013; ENSMUST00000060608; ENSMUST00000114202; ENSMUST00000148443; BC049147; OTTMUST00000051028; OTTMUST00000051029; OTTMUST00000051030; uc007bem.1; uc007ben.1; uc007beo.1	Cyp20a1	cytochrome P450, family 20, subfamily a, polypeptide 1	chr1	+	Coding	60343323	60388060
TC0100000471.mm.2	10,91	11,39	0,47	0,14	T	T	-1,39	0,0402	0,3864	T	NM_001198570; NM_001198571; NM_198127; ENSMUST00000052332; BC056345; BC079545; BC079646; uc007bep.2; uc007beq.2; uc007ber.2	Abi2	abl-interactor 2	chr1	+	Multiple_Complex	60409619	60481163
TC0100000476.mm.2	5,67	5,51	0,35	0,16	T	T	1,11	0,1702	0,6061	T	NM_007642; ENSMUST00000027165; ENSMUST00000132833; ENSMUST00000153207; BC064058; OTTMUST00000004499; OTTMUST00000004500; OTTMUST00000005226; uc007bev.2; uc007bew.2	Cd28	CD28 antigen	chr1	+	Multiple_Complex	60716800	60773359
TC0100000485.mm.2	6,2	6,24	0,67	0,55	T	T	-1,03	0,3627	0,7409	T	NM_001281976; NM_009843; ENSMUST00000027164; ENSMUST00000097720; ENSMUST00000124816; BC042741; BC052683; OTTMUST00000004524; OTTMUST00000004536; OTTMUST00000004540	Ctla4	cytotoxic T-lymphocyte-associated protein 4	chr1	+	Multiple_Complex	60887000	60915832
TC0100000490.mm.2	8,64	8,76	0,52	0,34	T	T	-1,09	0,9589	0,9890	T	NM_017480; ENSMUST00000027162; ENSMUST00000102827; BC034852; OTTMUST00000004595; OTTMUST00000004596; uc011wlz.2	Icos	inducible T cell co-stimulator	chr1	+	Coding	60977914	61000321
TC0100000497.mm.2	6,75	6,91	0,38	0,2	T	T	-1,12	0,2387	0,6594	T	NM_001081050; ENSMUST00000046673; ENSMUST00000075374; ENSMUST00000094906; ENSMUST00000129030; ENSMUST00000138768; OTTMUST00000004714; OTTMUST00000004897; OTTMUST00000004898; OTTMUST00000004899; OTTMUST00000004902; uc007bfc.2; uc007bfd.2; uc007bfe.2; uc011wma.1	Pard3b	par-3 family cell polarity regulator beta	chr1	+	Multiple_Complex	61638824	62642284
TC0100000509.mm.2	11,9	11,45	0,41	0,2	T	T	1,37	0,0648	0,4591	T	NM_001077403; NM_001077404; NM_001077405; NM_001077406; NM_001077407; NM_010939; ENSMUST00000027112; ENSMUST00000063594; ENSMUST00000075144; ENSMUST00000102822; ENSMUST00000114155; ENSMUST00000114157; ENSMUST00000126344; OTTMUST00000004995; OTTMUST00000004997; OTTMUST00000004998; OTTMUST00000004999; OTTMUST00000005002; OTTMUST00000005003; OTTMUST00000005006; uc007bfi.1; uc007bfj.1; uc007bfk.1; uc007bfl.1; uc007bfm.1; uc007bfn.1; uc007bfo.1; uc007bfp.1	Nrp2	neuropilin 2	chr1	+	Multiple_Complex	62703285	62818695
TC0100000519.mm.2	12,75	12,53	0,38	0,44	T	T	1,16	0,8271	0,9452	T	NM_018796; ENSMUST00000027108; ENSMUST00000126469; ENSMUST00000126795; ENSMUST00000129339; ENSMUST00000135877; ENSMUST00000142062; ENSMUST00000148553; ENSMUST00000174890; BC003899; BC023139; OTTMUST00000005070; OTTMUST00000005071; OTTMUST00000047129; OTTMUST00000047130; OTTMUST00000047131; OTTMUST00000047132; OTTMUST00000047133; OTTMUST00000095759; uc007bfz.2	Eef1b2	eukaryotic translation elongation factor 1 beta 2	chr1	+	Multiple_Complex	63176825	63180486
TC0100000523.mm.2	7,36	7,17	0,91	0,54	T	T	1,14	0,5562	0,8364	T	NM_001267872; NM_001285936; NM_001285937; NM_028673; ENSMUST00000029025; ENSMUST00000114132; ENSMUST00000126932; OTTMUST00000005182; OTTMUST00000018784; uc007bgb.2; uc007bgc.2	Zdbf2	zinc finger, DBF-type containing 2	chr1	+	Multiple_Complex	63200313	63314576
TC0100000524.mm.2	7,21	6,17	0,68	0,72	T	T	2,05	0,0625	0,4541	T	NM_011780; ENSMUST00000087374; ENSMUST00000097717; ENSMUST00000114101; ENSMUST00000114103; ENSMUST00000114107; ENSMUST00000134704; ENSMUST00000141545; ENSMUST00000146403; ENSMUST00000182642; OTTMUST00000004901; OTTMUST00000005207; OTTMUST00000005208; OTTMUST00000005209; OTTMUST00000005210; OTTMUST00000005211; OTTMUST00000005212; uc007bgd.1; uc007bge.1; uc007bgf.2; uc007bgg.1; uc007bgh.1; uc011wmf.1	Adam23	a disintegrin and metallopeptidase domain 23	chr1	+	Multiple_Complex	63445891	63596515
TC0100000526.mm.2	8,22	7,92	0,34	0,34	T	T	1,23	0,7857	0,9335	T	NM_172422; ENSMUST00000027103; ENSMUST00000123945; ENSMUST00000128621; ENSMUST00000131478; ENSMUST00000134454; ENSMUST00000148758; BC008271; BC057208; BC080813; OTTMUST00000033153; OTTMUST00000033154; OTTMUST00000033155; OTTMUST00000033156; OTTMUST00000033157; OTTMUST00000060877; uc007bgk.3; uc007bgl.2	Fastkd2	FAST kinase domains 2	chr1	+	Multiple_Complex	63730614	63754655
TC0100000528.mm.2	7,08	7,11	0,42	0,35	T	T	-1,02	0,4499	0,7896	T	NR_027824; BC147571; BC147573; uc007bgm.1	Gm13749	predicted gene 13749	chr1	+	Multiple_Complex	63964727	63968999
TC0100000535.mm.2	13,6	13,95	0,14	0,12	T	T	-1,28	0,0459	0,4060	T	NM_001037726; NM_009952; NM_133828; ENSMUST00000049932; ENSMUST00000087366; ENSMUST00000171164; BC021649; uc007bgr.1; uc007bgs.1; uc007bgt.1; uc011wmg.1	Creb1	cAMP responsive element binding protein 1	chr1	+	Coding	64532804	64604548
TC0100000541.mm.2	9,8	10,15	0,47	0,24	T	T	-1,28	0,3311	0,7213	T	NM_001097644; ENSMUST00000094898; ENSMUST00000114077; OTTMUST00000051077; uc007bgx.1	Ccnyl1	cyclin Y-like 1	chr1	+	Multiple_Complex	64690455	64725644
TC0100000545.mm.2	8,7	8,56	0,28	0,14	T	T	1,11	0,5752	0,8446	T	NM_011086; ENSMUST00000081154; ENSMUST00000097707; uc007bho.1; uc007bhp.1; uc007bhq.1; uc007bhr.1; uc007bhs.1; uc007bht.1	Pikfyve	phosphoinositide kinase, FYVE finger containing	chr1	+	Multiple_Complex	65186683	65278696
TC0100000546.mm.2	6,49	6,24	0,28	0,29	T	T	1,19	0,1095	0,5353	T	NM_139270; ENSMUST00000027083; ENSMUST00000140190; OTTMUST00000053272; OTTMUST00000053273; uc007bhu.1	Pth2r	parathyroid hormone 2 receptor	chr1	+	Coding	65282056	65389244
TC0100000548.mm.2	6,58	6,7	0,09	0,16	T	T	-1,08	0,7467	0,9192	T	NM_027010; ENSMUST00000027082; ENSMUST00000114027; BC056453; OTTMUST00000061489; OTTMUST00000089671; uc007bhv.1	Crygf	crystallin, gamma F	chr1	+	Coding	65926522	65928307
TC0100000551.mm.2	12,25	12,01	0,29	0,28	T	T	1,18	0,1424	0,5760	T	NM_001039934; NM_008632; ENSMUST00000024639; ENSMUST00000077355; ENSMUST00000114012; ENSMUST00000114013; ENSMUST00000114015; ENSMUST00000114017; ENSMUST00000114018; ENSMUST00000123647; ENSMUST00000124873; ENSMUST00000125844; ENSMUST00000127388; ENSMUST00000128673; ENSMUST00000133522; ENSMUST00000137807; ENSMUST00000141148; ENSMUST00000145419; ENSMUST00000151423; ENSMUST00000156636; ENSMUST00000172486; ENSMUST00000172886; ENSMUST00000173778; ENSMUST00000173800; ENSMUST00000173855; ENSMUST00000174590; BC150945; OTTMUST00000039622; OTTMUST00000039623; OTTMUST00000039624; OTTMUST00000039625; OTTMUST00000039626; OTTMUST00000039627; OTTMUST00000039628; OTTMUST00000039629; OTTMUST00000039630; OTTMUST00000039631; OTTMUST00000039632; OTTMUST00000039634; OTTMUST00000039635; OTTMUST00000039636; OTTMUST00000047373; OTTMUST00000047374; OTTMUST00000096941; OTTMUST00000096942; OTTMUST00000096945; OTTMUST00000096946; OTTMUST00000096947; OTTMUST00000096948; uc007bhw.1; uc007bhx.1; uc007bhy.1; uc007bhz.1; uc007bia.1; uc007bib.1; uc007bic.1; uc007bid.1; uc007bie.1	Map2	microtubule-associated protein 2	chr1	+	Multiple_Complex	66175273	66442583
TC0100000558.mm.2	7,19	7,44	0,38	0,38	T	T	-1,19	0,9859	0,9966	T	NM_175510; ENSMUST00000061620; ENSMUST00000114008; ENSMUST00000136727; ENSMUST00000152844; BC116430; OTTMUST00000064844; OTTMUST00000064845; OTTMUST00000064846; OTTMUST00000103888; uc007bif.2; uc007bih.2; uc007bii.2; uc011wmk.1	Unc80	unc-80 homolog (C. elegans)	chr1	+	Multiple_Complex	66468367	66699866
TC0100000561.mm.2	9,08	9,25	0,12	0,19	T	T	-1,13	0,1393	0,5737	T	NM_025683; ENSMUST00000027157; ENSMUST00000113995; ENSMUST00000142920; ENSMUST00000151016; BC019126; OTTMUST00000051848; OTTMUST00000051849; OTTMUST00000051850; OTTMUST00000051851; uc007bij.1; uc007bik.1; uc007bil.1	Rpe	ribulose-5-phosphate-3-epimerase	chr1	+	Coding	66700831	66719805
TC0100000572.mm.2	6,03	5,84	0,4	0,36	T	T	1,14	0,5613	0,8391	T	NM_001080809; ENSMUST00000027144; BC126969; OTTMUST00000065667	Cps1	carbamoyl-phosphate synthetase 1	chr1	+	Multiple_Complex	67123026	67231267
TC0100000585.mm.2	5,44	5,44	0,21	0,29	T	T	-1	0,5871	0,8512	T	NM_001271533; NM_025728; NM_029160; ENSMUST00000065425; ENSMUST00000113940; ENSMUST00000161131; ENSMUST00000161310; BC120668; BC145006; OTTMUST00000086830; OTTMUST00000086831; OTTMUST00000086832; OTTMUST00000086833	Spag16	sperm associated antigen 16	chr1	+	Multiple_Complex	69826970	70725132
TC0100000588.mm.2	6,45	6,14	0,23	0,22	T	T	1,24	0,1659	0,6009	T	NM_177164; ENSMUST00000053922; ENSMUST00000159205; ENSMUST00000161937; ENSMUST00000162182; BC094541; OTTMUST00000065892; OTTMUST00000065893; OTTMUST00000065894; OTTMUST00000065895; uc007bjj.1; uc007bjk.1; uc011wmn.1; uc011wmo.1; uc011wmp.1	Vwc2l	von Willebrand factor C domain-containing protein 2-like	chr1	+	Multiple_Complex	70725715	70885397
TC0100000590.mm.2	7,62	7,59	0,22	0,22	T	T	1,03	0,9692	0,9917	T	NM_026195; ENSMUST00000027384; ENSMUST00000136443; ENSMUST00000148077; ENSMUST00000154855; ENSMUST00000155769; BC039925; OTTMUST00000084659; OTTMUST00000084660; OTTMUST00000084661; OTTMUST00000084662; OTTMUST00000084663; uc007bjr.2; uc007bjs.2; uc007bjt.2	Atic	5-aminoimidazole-4-carboxamide ribonucleotide formyltransferase/IMP cyclohydrolase	chr1	+	Multiple_Complex	71557150	71579631
TC0100000591.mm.2	6,79	7,02	0,48	0,31	T	T	-1,17	0,4472	0,7878	T	NR_040308; uc007bke.1; uc007bkf.1	Apol7d	apolipoprotein L 7d	chr1	+	Multiple_Complex	71652837	71662843
TC0100000601.mm.2	5,57	5,36	0,37	0,42	T	T	1,16	0,1392	0,5737	T	NM_175564; ENSMUST00000027380; ENSMUST00000141783; BC116730; BC117087; OTTMUST00000065965; OTTMUST00000065966; uc007bkk.1	Tmem169	transmembrane protein 169	chr1	+	Coding	72284369	72303104
TC0100000602.mm.2	9,25	10	0,34	0,52	T	T	-1,68	0,0837	0,4951	T	NM_009533; ENSMUST00000027379; BC051660; uc007bkl.2	Xrcc5	X-ray repair complementing defective repair in Chinese hamster cells 5	chr1	+	Multiple_Complex	72307421	72394953
TC0100000608.mm.2	9,13	9,57	0,43	0,39	T	T	-1,35	0,1362	0,5709	T	NM_018817; ENSMUST00000047615; ENSMUST00000126832; ENSMUST00000133123; ENSMUST00000136498; ENSMUST00000145868; ENSMUST00000150725; ENSMUST00000152225; ENSMUST00000152814; ENSMUST00000156797; BC029078; OTTMUST00000050950; OTTMUST00000050951; OTTMUST00000050952; OTTMUST00000050953; OTTMUST00000050954; OTTMUST00000050955; OTTMUST00000050956; OTTMUST00000050957; OTTMUST00000050959; uc007bko.2; uc007bkp.2; uc007bkq.2; uc007bkr.2; uc007bks.2	Smarcal1	SWI/SNF related matrix associated, actin dependent regulator of chromatin, subfamily a-like 1	chr1	+	Multiple_Complex	72583251	72636790
TC0100000609.mm.2	16,85	16,57	0,19	0,26	T	T	1,22	0,0856	0,4964	T	NM_009084; ENSMUST00000059980; BC086796; BC096413; uc007bkv.2	Rpl37a	ribosomal protein L37a	chr1	+	Coding	72711260	72713813
TC0100000610.mm.2	8,75	8,54	0,36	0,32	T	T	1,16	0,3013	0,7018	T	NM_008342; ENSMUST00000047328; ENSMUST00000120564; ENSMUST00000155703; BC012724; BC054473; OTTMUST00000073338; OTTMUST00000073339; OTTMUST00000073340; uc007bkw.2	Igfbp2	insulin-like growth factor binding protein 2	chr1	+	Multiple_Complex	72824480	72852474
TC0100000621.mm.2	7,6	7,41	0,32	0,34	T	T	1,14	0,4621	0,7957	T	NM_001034060; NM_001170641; ENSMUST00000080167; ENSMUST00000127134; BC150907; BC150910; OTTMUST00000065972; OTTMUST00000089392; uc007blk.2; uc011wmy.1	Rufy4	RUN and FYVE domain containing 4	chr1	+	Coding	74125541	74148230
TC0100000622.mm.2	7,59	7,57	1,29	0,64	T	T	1,01	0,3035	0,7031	T	NM_009909; ENSMUST00000027372; ENSMUST00000106899; BC051677; uc007bll.1	Cxcr2	chemokine (C-X-C motif) receptor 2	chr1	+	Coding	74153989	74161246
TC0100000625.mm.2	16,76	16,68	0,14	0,08	T	T	1,06	0,8714	0,9594	T	NM_029711; ENSMUST00000006467; ENSMUST00000113819; ENSMUST00000113820; BC115750; OTTMUST00000039637; OTTMUST00000041972; OTTMUST00000041973; uc007bln.1; uc007blo.1; uc007blp.1	Arpc2	actin related protein 2/3 complex, subunit 2	chr1	+	Multiple_Complex	74236497	74268213
TC0100000626.mm.2	7,14	7,15	0,13	0,1	T	T	-1,01	0,8295	0,9460	T	NM_174985; ENSMUST00000077985; BC116914; BC119327; uc007blq.1	Gpbar1	G protein-coupled bile acid receptor 1	chr1	+	Coding	74278550	74279624
TC0100000627.mm.2	9,25	8,87	0,23	0,23	T	T	1,3	0,3602	0,7396	T	NM_001039509; NM_019999; NM_025580; ENSMUST00000027370; ENSMUST00000087225; ENSMUST00000087226; ENSMUST00000113805; ENSMUST00000129219; ENSMUST00000138620; ENSMUST00000152492; BC058945; OTTMUST00000051553; OTTMUST00000051554; OTTMUST00000051555; OTTMUST00000051563; OTTMUST00000051564; OTTMUST00000051565; OTTMUST00000051566; uc007bls.1; uc007blt.1; uc007blu.1; uc007blw.1	Pnkd	paroxysmal nonkinesiogenic dyskinesia	chr1	+	Multiple_Complex	74284930	74353694
TC0100000631.mm.2	6,99	6,58	0,33	0,35	T	T	1,32	0,1734	0,6094	T	NM_001033345; ENSMUST00000097697; ENSMUST00000128445; BC150857; OTTMUST00000066048; OTTMUST00000066049; uc007blx.1; uc011wna.1	Catip	ciliogenesis associated TTC17 interacting protein	chr1	+	Coding	74362108	74369321
TC0100000632.mm.2	15,33	15,09	0,15	0,08	T	T	1,18	0,0781	0,4858	T	NM_013612; ENSMUST00000027368; ENSMUST00000127487; ENSMUST00000131511; ENSMUST00000133896; ENSMUST00000134189; ENSMUST00000135137; ENSMUST00000136786; ENSMUST00000147233; ENSMUST00000149166; ENSMUST00000155865; BC109137; BC109138; OTTMUST00000040229; OTTMUST00000040230; OTTMUST00000040231; OTTMUST00000040232; OTTMUST00000040233; OTTMUST00000040234; OTTMUST00000040235; OTTMUST00000040236; OTTMUST00000040237; OTTMUST00000040238; uc007bly.2	Slc11a1	solute carrier family 11 (proton-coupled divalent metal ion transporters), member 1	chr1	+	Multiple_Complex	74375203	74386062
TC0100000633.mm.2	12,67	12,75	0,43	0,23	T	T	-1,06	0,7994	0,9368	T	NM_153088; ENSMUST00000027367; ENSMUST00000141175; ENSMUST00000152659; BC049184; BC065158; BC079638; OTTMUST00000051577; OTTMUST00000051578; OTTMUST00000051579; uc007blz.2	Ctdsp1	CTD (carboxy-terminal domain, RNA polymerase II, polypeptide A) small phosphatase 1	chr1	+	Multiple_Complex	74391509	74397285
TC0100000635.mm.2	7,04	6,94	0,4	0,37	T	T	1,07	0,3210	0,7147	T	NM_009509; ENSMUST00000027366; ENSMUST00000159749; ENSMUST00000161087; ENSMUST00000163018; BC015267; BC117875; BC145671; OTTMUST00000051580; OTTMUST00000051581; OTTMUST00000051582; OTTMUST00000051583; uc007bmb.2	Vil1	villin 1	chr1	+	Multiple_Complex	74409376	74435560
TC0100000636.mm.2	11,62	11,74	0,22	0,15	T	T	-1,09	0,1933	0,6263	T	NM_021383; ENSMUST00000087215; ENSMUST00000137100; ENSMUST00000147810; BC050898; BC051948; OTTMUST00000051585; OTTMUST00000051586; OTTMUST00000051587; uc007bmf.2	Rqcd1	rcd1 (required for cell differentiation) homolog 1 (S. pombe)	chr1	+	Multiple_Complex	74506058	74530844
TC0100000637.mm.2	6,49	6,19	0,43	0,4	T	T	1,22	0,0364	0,3736	T	NM_001081456; NM_148937; ENSMUST00000027362; ENSMUST00000067916; ENSMUST00000113745; ENSMUST00000113747; ENSMUST00000113749; ENSMUST00000113750; ENSMUST00000135111; ENSMUST00000141412; ENSMUST00000152707; BC066156; OTTMUST00000051213; OTTMUST00000051214; OTTMUST00000051215; OTTMUST00000051216; OTTMUST00000051217; OTTMUST00000051218; OTTMUST00000051219; uc007bmg.1; uc007bmh.1; uc007bmi.1; uc007bmj.1; uc011wnb.1	Plcd4	phospholipase C, delta 4	chr1	+	Multiple_Complex	74542888	74567794
TC0100000638.mm.2	8,25	8,54	0,46	0,45	T	T	-1,22	0,1741	0,6095	T	NM_025784; ENSMUST00000027358; ENSMUST00000113732; ENSMUST00000113733; ENSMUST00000147464; BC019781; OTTMUST00000051600; OTTMUST00000051601; OTTMUST00000051602; OTTMUST00000051603	Bcs1l	BCS1-like (yeast)	chr1	+	Multiple_Complex	74588289	74592443
TC0100000639.mm.2	6,38	6,3	0,18	0,17	T	T	1,06	0,5702	0,8420	T	NM_175031; ENSMUST00000087183; ENSMUST00000087186; ENSMUST00000113694; ENSMUST00000123154; ENSMUST00000145673; ENSMUST00000148456; ENSMUST00000155473; ENSMUST00000157007; BC043103; BC058698; OTTMUST00000051614; OTTMUST00000051615; OTTMUST00000051616; OTTMUST00000051619; OTTMUST00000051620; OTTMUST00000051621; OTTMUST00000051622; OTTMUST00000051623; uc007bmu.1; uc007bmv.1; uc007bmw.1; uc007bmx.1; uc011wnc.1	Stk36	serine/threonine kinase 36	chr1	+	Multiple_Complex	74601445	74636894
TC0100000640.mm.2	8,1	8,27	0,25	0,08	T	T	-1,13	0,3783	0,7509	T	NM_001014974; ENSMUST00000042125; ENSMUST00000113678; ENSMUST00000128891; ENSMUST00000129890; ENSMUST00000140591; ENSMUST00000141119; ENSMUST00000143790; ENSMUST00000143925; ENSMUST00000145132; ENSMUST00000153636; ENSMUST00000155753; BC085151; OTTMUST00000051630; OTTMUST00000051631; OTTMUST00000051632; OTTMUST00000051633; OTTMUST00000051634; OTTMUST00000051635; OTTMUST00000051636; OTTMUST00000051637; OTTMUST00000051638; OTTMUST00000051639; OTTMUST00000051640; uc007bmy.1; uc007bmz.1	Ttll4	tubulin tyrosine ligase-like family, member 4	chr1	+	Multiple_Complex	74661745	74703730
TC0100000642.mm.2	10,22	9,81	0,56	0,5	T	T	1,34	0,3062	0,7044	T	NM_024264; ENSMUST00000027356; BC002183; BC055028; uc007bna.1	Cyp27a1	cytochrome P450, family 27, subfamily a, polypeptide 1	chr1	+	Coding	74713574	74737892
TC0100000644.mm.2	6,15	6,04	0,28	0,15	T	T	1,08	0,1145	0,5427	T	NM_009526; ENSMUST00000006716; BC048700; uc007bne.1	Wnt6	wingless-type MMTV integration site family, member 6	chr1	+	Coding	74771892	74785319
TC0100000645.mm.2	7,05	6,93	0,18	0,19	T	T	1,09	0,4076	0,7693	T	NM_009518; ENSMUST00000006718; BC014737; OTTMUST00000049359; uc007bnf.2	Wnt10a	wingless-type MMTV integration site family, member 10A	chr1	+	Coding	74791516	74804179
TC0100000648.mm.2	6,69	6,67	0,36	0,09	T	T	1,01	0,8084	0,9400	T	NM_009872; ENSMUST00000160379; OTTMUST00000088334; uc007bng.2	Cdk5r2	cyclin-dependent kinase 5, regulatory subunit 2 (p39)	chr1	+	Multiple_Complex	74854934	74857732
TC0100000652.mm.2	13,66	13,66	0,25	0,12	T	T	-1	0,9170	0,9748	T	NM_170755; ENSMUST00000097694; BC038286; BC070406; uc007bnt.1; uc007bnu.1	Fam134a	family with sequence similarity 134, member A	chr1	+	Coding	75142786	75147909
TC0100000653.mm.2	8,53	8,77	0,4	0,51	T	T	-1,18	0,2953	0,6990	T	NM_001159905; NM_001159906; NM_026846; ENSMUST00000027394; ENSMUST00000160033; ENSMUST00000160282; ENSMUST00000160439; ENSMUST00000160903; ENSMUST00000161106; ENSMUST00000161657; ENSMUST00000162768; BC011495; OTTMUST00000088510; OTTMUST00000088511; OTTMUST00000088512; OTTMUST00000088513; OTTMUST00000088515; OTTMUST00000088516; OTTMUST00000088517; OTTMUST00000088518; uc007bnw.2; uc011wnf.1; uc011wng.1	Zfand2b	zinc finger, AN1 type domain 2B	chr1	+	Multiple_Complex	75168646	75171629
TC0100000654.mm.2	9,9	10,32	0,35	0,28	T	T	-1,34	0,1390	0,5735	T	NM_001267620; NM_026187; NR_051998; NR_051999; ENSMUST00000127625; ENSMUST00000127860; ENSMUST00000131788; ENSMUST00000134233; ENSMUST00000134378; ENSMUST00000145459; ENSMUST00000151887; ENSMUST00000152233; BC150879; OTTMUST00000051179; OTTMUST00000051180; OTTMUST00000051181; OTTMUST00000051183; OTTMUST00000051184; OTTMUST00000051185; OTTMUST00000051187; uc007boe.1	Ankzf1	ankyrin repeat and zinc finger domain containing 1	chr1	+	Multiple_Complex	75192135	75202981
TC0100000655.mm.2	8,04	8,17	0,48	0,36	T	T	-1,1	0,1419	0,5757	T	NM_001277992; NM_011494; NR_102731; ENSMUST00000027401; ENSMUST00000123825; ENSMUST00000126328; ENSMUST00000131738; ENSMUST00000135484; ENSMUST00000139627; ENSMUST00000142052; ENSMUST00000144355; ENSMUST00000145144; ENSMUST00000156012; BC005703; BC028999; OTTMUST00000073490; OTTMUST00000073491; OTTMUST00000073492; OTTMUST00000073493; OTTMUST00000073494; OTTMUST00000073495; OTTMUST00000073496; OTTMUST00000073497; OTTMUST00000073498; OTTMUST00000073499; uc007boh.2; uc007boi.2	Stk16	serine/threonine kinase 16	chr1	+	Multiple_Complex	75210829	75215606
TC0100000656.mm.2	8,84	9,15	0,4	0,5	T	T	-1,24	0,3083	0,7059	T	NM_001159883; NM_001159884; NM_001159885; NM_020266; NM_178055; ENSMUST00000055223; ENSMUST00000082158; BC011090; uc007bom.2; uc007bon.2; uc007boo.2; uc007bop.2; uc011wnm.1	Dnajb2	DnaJ (Hsp40) homolog, subfamily B, member 2	chr1	+	Multiple_Complex	75236423	75245692
TC0100000657.mm.2	4,83	4,86	0,17	0,26	T	T	-1,02	0,3831	0,7548	T	NM_010043; ENSMUST00000027409; ENSMUST00000125948; ENSMUST00000144894; BC031760; OTTMUST00000046346; OTTMUST00000046347; OTTMUST00000046348	Des	desmin	chr1	+	Multiple_Complex	75360292	75368579
TC0100000658.mm.2	9,08	8,86	0,23	0,25	T	T	1,16	0,1016	0,5212	T	NM_001085370; NM_001085371; NM_001173477; NM_007463; ENSMUST00000087122; ENSMUST00000113587; ENSMUST00000113588; ENSMUST00000113589; ENSMUST00000113590; ENSMUST00000122266; ENSMUST00000125118; ENSMUST00000125306; ENSMUST00000132222; ENSMUST00000132228; ENSMUST00000137868; ENSMUST00000143679; ENSMUST00000146705; ENSMUST00000148515; OTTMUST00000046334; OTTMUST00000046335; OTTMUST00000046336; OTTMUST00000046337; OTTMUST00000046338; OTTMUST00000046339; OTTMUST00000046340; OTTMUST00000046341; OTTMUST00000046342; OTTMUST00000046343; OTTMUST00000046344; OTTMUST00000056785; OTTMUST00000056786; OTTMUST00000056787; uc007boz.1; uc007bpa.1; uc007bpb.1; uc007bpc.1; uc011wnq.1	Speg	SPEG complex locus	chr1	+	Multiple_Complex	75375297	75432320
TC0100000659.mm.2	10,3	10,72	0,38	0,24	T	T	-1,34	0,0669	0,4636	T	NM_133708; ENSMUST00000037796; ENSMUST00000113584; ENSMUST00000124539; ENSMUST00000131545; ENSMUST00000132291; ENSMUST00000133418; ENSMUST00000135453; ENSMUST00000140287; ENSMUST00000141124; ENSMUST00000143730; ENSMUST00000144874; ENSMUST00000145166; BC008116; OTTMUST00000046364; OTTMUST00000046365; OTTMUST00000046366; OTTMUST00000046367; OTTMUST00000046368; OTTMUST00000046369; OTTMUST00000046370; OTTMUST00000046371; OTTMUST00000046372; OTTMUST00000046373; OTTMUST00000046374; OTTMUST00000082879; uc007bpd.1; uc007bpe.1; uc007bpf.1	Gmppa	GDP-mannose pyrophosphorylase A	chr1	+	Multiple_Complex	75435930	75443179
TC0100000660.mm.2	7,48	7,5	0,22	0,29	T	T	-1,02	0,5165	0,8203	T	NM_183022; ENSMUST00000037708; ENSMUST00000113577; BC055772; OTTMUST00000046351; OTTMUST00000056788; uc007bpg.1	Asic4	acid-sensing (proton-gated) ion channel family member 4	chr1	+	Coding	75450436	75474343
TC0100000661.mm.2	6,43	6,41	0,14	0,07	T	T	1,01	0,6958	0,8988	T	NM_177056; ENSMUST00000050899; ENSMUST00000113575; ENSMUST00000148980; BC059868; OTTMUST00000046320; OTTMUST00000046321; OTTMUST00000046322; uc007bpl.2; uc007bpm.2	Tmem198	transmembrane protein 198	chr1	+	Coding	75479532	75485705
TC0100000662.mm.2	5,78	5,35	0,2	0,38	T	T	1,35	0,4240	0,7772	T	NM_010564; ENSMUST00000037330; BC056627; OTTMUST00000046355; uc007bps.1	Inha	inhibin alpha	chr1	+	Coding	75507077	75510366
TC0100000663.mm.2	7,54	7,72	0,19	0,16	T	T	-1,14	0,2196	0,6443	T	NM_027886; ENSMUST00000027414; ENSMUST00000113553; ENSMUST00000129652; ENSMUST00000129794; ENSMUST00000140963; ENSMUST00000146575; ENSMUST00000150560; ENSMUST00000154303; ENSMUST00000156838; BC061635; OTTMUST00000046356; OTTMUST00000046357; OTTMUST00000046358; OTTMUST00000046359; OTTMUST00000046360; OTTMUST00000046361; OTTMUST00000046362; OTTMUST00000046363; OTTMUST00000078147; uc007bpt.2; uc007bpu.1; uc011wnr.1	Stk11ip	serine/threonine kinase 11 interacting protein	chr1	+	Multiple_Complex	75521529	75537335
TC0100000665.mm.2	6,16	6,03	0,53	0,31	T	T	1,09	0,6020	0,8582	T	NM_009208; ENSMUST00000027415; ENSMUST00000124341; ENSMUST00000129703; ENSMUST00000132110; ENSMUST00000132612; ENSMUST00000138814; ENSMUST00000142257; ENSMUST00000145258; ENSMUST00000145516; ENSMUST00000150142; ENSMUST00000154101; BC080271; OTTMUST00000046376; OTTMUST00000046377; OTTMUST00000046378; OTTMUST00000046379; OTTMUST00000046380; OTTMUST00000046381; OTTMUST00000046382; OTTMUST00000046383; OTTMUST00000082880; OTTMUST00000082881; OTTMUST00000082882; uc007bpv.2; uc007bpw.2; uc007bpx.2	Slc4a3	solute carrier family 4 (anion exchanger), member 3	chr1	+	Multiple_Complex	75546266	75562172
TC0100000678.mm.2	5,58	5,62	0,25	0,2	T	T	-1,03	0,6119	0,8623	T	NM_001004173; ENSMUST00000036172; BC049995; BC147843; BC147850; uc007bqe.1	Sgpp2	sphingosine-1-phosphate phosphotase 2	chr1	+	Coding	78310157	78420289
TC0100000681.mm.2	8,34	8,12	0,48	0,48	T	T	1,16	0,0845	0,4964	T	NM_026713; ENSMUST00000012331; ENSMUST00000113524; ENSMUST00000125458; ENSMUST00000134947; ENSMUST00000149732; ENSMUST00000152111; BC106135; OTTMUST00000053006; OTTMUST00000053007; OTTMUST00000053008; OTTMUST00000053009; OTTMUST00000053010; uc007bqk.1; uc007bql.2; uc007bqm.2	Mogat1	monoacylglycerol O-acyltransferase 1	chr1	+	Multiple_Complex	78510991	78606964
TC0100000682.mm.2	10,23	9,28	1,3	0,7	T	T	1,93	0,0292	0,3489	T	NM_001001981; NM_001033606; NM_001136222; NM_001136226; NM_028817; ENSMUST00000035779; ENSMUST00000053760; ENSMUST00000132997; ENSMUST00000134566; ENSMUST00000135642; ENSMUST00000142704; ENSMUST00000148608; ENSMUST00000151622; ENSMUST00000154777; BC031529; BC141102; OTTMUST00000082782; OTTMUST00000082783; OTTMUST00000082784; OTTMUST00000082785; OTTMUST00000082786; OTTMUST00000082787; OTTMUST00000082788; OTTMUST00000082789; OTTMUST00000082790; uc007bqn.2; uc007bqo.2; uc007bqp.2; uc011wnu.1; uc011wnv.1	Utp14b; Acsl3	UTP14, U3 small nucleolar ribonucleoprotein, homolog B (yeast); acyl-CoA synthetase long-chain family member 3	chr1	+	Multiple_Complex	78657825	78707743
TC0100000684.mm.2	4,88	4,96	0,39	0,15	T	T	-1,06	0,7685	0,9270	T	NM_021342; ENSMUST00000057262; BC032920; uc007bqq.1	Kcne4	potassium voltage-gated channel, Isk-related subfamily, gene 4	chr1	+	Coding	78816921	78820028
TC0100000688.mm.2	8,61	9	0,27	0,26	T	T	-1,31	0,0088	0,2226	T	NM_001081210; ENSMUST00000027464; uc007bqx.1; uc007bqy.1	Mrpl44	mitochondrial ribosomal protein L44	chr1	+	Coding	79776018	79781445
TC0100000697.mm.2	5,09	4,92	0,11	0,19	T	T	1,13	0,1974	0,6295	T	NM_172849; ENSMUST00000068275; ENSMUST00000113494; ENSMUST00000123285; ENSMUST00000123720; ENSMUST00000137862; BC082310; OTTMUST00000066074; OTTMUST00000066075; OTTMUST00000066076; OTTMUST00000066077; OTTMUST00000066078; uc007brj.1; uc007brk.1; uc007brl.1; uc007brm.1; uc007brn.1	Nyap2	neuronal tyrosine-phophorylated phosphoinositide 3-kinase adaptor 2	chr1	+	Multiple_Complex	81076950	81341764
TC0100000702.mm.2	5,7	5,55	0,46	0,34	T	T	1,11	0,3945	0,7615	T	ENSMUST00000023262	Gm9747	predicted gene 9747 [Source:MGI Symbol;Acc:MGI:3710571]	chr1	+	Coding	82233112	82235933
TC0100000703.mm.2	8,73	9,19	0,54	0,44	T	T	-1,38	0,1382	0,5730	T	NM_001122685; NM_029777; ENSMUST00000027322; ENSMUST00000140020; BC005518; OTTMUST00000050884; OTTMUST00000050885; uc007brq.3; uc007brr.2	Rhbdd1	rhomboid domain containing 1	chr1	+	Multiple_Complex	82316452	82445367
TC0100000706.mm.2	7,06	6,97	0,16	0,31	T	T	1,07	0,5434	0,8311	T	NM_007734; ENSMUST00000113457; ENSMUST00000125563; ENSMUST00000141994; ENSMUST00000152664; OTTMUST00000051474; OTTMUST00000051475; OTTMUST00000051476; OTTMUST00000051477; uc007bru.1; uc007brv.1	Col4a3	collagen, type IV, alpha 3	chr1	+	Multiple_Complex	82586921	82722059
TC0100000708.mm.2	13,69	13,83	0,27	0,11	T	T	-1,1	0,1684	0,6035	T	NM_029409; ENSMUST00000073025; ENSMUST00000078332; ENSMUST00000159279; ENSMUST00000160044; ENSMUST00000160632; ENSMUST00000160744; ENSMUST00000160750; ENSMUST00000160786; ENSMUST00000160972; ENSMUST00000161572; ENSMUST00000161648; ENSMUST00000162003; ENSMUST00000162056; ENSMUST00000162573; ENSMUST00000162794; BC016597; BC059229; OTTMUST00000088341; OTTMUST00000088342; OTTMUST00000088343; OTTMUST00000088344; OTTMUST00000088345; OTTMUST00000088346; OTTMUST00000088347; OTTMUST00000088348; OTTMUST00000088349; OTTMUST00000088350; OTTMUST00000088351; OTTMUST00000088352; OTTMUST00000088353; OTTMUST00000088354; OTTMUST00000088355; uc007brx.1; uc007bry.1; uc007brz.1; uc007bsa.1; uc007bsc.1; uc011woa.1	Mff	mitochondrial fission factor	chr1	+	Multiple_Complex	82724890	82752394
TC0100000711.mm.2	13,14	13,3	0,34	0,15	T	T	-1,12	0,2663	0,6776	T	NM_010472; ENSMUST00000063380; ENSMUST00000113444; BC031154; uc007bse.1; uc007bsf.1; uc007bsg.1; uc007bsh.1	Agfg1	ArfGAP with FG repeats 1	chr1	+	Multiple_Complex	82839446	82896275
TC0100000717.mm.2	5,41	5,43	0,59	0,31	T	T	-1,01	0,6622	0,8829	T	XM_896507.2	Krtap28-13	PREDICTED: keratin associated protein 28-13 (Krtap28-13), mRNA.	chr1	+	Multiple_Complex	83060930	83061921
TC0100000718.mm.2	8,87	8,61	0,44	0,26	T	T	1,19	0,0651	0,4602	T	NM_001159738; NM_016960; ENSMUST00000027351; ENSMUST00000113437; BC028504; OTTMUST00000040227; OTTMUST00000040228; uc007bsk.2; uc007bsl.2; uc007bsm.2	Ccl20	chemokine (C-C motif) ligand 20	chr1	+	Coding	83116766	83119167
TC0100000719.mm.2	4,78	4,66	0,26	0,36	T	F	1,08	0,5912	0,8529	F	NM_027725; NR_027636; ENSMUST00000065403; ENSMUST00000065436; ENSMUST00000113436; ENSMUST00000133079; ENSMUST00000149342; BC145995; OTTMUST00000055298; OTTMUST00000055299; OTTMUST00000055300; OTTMUST00000064965; OTTMUST00000064966; uc007bsn.2; uc007bso.2; uc011wob.1	Daw1	dynein assembly factor with WDR repeat domains 1	chr1	+	Multiple_Complex	83159752	83210574
TC0100000725.mm.2	7,99	7,77	0,38	0,25	T	T	1,17	0,0816	0,4916	T	NM_025386; ENSMUST00000097672; ENSMUST00000139562; ENSMUST00000143656; ENSMUST00000151737; BC049581; OTTMUST00000050898; OTTMUST00000050899; OTTMUST00000050900; OTTMUST00000050901; uc007btc.2	Fbxo36	F-box protein 36	chr1	+	Multiple_Complex	84839841	84900487
TC0100000736.mm.2	8,02	7,47	0,29	0,19	T	T	1,47	0,0088	0,2226	T	ENSMUST00000097669	Gm10553	predicted gene 10553 [Source:MGI Symbol;Acc:MGI:3642178]	chr1	+	Coding	85100164	85100535
TC0100000743.mm.2	9,41	8,65	0,79	0,57	T	T	1,69	0,0757	0,4806	T	NM_001081746; uc007btq.1; uc007btr.1	Gm7609	predicted pseudogene 7609	chr1	+	Multiple_Complex	85199611	85213786
TC0100000758.mm.2	11,9	11	0,88	0,76	T	T	1,87	0,1884	0,6219	T	uc007bty.1	Csprs	component of Sp100-rs	chr1	+	Multiple_Complex	85526602	85552185
TC0100000761.mm.2	13,42	13,03	0,18	0,24	T	T	1,3	0,0421	0,3940	T	ENSMUST00000178024	G530012D18Rik	RIKEN cDNA G530012D1 gene [Source:MGI Symbol;Acc:MGI:3642025]	chr1	+	Coding	85575676	85577295
TC0100000765.mm.2	11,26	11,13	0,34	0,33	T	T	1,09	0,6773	0,8902	T	NM_001013817; ENSMUST00000080204; ENSMUST00000113385; ENSMUST00000159234; ENSMUST00000160119; ENSMUST00000161497; ENSMUST00000162925; BC069971; OTTMUST00000074815; OTTMUST00000074816; OTTMUST00000074817; OTTMUST00000074899; OTTMUST00000074900; OTTMUST00000074901; uc007buc.1	Sp140	Sp140 nuclear body protein	chr1	+	Multiple_Complex	85600378	85645037
TC0100000766.mm.2	11,08	10,26	0,72	0,28	T	T	1,76	0,0547	0,4321	T	NM_013673; ENSMUST00000054279; ENSMUST00000066427; ENSMUST00000129951; ENSMUST00000132641; ENSMUST00000134283; ENSMUST00000140758; ENSMUST00000141709; ENSMUST00000141998; ENSMUST00000145440; ENSMUST00000147552; ENSMUST00000150967; ENSMUST00000153574; ENSMUST00000155094; BC069183; OTTMUST00000074495; OTTMUST00000074496; OTTMUST00000074497; OTTMUST00000074498; OTTMUST00000074554; OTTMUST00000074555; OTTMUST00000074556; OTTMUST00000074557; OTTMUST00000074558; OTTMUST00000074559; OTTMUST00000074560; OTTMUST00000074561; OTTMUST00000074562; uc007bud.1; uc007bue.1; uc007buf.1; uc007bug.1; uc007buh.1; uc011woc.1	Sp100	nuclear antigen Sp100	chr1	+	Multiple_Complex	85649988	85709998
TC0100000771.mm.2	11,41	12	0,34	0,19	T	T	-1,5	0,0796	0,4879	T	NM_133781; ENSMUST00000097666; ENSMUST00000113360; ENSMUST00000126962; ENSMUST00000130754; BC020041; OTTMUST00000051256; OTTMUST00000051257; OTTMUST00000051258; OTTMUST00000051259; uc007bum.2	Cab39	calcium binding protein 39	chr1	+	Multiple_Complex	85793441	85851577
TC0100000774.mm.2	15,97	16,05	0,12	0,12	T	T	-1,06	0,3353	0,7233	T	NM_022417; ENSMUST00000027425; ENSMUST00000139837; BC012952; OTTMUST00000074348; OTTMUST00000074349; uc011wof.1	Itm2c	integral membrane protein 2C	chr1	+	Multiple_Complex	85894281	85908699
TC0100000775.mm.2	6,52	6,39	0,27	0,2	T	T	1,09	0,3655	0,7418	T	NR_037692; uc007bup.2	4933407L21Rik	RIKEN cDNA 4933407L21 gene	chr1	+	Multiple_Complex	85928483	85940624
TC0100000777.mm.2	6,26	6,13	0,19	0,27	T	T	1,09	0,3390	0,7247	T	NM_001122732; NM_027029; NM_027300; NM_028647; ENSMUST00000052854; ENSMUST00000113344; ENSMUST00000125083; ENSMUST00000129169; ENSMUST00000130504; ENSMUST00000131151; ENSMUST00000135440; ENSMUST00000149469; ENSMUST00000152501; ENSMUST00000153247; ENSMUST00000159876; BC061025; OTTMUST00000066171; OTTMUST00000066172; OTTMUST00000066173; OTTMUST00000066174; OTTMUST00000066175; OTTMUST00000066176; OTTMUST00000066177; OTTMUST00000066178; OTTMUST00000066179; OTTMUST00000066180; OTTMUST00000088520; uc007bur.2; uc007bus.2; uc007but.2; uc007buu.2; uc007buv.2; uc007buw.2	Spata3	spermatogenesis associated 3	chr1	+	Multiple_Complex	86016816	86029958
TC0100000778.mm.2	6,15	5,99	0,25	0,17	T	T	1,11	0,2524	0,6672	T	NM_001144992; NM_001144993; ENSMUST00000027429; ENSMUST00000165824; BC137675; BC144821; uc007bux.2; uc011wog.1	2810459M11Rik	RIKEN cDNA 2810459M11 gene	chr1	+	Coding	86045863	86055456
TC0100000783.mm.2	8,35	8,07	0,21	0,16	T	T	1,22	0,3184	0,7129	T	NM_145222; ENSMUST00000113306; BC031187; BC060507; uc007bvk.2	B3gnt7	UDP-GlcNAc:betaGal beta-1,3-N-acetylglucosaminyltransferase 7	chr1	+	Multiple_Complex	86302832	86307305
TC0100000787.mm.2	4,81	4,68	0,18	0,13	T	T	1,09	0,6593	0,8823	T	NM_027966; ENSMUST00000046004; BC100497; BC145753; uc007bvo.2	1700019O17Rik	RIKEN cDNA 1700019O17 gene	chr1	+	Coding	86426329	86428052
TC0100000790.mm.2	16,52	16,43	0,08	0,11	T	T	1,06	0,3276	0,7198	T	NM_008972; ENSMUST00000045897; BC081453; BC083135; BC085171; uc007bvp.1	Ptma	prothymosin alpha	chr1	+	Coding	86526736	86530700
TC0100000792.mm.2	9,81	10,23	0,28	0,12	T	T	-1,34	0,0181	0,2933	T	NM_172974; ENSMUST00000027446; ENSMUST00000121534; ENSMUST00000122884; ENSMUST00000127219; ENSMUST00000138280; ENSMUST00000149542; BC012659; OTTMUST00000067485; OTTMUST00000067486; OTTMUST00000067487; OTTMUST00000067488; OTTMUST00000067546; uc007bvr.1; uc007bvs.1	Cops7b	COP9 (constitutive photomorphogenic) homolog, subunit 7b (Arabidopsis thaliana)	chr1	+	Multiple_Complex	86582904	86609375
TC0100000794.mm.2	11,01	11,11	0,41	0,12	T	T	-1,07	0,3944	0,7615	T	NM_001172157; NM_153530; ENSMUST00000065694; ENSMUST00000168237; BC036177; uc007bvu.2; uc007bvv.2; uc007bvw.2	Dis3l2	DIS3 mitotic control homolog (S. cerevisiae)-like 2	chr1	+	Multiple_Complex	86703804	87050097
TC0100000806.mm.2	4,6	4,62	0,14	0,08	T	T	-1,02	0,7918	0,9353	T	NM_007432; ENSMUST00000044878; uc007bwb.1; uc011wom.2	Akp3	alkaline phosphatase 3, intestine, not Mn requiring	chr1	+	Coding	87124973	87127912
TC0100000808.mm.2	5,97	5,75	0,15	0,17	T	T	1,16	0,3456	0,7293	T	NM_027084; ENSMUST00000044533; OTTMUST00000084503; uc007bwe.2	Prss56	protease, serine 56	chr1	+	Multiple_Complex	87183313	87188405
TC0100000809.mm.2	5,09	5,24	0,26	0,12	T	T	-1,11	0,5178	0,8206	T	NM_021600; ENSMUST00000073252; BC052153; BC141376; BC141387; uc007bwg.1	Chrnd	cholinergic receptor, nicotinic, delta polypeptide	chr1	+	Coding	87190597	87200070
TC0100000810.mm.2	4,77	4,76	0,14	0,1	T	T	1,01	0,8342	0,9477	T	NM_009604; ENSMUST00000027470; uc007bwh.1; uc007bwi.1	Chrng	cholinergic receptor, nicotinic, gamma polypeptide	chr1	+	Coding	87205811	87211835
TC0100000811.mm.2	12,12	12,54	0,25	0,24	T	T	-1,34	0,1605	0,5939	T	NM_001039169; NM_001039170; NM_023314; ENSMUST00000050876; ENSMUST00000076362; ENSMUST00000113230; ENSMUST00000113231; ENSMUST00000113232; ENSMUST00000113233; ENSMUST00000113235; ENSMUST00000123735; BC028903; BC045153; BC049077; OTTMUST00000051659; OTTMUST00000051660; OTTMUST00000051661; OTTMUST00000051662; OTTMUST00000051663; OTTMUST00000051664; OTTMUST00000051665; OTTMUST00000051666; uc007bwj.1; uc007bwk.1; uc007bwl.1; uc007bwm.1; uc007bwn.1	Eif4e2	eukaryotic translation initiation factor 4E member 2	chr1	+	Coding	87213914	87240488
TC0100000813.mm.2	6,72	6,82	0,17	0,28	T	T	-1,08	0,8186	0,9428	T	NM_028889; ENSMUST00000027472; ENSMUST00000118687; ENSMUST00000150831; BC019531; BC085088; OTTMUST00000073234; OTTMUST00000073235; OTTMUST00000073236; uc007bwo.1	Efhd1	EF hand domain containing 1	chr1	+	Multiple_Complex	87264363	87310841
TC0100000814.mm.2	8,91	9,15	0,25	0,18	T	T	-1,18	0,1027	0,5232	T	NM_001110212; NM_146112; ENSMUST00000027475; ENSMUST00000164992; ENSMUST00000172736; ENSMUST00000172776; ENSMUST00000172794; ENSMUST00000172964; ENSMUST00000172976; ENSMUST00000173148; ENSMUST00000173152; ENSMUST00000173173; ENSMUST00000173235; ENSMUST00000173636; ENSMUST00000173663; ENSMUST00000173850; ENSMUST00000174334; ENSMUST00000174482; ENSMUST00000174501; ENSMUST00000174535; ENSMUST00000174583; ENSMUST00000174605; ENSMUST00000174671; ENSMUST00000174846; BC089036; OTTMUST00000095331; OTTMUST00000095332; OTTMUST00000095335; OTTMUST00000095336; OTTMUST00000095337; OTTMUST00000095338; OTTMUST00000095339; OTTMUST00000095340; OTTMUST00000095341; OTTMUST00000095342; OTTMUST00000095343; OTTMUST00000095344; OTTMUST00000095346; OTTMUST00000095347; OTTMUST00000095348; OTTMUST00000095349; OTTMUST00000095350; OTTMUST00000095351; OTTMUST00000095352; OTTMUST00000095353; OTTMUST00000095354; OTTMUST00000095355; uc007bwp.2; uc007bwq.2; uc007bwr.2; uc007bws.2; uc007bwt.2; uc007bwv.1; uc011won.1	Gigyf2	GRB10 interacting GYF protein 2	chr1	+	Multiple_Complex	87326998	87450810
TC0100000816.mm.2	5,7	5,65	0,32	0,12	T	T	1,04	0,6788	0,8910	T	NM_028473; ENSMUST00000027476; BC115669; BC115670; uc007bww.2; uc011woo.1	3110079O15Rik	RIKEN cDNA 3110079O15 gene	chr1	+	Coding	87470263	87475459
TC0100000817.mm.2	8,07	7,84	0,59	0,45	T	T	1,17	0,6638	0,8838	T	NM_001160163; NM_001160164; NM_001160165; NM_015750; ENSMUST00000070898; ENSMUST00000163606; ENSMUST00000164128; ENSMUST00000165109; ENSMUST00000166055; ENSMUST00000166259; ENSMUST00000172222; BC105657; BC105658; BC105659; BC105661; OTTMUST00000094288; OTTMUST00000094289; OTTMUST00000094290; OTTMUST00000094291; OTTMUST00000094292; OTTMUST00000094293; uc007bwz.2; uc007bxa.2; uc007bxb.2; uc011wop.1; uc011woq.1	Neu2	neuraminidase 2	chr1	+	Coding	87509889	87597845
TC0100000822.mm.2	16,35	16,66	0,17	0,13	T	T	-1,24	0,0239	0,3246	T	NM_001110192; NM_001110193; NM_010566; ENSMUST00000042275; ENSMUST00000072999; ENSMUST00000163222; ENSMUST00000163548; ENSMUST00000163576; ENSMUST00000164592; ENSMUST00000165554; ENSMUST00000167032; ENSMUST00000168783; ENSMUST00000169754; ENSMUST00000170300; BC108328; OTTMUST00000091932; OTTMUST00000091933; OTTMUST00000091934; OTTMUST00000091935; OTTMUST00000091936; OTTMUST00000091937; OTTMUST00000091953; OTTMUST00000091954; OTTMUST00000091955; OTTMUST00000091956; OTTMUST00000091957	Inpp5d	inositol polyphosphate-5-phosphatase D	chr1	+	Multiple_Complex	87620312	87720508
TC0100000824.mm.2	8,21	8,86	0,54	0,16	T	T	-1,57	0,0305	0,3553	T	NM_001205391; NM_001205392; NM_029846; ENSMUST00000027512; ENSMUST00000113186; ENSMUST00000113190; ENSMUST00000127884; ENSMUST00000129431; ENSMUST00000133072; ENSMUST00000134603; ENSMUST00000137638; ENSMUST00000139628; ENSMUST00000144047; ENSMUST00000151037; BC049122; OTTMUST00000039677; OTTMUST00000039678; OTTMUST00000039679; OTTMUST00000039680; OTTMUST00000039681; OTTMUST00000039682; OTTMUST00000039683; OTTMUST00000039684; OTTMUST00000039685; OTTMUST00000039686; OTTMUST00000042059; uc007bxi.2; uc007bxj.2; uc007bxl.2; uc007bxm.2; uc007bxn.2; uc007bxo.1; uc029qrh.1	Atg16l1	autophagy related 16-like 1 (S. cerevisiae)	chr1	+	Multiple_Complex	87755870	87792428
TC0100000828.mm.2	7,67	7,26	0,46	0,11	T	T	1,33	0,0324	0,3626	T	NM_009118; ENSMUST00000077772; ENSMUST00000128761; ENSMUST00000130886; ENSMUST00000136708; ENSMUST00000144334; ENSMUST00000145385; ENSMUST00000155393; ENSMUST00000156381; ENSMUST00000177757; BC016498; OTTMUST00000051793; OTTMUST00000051794; OTTMUST00000051795; OTTMUST00000051796; OTTMUST00000051797; OTTMUST00000051798; OTTMUST00000051799; OTTMUST00000051800; uc007bxp.1; uc007bxq.1; uc007bxr.1; uc007bxs.1	Sag	S-antigen, retina and pineal gland (arrestin)	chr1	+	Multiple_Complex	87803680	87845158
TC0100000829.mm.2	8,07	8,81	0,6	0,23	T	T	-1,67	0,0222	0,3169	T	NM_177646; ENSMUST00000027517; uc007bxu.2; uc007bxv.2; uc011wos.1	Dgkd	diacylglycerol kinase, delta	chr1	+	Coding	87853287	87944489
TC0100000836.mm.2	12,35	12,65	0,2	0,2	T	T	-1,23	0,0730	0,4755	T	NM_013701; NM_145079; NM_201410; NM_201641; NM_201642; NM_201643; NM_201644; NM_201645; ENSMUST00000014263; ENSMUST00000049289; ENSMUST00000058237; ENSMUST00000073049; ENSMUST00000073772; ENSMUST00000097659; ENSMUST00000113134; ENSMUST00000113135; ENSMUST00000113137; ENSMUST00000113138; ENSMUST00000113142; ENSMUST00000124852; ENSMUST00000126203; ENSMUST00000138182; ENSMUST00000140092; ENSMUST00000150634; ENSMUST00000173325; BC026561; BC069940; BC089569; BC093516; BC138676; BC138699; BC139093; BC139094; BC141205; BC141206; BC145969; BC146021; OTTMUST00000049207; OTTMUST00000049217; OTTMUST00000049223; OTTMUST00000049225; OTTMUST00000049226; OTTMUST00000049227; OTTMUST00000049228; OTTMUST00000049229; OTTMUST00000049230; OTTMUST00000049231; OTTMUST00000049232; OTTMUST00000049233; OTTMUST00000049235; OTTMUST00000049236; OTTMUST00000049237; OTTMUST00000095277; uc007bya.1; uc007byb.1; uc007byc.1; uc007byd.2; uc007bye.1; uc007byf.1; uc007byg.1; uc007byh.1; uc007byi.1; uc007byk.1; uc029qri.1	Ugt1a2; Ugt1a6a; Ugt1a6b; Ugt1a10; Ugt1a7c; Ugt1a5; Ugt1a9; Ugt1a1	UDP glucuronosyltransferase 1 family, polypeptide A2; UDP glucuronosyltransferase 1 family, polypeptide A6A; UDP glucuronosyltransferase 1 family, polypeptide A6B; UDP glycosyltransferase 1 family, polypeptide A10; UDP glucuronosyltransferase 1 family, polypeptide A7C; UDP glucuronosyltransferase 1 family, polypeptide A5; UDP glucuronosyltransferase 1 family, polypeptide A9; UDP glucuronosyltransferase 1 family, polypeptide A1	chr1	+	Multiple_Complex	88055388	88220002
TC0100000845.mm.2	7,9	7,62	0,43	0,55	T	T	1,21	0,6154	0,8641	T	NM_001281466; ENSMUST00000061013; ENSMUST00000113130; ENSMUST00000135948; ENSMUST00000142632; ENSMUST00000148474; OTTMUST00000049203; OTTMUST00000049204; OTTMUST00000049205; OTTMUST00000049206	Mroh2a	maestro heat-like repeat family member 2A	chr1	+	Multiple_Complex	88226986	88262289
TC0100000846.mm.2	5,54	5,44	0,23	0,09	T	T	1,08	0,4442	0,7865	T	NM_134252; ENSMUST00000040210; ENSMUST00000113114; ENSMUST00000148138; ENSMUST00000171176; BC117934; OTTMUST00000046774; OTTMUST00000046902; OTTMUST00000046903; uc029qrk.1; uc029qrl.1	Trpm8	transient receptor potential cation channel, subfamily M, member 8	chr1	+	Multiple_Complex	88277658	88389293
TC0100000847.mm.2	5,54	5,4	0,41	0,21	T	T	1,11	0,5504	0,8337	T	NM_029269; ENSMUST00000027518; ENSMUST00000176708; BC027494; OTTMUST00000049220; OTTMUST00000103327; uc007byq.1	Spp2	secreted phosphoprotein 2	chr1	+	Coding	88406961	88426438
TC0100000854.mm.2	9,36	8,97	0,48	0,32	T	T	1,31	0,3599	0,7396	T	NM_133816; ENSMUST00000066279; ENSMUST00000123745; BC012284; BC034733; OTTMUST00000072746; OTTMUST00000072747; uc007byv.1	Sh3bp4	SH3-domain binding protein 4	chr1	+	Multiple_Complex	89070415	89155068
TC0100000858.mm.2	9,5	9,67	0,31	0,1	T	T	-1,12	0,4062	0,7688	T	NM_001037136; NM_178119; ENSMUST00000027521; ENSMUST00000074945; uc007byw.1; uc007byx.1; uc007byy.1; uc011wpa.1	Agap1	ArfGAP with GTPase domain, ankyrin repeat and PH domain 1	chr1	+	Multiple_Complex	89454811	89897617
TC0100000870.mm.2	6,45	6,33	0,17	0,11	T	T	1,09	0,7436	0,9181	T	NM_001271607; NM_007722; ENSMUST00000065587; ENSMUST00000159654; BC015254; OTTMUST00000072324; OTTMUST00000072325	Ackr3	atypical chemokine receptor 3	chr1	+	Coding	90203980	90216751
TC0100000878.mm.2	10,7	11,19	0,23	0,27	T	T	-1,4	0,0276	0,3410	T	NM_133805; ENSMUST00000036153; BC017690; BC021488; BC024421; uc007bzi.1	Cops8	COP9 (constitutive photomorphogenic) homolog, subunit 8 (Arabidopsis thaliana)	chr1	+	Coding	90603425	90613341
TC0100000882.mm.2	10,26	10,91	0,55	0,46	T	T	-1,56	0,0479	0,4133	T	NM_053015; ENSMUST00000027528; ENSMUST00000125149; ENSMUST00000136220; BC150804; OTTMUST00000053516; OTTMUST00000053517; OTTMUST00000053518; uc007bzm.2	Mlph	melanophilin	chr1	+	Multiple_Complex	90915085	90951142
TC0100000883.mm.2	7,68	7,25	0,24	0,3	T	T	1,35	0,0788	0,4863	T	NM_001101647; ENSMUST00000166281; uc011wpd.1	Prlh	prolactin releasing hormone	chr1	+	Coding	90953108	90954012
TC0100000884.mm.2	10,43	10,55	0,37	0,3	T	T	-1,09	0,4989	0,8119	T	NM_001111311; NM_001111312; NM_008515; ENSMUST00000068116; ENSMUST00000068167; ENSMUST00000097649; ENSMUST00000097650; BC144956; BC145642; uc007bzp.2; uc007bzq.2; uc007bzr.2; uc007bzs.2; uc007bzt.2; uc007bzu.2; uc011wpe.1	Lrrfip1	leucine rich repeat (in FLII) interacting protein 1	chr1	+	Coding	90998727	91128944
TC0100000885.mm.2	6,63	6,53	0,42	0,29	T	T	1,07	0,7449	0,9186	T	NM_001033408; ENSMUST00000094698; BC150950; uc007bzv.1	Rbm44	RNA binding motif protein 44	chr1	+	Coding	91145103	91170795
TC0100000886.mm.2	7,91	7,81	0,22	0,74	T	T	1,07	0,8597	0,9542	T	NM_001168392; NM_016894; NM_178401; ENSMUST00000097648; ENSMUST00000165855; BC012644; uc007bzw.2; uc007bzx.2; uc011wpf.1	Ramp1	receptor (calcitonin) activity modifying protein 1	chr1	+	Multiple_Complex	91179822	91225196
TC0100000890.mm.2	14,04	13,9	0,22	0,14	T	T	1,11	0,1183	0,5482	T	NM_026454; ENSMUST00000059743; ENSMUST00000171112; ENSMUST00000171165; ENSMUST00000178627; BC016117; uc007bzy.1; uc007bzz.1; uc007caa.1; uc007cab.1; uc007cac.1	Ube2f	ubiquitin-conjugating enzyme E2F (putative)	chr1	+	Coding	91250311	91288877
TC0100000892.mm.2	8,07	8,27	0,19	0,34	T	T	-1,15	0,2914	0,6959	T	NM_016717; ENSMUST00000027532; ENSMUST00000123651; ENSMUST00000124832; ENSMUST00000137074; ENSMUST00000142488; ENSMUST00000142802; ENSMUST00000145843; ENSMUST00000147523; ENSMUST00000153621; ENSMUST00000154045; BC019879; BC021389; OTTMUST00000053551; OTTMUST00000053552; OTTMUST00000053553; OTTMUST00000053554; OTTMUST00000053555; OTTMUST00000053556; OTTMUST00000053557; OTTMUST00000053558; OTTMUST00000053559; OTTMUST00000053560; uc007cad.1; uc007cae.1; uc007caf.1	Scly	selenocysteine lyase	chr1	+	Multiple_Complex	91298338	91321080
TC0100000893.mm.2	7,99	7,81	0,29	0,17	T	T	1,13	0,0771	0,4834	T	NM_001033292; ENSMUST00000088904; ENSMUST00000176156; OTTMUST00000054456; OTTMUST00000111144; uc007cah.1	Espnl	espin-like	chr1	+	Coding	91322075	91348306
TC0100000894.mm.2	4,86	4,65	0,26	0,21	T	T	1,15	0,0402	0,3864	T	NM_027551; ENSMUST00000027533; BC115428; BC115429; OTTMUST00000066168; uc007cai.1	Klhl30	kelch-like 30	chr1	+	Multiple_Complex	91351016	91362416
TC0100000895.mm.2	6,98	6,76	0,22	0,49	T	T	1,17	0,4706	0,7998	T	NM_173395; ENSMUST00000086861; BC056923; uc007caj.1	Fam132b	family with sequence similarity 132, member B	chr1	+	Coding	91366430	91374217
TC0100000897.mm.2	7,35	7,43	0,35	0,13	T	T	-1,06	0,6912	0,8964	T	NM_028718; ENSMUST00000047242; BC117868; uc007cax.2; uc007cay.2	Traf3ip1	TRAF3 interacting protein 1	chr1	+	Coding	91494668	91529307
TC0100000898.mm.2	7,45	7,49	0,23	0,24	T	T	-1,03	0,9795	0,9947	T	NM_001039126; NM_023046; ENSMUST00000027538; ENSMUST00000086843; uc007caz.1; uc007cba.1; uc007cbb.3; uc007cbc.1	Asb1	ankyrin repeat and SOCS box-containing 1	chr1	+	Multiple_Complex	91540565	91559590
TC0100000899.mm.2	4,56	4,45	0,12	0,17	T	T	1,08	0,4487	0,7889	T	NM_007855; ENSMUST00000007949; BC090636; OTTMUST00000052122; uc007cbd.1	Twist2	twist basic helix-loop-helix transcription factor 2	chr1	+	Coding	91801461	91848028
TC0100000908.mm.2	6,18	6,13	0,19	0,2	T	T	1,04	0,9088	0,9717	T	NM_147037; ENSMUST00000074859; BC116898; uc007cbl.2	Olfr1413	olfactory receptor 1413	chr1	+	Coding	92573125	92574206
TC0100000909.mm.2	9,67	9,22	0,51	0,46	T	T	1,37	0,2541	0,6683	T	NM_146277; ENSMUST00000062964; BC125241; uc007cbm.1	Olfr1412	olfactory receptor 1412	chr1	+	Coding	92588332	92589297
TC0100000910.mm.2	7,04	7,1	0,09	0,35	T	T	-1,04	0,7923	0,9354	T	NM_146490; ENSMUST00000073748; BC128013; uc007cbn.1	Olfr1411; Olfr1410	olfactory receptor 1411; olfactory receptor 1410	chr1	+	Coding	92596521	92597492
TC0100000911.mm.2	9,56	9,15	0,57	0,54	T	T	1,33	0,1083	0,5330	T	NM_146491; ENSMUST00000079790; BC106991; BC106992; uc007cbo.1	Olfr1410	olfactory receptor 1410	chr1	+	Coding	92607839	92608847
TC0100000912.mm.2	6,67	6,44	0,4	0,21	T	T	1,17	0,3638	0,7413	T	NM_206896; ENSMUST00000081274; BC120559; BC120561; uc007cbp.2	Olfr12	olfactory receptor 12	chr1	+	Coding	92619881	92621001
TC0100000916.mm.2	6,36	6,35	0,3	0,09	T	T	1,01	0,4559	0,7925	T	NM_016696; ENSMUST00000045970; BC062902; uc007cbs.1	Gpc1	glypican 1	chr1	+	Coding	92831645	92860198
TC0100000919.mm.2	5,51	5,88	0,33	0,25	T	T	-1,29	0,0874	0,4986	T	NM_175118; ENSMUST00000060913; BC119127; uc007cbu.1	Dusp28	dual specificity phosphatase 28	chr1	+	Coding	92906989	92908620
TC0100000921.mm.2	11,84	11,89	0,08	0,22	T	T	-1,03	0,3194	0,7135	T	NM_181405; ENSMUST00000027487; ENSMUST00000178116; ENSMUST00000178361; ENSMUST00000178662; ENSMUST00000178778; ENSMUST00000178816; ENSMUST00000179127; ENSMUST00000179531; ENSMUST00000179837; ENSMUST00000179854; ENSMUST00000179993; ENSMUST00000180306; BC031789; OTTMUST00000111572; OTTMUST00000111573; OTTMUST00000111574; OTTMUST00000111575; OTTMUST00000111576; OTTMUST00000111577; OTTMUST00000111578; OTTMUST00000111579; OTTMUST00000111580; OTTMUST00000111581; OTTMUST00000111582; OTTMUST00000111583; uc007cbw.2	Rnpepl1	arginyl aminopeptidase (aminopeptidase B)-like 1	chr1	+	Multiple_Complex	92910783	92924384
TC0100000922.mm.2	6,9	6,88	0,21	0,23	T	T	1,01	0,8288	0,9458	T	NM_011796; ENSMUST00000027488; ENSMUST00000117814; ENSMUST00000128429; ENSMUST00000136598; ENSMUST00000152983; ENSMUST00000153828; BC005681; BC010969; OTTMUST00000065210; OTTMUST00000065211; OTTMUST00000065212; OTTMUST00000065213; OTTMUST00000065214; OTTMUST00000065215; uc007cbx.1; uc007cby.1	Capn10	calpain 10	chr1	+	Multiple_Complex	92934376	92947948
TC0100000923.mm.2	10,72	11,14	0,79	0,54	T	T	-1,33	0,4122	0,7715	T	NM_001104529; NM_001271766; NM_022320; ENSMUST00000027489; ENSMUST00000064480; ENSMUST00000169198; BC027429; uc007cbz.2; uc007cca.2; uc007ccb.2	Gpr35	G protein-coupled receptor 35	chr1	+	Coding	92973119	92986391
TC0100000924.mm.2	6,61	6,44	0,18	0,37	T	T	1,12	0,2967	0,6992	T	NM_001159658; NM_177587; ENSMUST00000059676; BC107212; BC107213; uc007cdc.2; uc007cdd.2	Aqp12	aquaporin 12	chr1	+	Coding	93006334	93012269
TC0100000925.mm.2	5,33	5,1	0,16	0,32	T	T	1,18	0,3662	0,7422	T	NM_001276710; NM_016702; ENSMUST00000027491; BC025799	Agxt	alanine-glyoxylate aminotransferase	chr1	+	Coding	93135240	93145421
TC0100000926.mm.2	5,15	5,27	0,27	0,25	T	T	-1,09	0,7713	0,9279	T	ENSMUST00000138595	Crocc2	ciliary rootlet coiled-coil, rootletin family member 2	chr1	+	Multiple_Complex	93168725	93231072
TC0100000927.mm.2	8,6	8,25	0,34	0,27	T	T	1,27	0,0440	0,3992	T	NM_172463; NR_105866; ENSMUST00000062202; ENSMUST00000163688; ENSMUST00000165843; ENSMUST00000165883; ENSMUST00000168122; ENSMUST00000172289; BC145886; OTTMUST00000093349; OTTMUST00000093350; OTTMUST00000093351; OTTMUST00000093352; OTTMUST00000093353; OTTMUST00000093354; uc007cdm.1	Sned1; Mir6901	sushi, nidogen and EGF-like domains 1; microRNA 6901	chr1	+	Multiple_Complex	93235841	93301065
TC0100000929.mm.2	12,29	12,68	0,45	0,18	T	T	-1,32	0,1144	0,5424	T	NM_023200; ENSMUST00000027494; ENSMUST00000127141; BC013524; OTTMUST00000051857; OTTMUST00000051858; uc007cdv.1	Ppp1r7	protein phosphatase 1, regulatory (inhibitor) subunit 7	chr1	+	Coding	93342854	93373489
TC0100000933.mm.2	8,11	8,11	0,17	0,14	T	T	1	0,9377	0,9818	T	NM_001271884; NM_207031; ENSMUST00000058682; BC116706	Ano7	anoctamin 7	chr1	+	Coding	93373896	93404304
TC0100000936.mm.2	11,08	11,63	0,4	0,36	T	T	-1,47	0,0223	0,3173	T	NM_001159717; NM_001159718; NM_001159719; NM_010891; ENSMUST00000027495; ENSMUST00000112912; ENSMUST00000129211; ENSMUST00000131175; ENSMUST00000136182; ENSMUST00000142401; ENSMUST00000149532; ENSMUST00000150931; ENSMUST00000152476; ENSMUST00000152778; ENSMUST00000153826; ENSMUST00000157021; ENSMUST00000168776; ENSMUST00000172165; ENSMUST00000179353; BC138636; BC138637; OTTMUST00000051865; OTTMUST00000051866; OTTMUST00000051867; OTTMUST00000051868; OTTMUST00000051869; OTTMUST00000051874; OTTMUST00000051875; OTTMUST00000051876; OTTMUST00000051877; OTTMUST00000051878; OTTMUST00000051879; OTTMUST00000051880; uc007cea.2; uc011wpo.1; uc011wpp.1; uc011wpq.1	2002-09-01	septin 2	chr1	+	Multiple_Complex	93478964	93510260
TC0100000937.mm.2	9,05	9,23	0,41	0,36	T	T	-1,13	0,7652	0,9261	T	NM_145519; ENSMUST00000120301; ENSMUST00000122402; BC009153; OTTMUST00000065398; OTTMUST00000065399; uc007ceb.2; uc007cec.2	Farp2	FERM, RhoGEF and pleckstrin domain protein 2	chr1	+	Coding	93512079	93621976
TC0100000942.mm.2	6,31	6,25	0,14	0,17	T	T	1,05	0,8783	0,9616	T	NM_016778; ENSMUST00000027499; BC030069; uc007cee.1	Bok	BCL2-related ovarian killer	chr1	+	Coding	93685694	93695764
TC0100000944.mm.2	11,37	12,04	0,48	0,29	T	T	-1,59	0,0228	0,3190	T	NM_174874; ENSMUST00000027502; ENSMUST00000135762; ENSMUST00000149436; BC027184; OTTMUST00000081166; OTTMUST00000081167; OTTMUST00000081168; uc007cej.1	Atg4b	autophagy related 4B, cysteine peptidase	chr1	+	Multiple_Complex	93751500	93789529
TC0100000946.mm.2	7,42	7,47	0,39	0,23	T	T	-1,03	0,4713	0,7998	T	NM_025454; ENSMUST00000027505; BC064674; uc007cen.1; uc011wpr.1	Ing5	inhibitor of growth family, member 5	chr1	+	Coding	93803965	93822101
TC0100000947.mm.2	5,99	6,36	0,43	0,08	T	T	-1,29	0,1575	0,5919	T	NM_178882; ENSMUST00000097633; ENSMUST00000112881; ENSMUST00000141701; ENSMUST00000149397; BC023277; BC117794; OTTMUST00000051829; OTTMUST00000051830; OTTMUST00000051831; OTTMUST00000051832; uc007ceo.2; uc007cep.2; uc007ceq.2; uc007cer.2	D2hgdh	D-2-hydroxyglutarate dehydrogenase	chr1	+	Multiple_Complex	93825240	93918119
TC0100000948.mm.2	9,15	8,7	0,46	0,37	T	T	1,36	0,1786	0,6136	T	NM_199366; ENSMUST00000094663; BC132622; BC132624; uc007ces.1	Gal3st2	galactose-3-O-sulfotransferase 2	chr1	+	Coding	93861344	93876494
TC0100000949.mm.2	7,43	7,22	0,3	0,23	T	T	1,16	0,6128	0,8628	T	NM_001205249; ENSMUST00000177958; ENSMUST00000178757; uc029qsc.1	Gm9994	predicted gene 9994	chr1	+	Coding	93918437	93941239
TC0100000951.mm.2	7,95	7,58	0,35	0,21	T	T	1,29	0,2047	0,6352	T	NM_001039219; ENSMUST00000097632; uc007cet.1	Gm6086	predicted gene 6086	chr1	+	Coding	93990509	94011541
TC0100000954.mm.2	7,69	7,47	0,35	0,25	T	T	1,17	0,2287	0,6512	T	NM_173772; ENSMUST00000050890; BC070438; uc007ceu.1; uc011wpt.1	Neu4	sialidase 4	chr1	+	Multiple_Complex	94020493	94028334
TC0100000957.mm.2	11,88	11,78	0,18	0,12	T	T	1,07	0,3996	0,7643	T	NM_026321; ENSMUST00000059975; BC021428; uc007cex.2; uc007cey.2	Fam174a	family with sequence similarity 174, member A	chr1	+	Coding	95313623	95335284
TC0100000971.mm.2	6,95	7,37	0,33	0,2	T	T	-1,34	0,0527	0,4259	T	NM_026250; ENSMUST00000027571; ENSMUST00000112842; ENSMUST00000112844; ENSMUST00000122925; ENSMUST00000138142; BC033572; OTTMUST00000050829; OTTMUST00000050830; OTTMUST00000050831; OTTMUST00000050832; OTTMUST00000050833; uc007cfm.1; uc007cfn.1; uc011wpx.1	Gin1	gypsy retrotransposon integrase 1	chr1	+	Multiple_Complex	97770172	97793709
TC0100000977.mm.2	5,53	5,15	0,25	0,24	T	F	1,3	0,1425	0,5761	F	NM_001164233; NM_027584; ENSMUST00000027575; ENSMUST00000160796; ENSMUST00000162468; ENSMUST00000162782; BC112423; BC113131; OTTMUST00000073660; OTTMUST00000073661; OTTMUST00000073662; OTTMUST00000073663; uc007cfu.2; uc007cfv.2; uc007cfw.2	Slco6d1	solute carrier organic anion transporter family, member 6d1	chr1	+	Multiple_Complex	98421124	98516988
TC0100000985.mm.2	6,74	6,43	0,84	0,32	T	T	1,24	0,4630	0,7964	T	NM_172851; ENSMUST00000086738; uc007cfy.1; uc007cfz.1	Cntnap5b	contactin associated protein-like 5B	chr1	+	Coding	99772765	100485942
TC0100000999.mm.2	6,23	6,1	0,55	0,27	T	T	1,09	0,1581	0,5921	T	NM_011800; ENSMUST00000062528; BC119606; BC119607; OTTMUST00000062566; uc007cgc.1	Cdh20	cadherin 20	chr1	+	Coding	104768529	104995481
TC0100001008.mm.2	9,92	10,24	0,33	0,17	T	T	-1,25	0,2686	0,6792	T	NM_029349; NM_173187; ENSMUST00000039173; ENSMUST00000086721; BC117949; BC117950; uc007cgi.2; uc007cgj.2; uc007cgk.2; uc007cgl.2; uc007cgm.2; uc007cgn.2	2310035C23Rik	RIKEN cDNA 2310035C23 gene	chr1	+	Multiple_Complex	105663861	105755131
TC0100001011.mm.2	8,92	9,2	0,1	0,23	T	T	-1,21	0,3106	0,7075	T	NM_009399; ENSMUST00000027559; BC019185; uc007cgo.1; uc007cgp.1	Tnfrsf11a	tumor necrosis factor receptor superfamily, member 11a, NFKB activator	chr1	+	Multiple_Complex	105780723	105847981
TC0100001016.mm.2	10,21	10,52	0,49	0,15	T	T	-1,24	0,2678	0,6787	T	NM_001122675; NM_001122676; ENSMUST00000118196; ENSMUST00000119166; ENSMUST00000131830; OTTMUST00000066616; OTTMUST00000066617; OTTMUST00000066618; uc007cgq.3; uc007cgr.3; uc007cgs.3; uc007cgt.3	Zcchc2	zinc finger, CCHC domain containing 2	chr1	+	Multiple_Complex	105990406	106034079
TC0100001018.mm.2	10,03	9,98	0,26	0,46	T	T	1,04	0,4731	0,8003	T	NM_133821; ENSMUST00000061047; ENSMUST00000124895; ENSMUST00000135810; BC059254; OTTMUST00000051100; OTTMUST00000051101; OTTMUST00000051102; uc007cgu.2; uc007cgv.2	Phlpp1	PH domain and leucine rich repeat protein phosphatase 1	chr1	+	Multiple_Complex	106171752	106394250
TC0100001024.mm.2	6,94	7,01	0,3	0,31	T	T	-1,05	0,8843	0,9635	T	NM_009257; ENSMUST00000086701; ENSMUST00000112729; ENSMUST00000112730; BC005434; OTTMUST00000049630; OTTMUST00000049631; OTTMUST00000049632; uc007cha.1; uc007chb.1; uc011wqc.1	Serpinb5	serine (or cysteine) peptidase inhibitor, clade B, member 5	chr1	+	Coding	106861173	106883348
TC0100001025.mm.2	6,54	6,59	0,26	0,26	T	T	-1,03	0,8220	0,9439	T	NM_001199213; NM_027971; ENSMUST00000081277; ENSMUST00000112724; ENSMUST00000126812; BC062134; OTTMUST00000049652; OTTMUST00000049653; OTTMUST00000049654; uc007chc.2; uc007chd.2; uc007che.2	Serpinb12	serine (or cysteine) peptidase inhibitor, clade B (ovalbumin), member 12	chr1	+	Multiple_Complex	106934449	106957080
TC0100001026.mm.2	5,85	5,56	0,4	0,2	T	T	1,22	0,8275	0,9453	T	NM_172852; ENSMUST00000027564; ENSMUST00000136766; BC117990; OTTMUST00000049645; OTTMUST00000049646; uc007chf.1; uc011wqd.1	Serpinb13	serine (or cysteine) peptidase inhibitor, clade B (ovalbumin), member 13	chr1	+	Coding	106980984	107001195
TC0100001028.mm.2	5,45	5,4	0,33	0,36	T	T	1,03	0,8600	0,9543	T	NM_025867; ENSMUST00000027566; BC010313; OTTMUST00000049633; uc007chl.1	Serpinb11	serine (or cysteine) peptidase inhibitor, clade B (ovalbumin), member 11	chr1	+	Coding	107361929	107380475
TC0100001029.mm.2	6,4	6,12	0,52	0,37	T	T	1,21	0,3543	0,7358	T	NM_027548; ENSMUST00000086690; ENSMUST00000154538; BC064004; OTTMUST00000049656; OTTMUST00000049657; uc007chm.2	Serpinb7	serine (or cysteine) peptidase inhibitor, clade B, member 7	chr1	+	Coding	107399655	107452689
TC0100001031.mm.2	6,19	5,65	0,58	0,64	T	T	1,46	0,2067	0,6362	T	NM_001159748; NM_011459; ENSMUST00000000514; ENSMUST00000112706; ENSMUST00000123086; ENSMUST00000151283; BC025121; OTTMUST00000049637; OTTMUST00000049638; OTTMUST00000049639; OTTMUST00000049640; uc007chr.2; uc007chs.2; uc007cht.2	Serpinb8	serine (or cysteine) peptidase inhibitor, clade B, member 8	chr1	+	Multiple_Complex	107590006	107608978
TC0100001037.mm.2	6,89	6,69	0,26	0,54	T	T	1,15	0,4540	0,7920	T	NM_172853; ENSMUST00000027542; ENSMUST00000112701; ENSMUST00000129923; ENSMUST00000131464; ENSMUST00000134301; ENSMUST00000137092; ENSMUST00000145188; ENSMUST00000146282; ENSMUST00000172005; BC141119; OTTMUST00000053580; OTTMUST00000053581; OTTMUST00000053582; OTTMUST00000053583; OTTMUST00000053584; OTTMUST00000053585; OTTMUST00000053618; uc007chv.1; uc007chw.1; uc011wqi.1; uc011wqj.1; uc011wqk.1	Cdh7	cadherin 7, type 2	chr1	+	Multiple_Complex	109982327	110140157
TC0100001048.mm.2	7,01	6,79	0,4	0,16	T	T	1,17	0,2410	0,6602	T	NM_001077425; ENSMUST00000043725; OTTMUST00000052468; uc007cia.1	Cntnap5a	contactin associated protein-like 5A	chr1	+	Coding	115684756	116582026
TC0100001054.mm.2	5,8	5,7	0,56	0,32	T	T	1,07	0,4149	0,7727	T	ENSMUST00000179777	Gm19965	predicted gene, 19965 [Source:MGI Symbol;Acc:MGI:5012150]	chr1	+	Coding	116803193	116821850
TC0100001058.mm.2	9,25	9,43	0,51	0,25	T	T	-1,13	0,3838	0,7549	T	NM_026472; ENSMUST00000027626; ENSMUST00000112688; ENSMUST00000161495; BC058559; OTTMUST00000088395; OTTMUST00000088396; OTTMUST00000088397; uc007cic.2; uc011wql.1	Nifk	nucleolar protein interacting with the FHA domain of MKI67	chr1	+	Coding	118321839	118333831
TC0100001060.mm.2	10,16	10,63	0,34	0,09	T	T	-1,39	0,2076	0,6369	T	NM_029709; ENSMUST00000049404; ENSMUST00000070989; ENSMUST00000165223; ENSMUST00000178710; BC094432; BC158064; uc007cid.1; uc007cie.1; uc007cij.2	Clasp1	CLIP associating protein 1	chr1	+	Multiple_Complex	118389058	118609462
TC0100001063.mm.2	7,94	7,86	0,41	0,47	T	T	1,05	0,5323	0,8273	T	NM_023755; ENSMUST00000027629; BC116663; uc007cik.1; uc007cil.1	Tfcp2l1	transcription factor CP2-like 1	chr1	+	Multiple_Complex	118627945	118685168
TC0100001076.mm.2	8,17	8,75	0,42	0,27	T	T	-1,5	0,0794	0,4875	T	NM_146103; ENSMUST00000183607; ENSMUST00000183952; BC024712; OTTMUST00000117293; OTTMUST00000117294; uc007ciu.2	Tmem185b	transmembrane protein 185B	chr1	+	Multiple_Complex	119526154	119528983
TC0100001083.mm.2	5,32	5,22	0,34	0,16	T	T	1,07	0,3532	0,7351	T	NM_001012322; ENSMUST00000072886; BC089355; uc007cjb.1; uc007cjc.1	Sctr	secretin receptor	chr1	+	Coding	120006980	120063534
TC0100001085.mm.2	7,98	8,51	0,35	0,55	T	T	-1,44	0,6930	0,8974	T	NM_001172074; NM_028439; ENSMUST00000027637; ENSMUST00000056038; ENSMUST00000112644; ENSMUST00000128578; ENSMUST00000153037; BC028767; uc007cjg.1; uc007cjh.2	3110009E18Rik	RIKEN cDNA 3110009E18 gene	chr1	+	Multiple_Complex	120121187	120188189
TC0100001086.mm.2	6,39	6,29	0,22	0,28	T	T	1,07	0,8969	0,9670	T	NM_207233; ENSMUST00000037286; BC040774; uc007cjk.1	C1ql2	complement component 1, q subcomponent-like 2	chr1	+	Coding	120340582	120343174
TC0100001088.mm.2	6,28	6,3	0,31	0,16	T	T	-1,01	0,5675	0,8411	T	NM_010133; ENSMUST00000079721; OTTMUST00000096137; uc007cjm.2	En1	engrailed 1	chr1	+	Coding	120602418	120609296
TC0100001096.mm.2	8,82	9,65	0,43	0,34	T	T	-1,78	0,0061	0,1927	T	NM_001025156; NM_029955; ENSMUST00000036025; ENSMUST00000112621; ENSMUST00000128924; ENSMUST00000152959; ENSMUST00000155673; ENSMUST00000156459; BC054083; OTTMUST00000049709; OTTMUST00000049710; OTTMUST00000049711; OTTMUST00000049712; OTTMUST00000049713; OTTMUST00000049714; uc007cjr.1; uc007cjs.1; uc007cju.2; uc011wqw.1	Ccdc93	coiled-coil domain containing 93	chr1	+	Multiple_Complex	121431049	121506460
TC0100001111.mm.2	9,88	9,78	0,44	0,28	T	T	1,07	0,7190	0,9093	T	NM_028787; ENSMUST00000027580; BC026858; uc007ckg.1	Slc35f5	solute carrier family 35, member F5	chr1	+	Coding	125561016	125595817
TC0100001112.mm.2	6,57	6,6	0,37	0,23	T	T	-1,02	0,4112	0,7711	T	NM_027677; ENSMUST00000027581; ENSMUST00000159359; BC085285; OTTMUST00000074925; OTTMUST00000074931; uc007ckh.2	Gpr39	G protein-coupled receptor 39	chr1	+	Multiple_Complex	125676995	125873862
TC0100001114.mm.2	10,42	10,69	0,35	0,32	T	T	-1,2	0,0793	0,4872	T	NM_145128; ENSMUST00000038361; ENSMUST00000171405; BC125533; BC125535; uc007ckp.1; uc007ckq.1; uc007ckr.1; uc007cks.1	Mgat5	mannoside acetylglucosaminyltransferase 5	chr1	+	Coding	127204986	127483704
TC0100001123.mm.2	6,08	6	0,34	0,16	T	T	1,06	0,8510	0,9522	T	NM_001033041; ENSMUST00000038006; BC139281; uc007ckv.1	Acmsd	amino carboxymuconate semialdehyde decarboxylase	chr1	+	Coding	127729413	127767564
TC0100001124.mm.2	14,13	14,28	0,19	0,2	T	T	-1,11	0,5922	0,8536	T	NM_028399; ENSMUST00000027587; ENSMUST00000112570; ENSMUST00000125760; ENSMUST00000126850; ENSMUST00000143513; ENSMUST00000149760; ENSMUST00000153359; BC054122; OTTMUST00000051316; OTTMUST00000051317; OTTMUST00000051318; OTTMUST00000051319; OTTMUST00000051320; OTTMUST00000051321; OTTMUST00000051322; uc007ckx.1; uc007cky.1; uc007ckz.1; uc007clb.1	Ccnt2	cyclin T2	chr1	+	Multiple_Complex	127774164	127808061
TC0100001125.mm.2	10,89	11	0,35	0,25	T	T	-1,08	0,2511	0,6668	T	NM_178690; ENSMUST00000037649; ENSMUST00000131884; ENSMUST00000142662; ENSMUST00000150945; BC046297; OTTMUST00000062113; OTTMUST00000062114; OTTMUST00000062115; OTTMUST00000062116; uc007clc.2	Rab3gap1	RAB3 GTPase activating protein subunit 1	chr1	+	Multiple_Complex	127868773	127943876
TC0100001129.mm.2	12,37	12,17	0,19	0,09	T	T	1,14	0,1233	0,5537	T	NM_181750; ENSMUST00000036288; BC137772; uc007clh.1; uc007cli.1; uc007clj.1; uc011wrb.1	R3hdm1	R3H domain containing 1	chr1	+	Multiple_Complex	128103306	128237735
TC0100001138.mm.2	10,21	10,08	0,28	0,1	T	T	1,09	0,6611	0,8827	T	NM_026390; ENSMUST00000027592; BC019795; uc007cll.1	Ubxn4	UBX domain protein 4	chr1	+	Coding	128244162	128279377
TC0100001145.mm.2	8,19	8,05	0,46	0,31	T	T	1,1	0,2198	0,6444	T	NM_172485; ENSMUST00000040311; ENSMUST00000073527; ENSMUST00000140629; ENSMUST00000140834; ENSMUST00000143130; ENSMUST00000148051; ENSMUST00000151700; ENSMUST00000152305; BC063250; OTTMUST00000064853; OTTMUST00000064854; OTTMUST00000064855; OTTMUST00000064856; OTTMUST00000064857; OTTMUST00000064858; OTTMUST00000064859; OTTMUST00000064860; uc007clu.2; uc007clv.2; uc007clw.1	Thsd7b	thrombospondin, type I, domain containing 7B	chr1	+	Multiple_Complex	129273302	130219278
TC0100001158.mm.2	6,64	6,58	0,34	0,48	T	T	1,04	0,3117	0,7088	T	NM_178691; ENSMUST00000049813; BC099948; BC139034; uc007cmh.2	Yod1	YOD1 OTU deubiquitinating enzyme 1 homologue (S. cerevisiae)	chr1	+	Coding	130717327	130722073
TC0100001161.mm.2	7,56	7,37	0,37	0,39	T	T	1,14	0,3637	0,7413	T	NM_177604; ENSMUST00000039323; BC099401; BC117765; BC117766; BC129960; uc007cmi.2; uc007cmj.2	AA986860	expressed sequence AA986860	chr1	+	Coding	130731976	130744622
TC0100001164.mm.2	7,17	7	0,44	0,2	T	T	1,12	0,5070	0,8155	T	NM_001170632; NM_144960; ENSMUST00000027670; ENSMUST00000112477; BC110549; BC110550; OTTMUST00000066186; OTTMUST00000066187; uc007cmk.1; uc007cml.1	Fcamr	Fc receptor, IgA, IgM, high affinity	chr1	+	Coding	130800902	130814740
TC0100001165.mm.2	5,44	5,55	0,25	0,15	T	T	-1,08	0,7360	0,9156	T	NM_011082; ENSMUST00000027675; ENSMUST00000133792; ENSMUST00000137782; BC013556; OTTMUST00000054216; OTTMUST00000054217; OTTMUST00000054218; uc011wrk.1	Pigr	polymeric immunoglobulin receptor	chr1	+	Multiple_Complex	130826684	130856219
TC0100001166.mm.2	7,1	6,97	0,36	0,16	T	T	1,1	0,3491	0,7315	T	NM_026976; ENSMUST00000038829; ENSMUST00000126821; ENSMUST00000145446; ENSMUST00000149355; BC116674; BC118505	Fcmr	Fc fragment of IgM receptor	chr1	+	Multiple_Complex	130865669	130880790
TC0100001167.mm.2	7,64	7,42	0,26	0,23	T	T	1,16	0,2000	0,6322	T	NM_010548; ENSMUST00000016673; BC120612; BC137844; OTTMUST00000040224; uc007cmu.2	Il10	interleukin 10	chr1	+	Coding	131019845	131024974
TC0100001168.mm.2	9,5	9,77	0,58	0,32	T	T	-1,21	0,2305	0,6527	T	NM_001136070; NM_010709; ENSMUST00000068791; ENSMUST00000068805; ENSMUST00000112446; ENSMUST00000131855; ENSMUST00000139468; ENSMUST00000149119; ENSMUST00000151874; ENSMUST00000153651; BC025036; OTTMUST00000051117; OTTMUST00000051118; OTTMUST00000051119; OTTMUST00000051120; OTTMUST00000051121; OTTMUST00000051122; OTTMUST00000051123; OTTMUST00000051124; uc007cmx.2; uc007cmy.2; uc007cmz.2; uc007cna.2; uc007cnb.2; uc011wrn.1	Eif2d	eukaryotic translation initiation factor 2D	chr1	+	Multiple_Complex	131153181	131187658
TC0100001170.mm.2	10,12	10,99	0,53	0,3	T	T	-1,83	0,0025	0,1369	T	NM_175382; ENSMUST00000068613; BC090647; BC106123; BC138225; BC145667; OTTMUST00000051724; uc007cnk.1	Fam72a	family with sequence similarity 72, member A	chr1	+	Coding	131527903	131539872
TC0100001171.mm.2	5,57	5,51	0,17	0,18	T	T	1,04	0,4833	0,8043	T	NM_011924; ENSMUST00000027690; OTTMUST00000049390; uc007cnl.1	Avpr1b	arginine vasopressin receptor 1B	chr1	+	Coding	131599114	131612000
TC0100001172.mm.2	5,54	5,34	0,29	0,38	T	T	1,14	0,5931	0,8540	T	NM_007799; ENSMUST00000073350; ENSMUST00000112411; ENSMUST00000141061; BC005432; OTTMUST00000054295; OTTMUST00000054296; OTTMUST00000054297; uc007cnm.1; uc007cnn.2; uc007cno.1	Ctse	cathepsin E	chr1	+	Multiple_Complex	131638292	131675507
TC0100001173.mm.2	8,38	7,76	0,23	0,46	T	T	1,54	0,0105	0,2360	T	NM_145509; ENSMUST00000064664; ENSMUST00000064679; ENSMUST00000129905; ENSMUST00000130848; ENSMUST00000136247	Rab7b	RAB7B, member RAS oncogene family	chr1	+	Multiple_Complex	131688695	131715439
TC0100001174.mm.2	6,99	6,71	0,4	0,21	T	T	1,22	0,1816	0,6160	T	NM_177243; ENSMUST00000049027; ENSMUST00000130544; ENSMUST00000147800; OTTMUST00000051188; OTTMUST00000051189; OTTMUST00000051190; uc007cns.1	Slc26a9	solute carrier family 26, member 9	chr1	+	Multiple_Complex	131744022	131771504
TC0100001175.mm.2	3,64	3,7	0,13	0,1	F	F	-1,04	0,8069	0,9393	F	NM_178079; ENSMUST00000048660; ENSMUST00000112393; ENSMUST00000132450; ENSMUST00000152989; BC120725; BC125395; OTTMUST00000051086; OTTMUST00000051087; OTTMUST00000051088; OTTMUST00000051089; uc007cnt.2	Pm20d1	peptidase M20 domain containing 1	chr1	+	Multiple_Complex	131797381	131821473
TC0100001176.mm.2	12,23	11,79	0,34	0,26	T	T	1,36	0,0350	0,3703	T	NM_173865; ENSMUST00000086559; ENSMUST00000132585; ENSMUST00000146360; BC096596; BC116280; BC116281; OTTMUST00000051727; OTTMUST00000051728; OTTMUST00000051729; uc007cnu.3	Slc41a1	solute carrier family 41, member 1	chr1	+	Multiple_Complex	131827493	131848865
TC0100001177.mm.2	9,29	9,36	0,55	0,23	T	T	-1,05	0,8820	0,9625	T	NM_144875; ENSMUST00000027693; ENSMUST00000112386; ENSMUST00000125925; BC016133; BC029056; OTTMUST00000042093; OTTMUST00000042094; OTTMUST00000042095; uc007cnv.3; uc007cnw.2	Rab29	RAB29, member RAS oncogene family	chr1	+	Coding	131867224	131872889
TC0100001178.mm.2	12,41	12,62	0,24	0,14	T	T	-1,16	0,4240	0,7772	T	NM_001145804; NM_175294; ENSMUST00000062264; BC039951; uc007cnx.2; uc007cny.2	Nucks1	nuclear casein kinase and cyclin-dependent kinase substrate 1	chr1	+	Multiple_Complex	131910458	131936321
TC0100001180.mm.2	4,21	4,09	0,12	0,16	T	T	1,09	0,5182	0,8207	T	NM_001177628; NM_145977; ENSMUST00000027695; ENSMUST00000177943; BC031381	Slc45a3	solute carrier family 45, member 3	chr1	+	Coding	131962915	131982972
TC0100001181.mm.2	8,82	8,94	0,35	0,2	T	T	-1,09	0,8928	0,9660	T	NM_007923; ENSMUST00000027696; ENSMUST00000086556; ENSMUST00000124579; ENSMUST00000131159; ENSMUST00000146188; ENSMUST00000146432; ENSMUST00000147218; BC144844; BC145795; OTTMUST00000061502; OTTMUST00000061503; OTTMUST00000061504; OTTMUST00000061505; OTTMUST00000061506; OTTMUST00000061507; OTTMUST00000061508; uc007cob.1; uc007coc.1; uc007cod.1	Elk4	ELK4, member of ETS oncogene family	chr1	+	Multiple_Complex	132007605	132032612
TC0100001186.mm.2	6,09	6,02	0,56	0,47	T	T	1,05	0,6990	0,9006	T	NM_001033250; ENSMUST00000112357; BC115462; BC115463; uc007coi.2; uc007coj.2; uc007cok.2; uc007col.1; uc007com.2	Lemd1	LEM domain containing 1	chr1	+	Multiple_Complex	132191436	132257382
TC0100001189.mm.2	7,31	7,02	0,23	0,33	T	T	1,22	0,2197	0,6443	T	NM_144810; ENSMUST00000046071; BC011135; uc007con.1	Klhdc8a	kelch domain containing 8A	chr1	+	Coding	132298626	132307357
TC0100001190.mm.2	9,78	9,3	0,44	0,23	T	T	1,4	0,1389	0,5735	T	NM_001195025; NM_028778; ENSMUST00000072177; ENSMUST00000082125; ENSMUST00000128661; ENSMUST00000133246; BC033302; BC046833; OTTMUST00000052118; OTTMUST00000052119; OTTMUST00000052120; OTTMUST00000052121; uc007coo.2; uc007cop.2	Nuak2	NUAK family, SNF1-like kinase, 2	chr1	+	Multiple_Complex	132316125	132333488
TC0100001193.mm.2	7,21	7,4	0,23	0,28	T	T	-1,14	0,1521	0,5864	T	NM_172516; ENSMUST00000045110; BC130226; uc007cou.1; uc007cov.1; uc011wrw.1	Dstyk	dual serine/threonine and tyrosine protein kinase	chr1	+	Multiple_Complex	132417453	132466959
TC0100001195.mm.2	9,33	9,63	0,15	0,31	T	T	-1,23	0,1607	0,5943	T	NM_172517; ENSMUST00000027700; BC057632; uc007cow.2; uc007cox.2; uc007coy.2	Rbbp5	retinoblastoma binding protein 5	chr1	+	Coding	132477367	132505665
TC0100001196.mm.2	6,67	6,82	0,42	0,54	T	T	-1,11	0,5129	0,8181	T	NM_029025; ENSMUST00000058167; BC095954; BC120863; BC132045; uc007coz.2	Tmem81	transmembrane protein 81	chr1	+	Coding	132506230	132508639
TC0100001200.mm.2	7,16	7,45	0,29	0,35	T	T	-1,22	0,8191	0,9431	T	NM_010732; ENSMUST00000027706; ENSMUST00000159088; BC056458; OTTMUST00000072558; OTTMUST00000072559; uc007cpi.2	Lrrn2	leucine rich repeat protein 2, neuronal	chr1	+	Multiple_Complex	132880273	132940005
TC0100001201.mm.2	5,69	5,75	0,25	0,45	T	T	-1,04	0,9347	0,9804	T	NM_001099276; ENSMUST00000077730; ENSMUST00000124934; ENSMUST00000145153; ENSMUST00000153707; BC132141; OTTMUST00000052037; OTTMUST00000052038; OTTMUST00000052039; OTTMUST00000052040; uc007cpq.1; uc007cpr.1; uc011wry.1	Pik3c2b	phosphoinositide-3-kinase, class 2, beta polypeptide	chr1	+	Multiple_Complex	133045667	133108688
TC0100001202.mm.2	9,29	9,48	0,41	0,29	T	T	-1,14	0,1009	0,5209	T	NM_133819; ENSMUST00000052529; ENSMUST00000122956; OTTMUST00000052463; OTTMUST00000052464; uc007cps.2; uc007cpt.2	Ppp1r15b	protein phosphatase 1, regulatory (inhibitor) subunit 15b	chr1	+	Multiple_Complex	133131143	133139800
TC0100001204.mm.2	6,31	6,4	0,09	0,33	T	T	-1,07	0,4348	0,7832	T	NM_001160268; NM_182930; ENSMUST00000038295; ENSMUST00000105082; BC054547; uc007cpu.2; uc007cpv.2; uc007cpx.2	Plekha6	pleckstrin homology domain containing, family A member 6	chr1	+	Multiple_Complex	133246097	133303435
TC0100001205.mm.2	5,86	5,76	0,06	0,2	T	T	1,07	0,9507	0,9861	T	NM_026680; NM_178260; ENSMUST00000007433; ENSMUST00000094557; ENSMUST00000178033; ENSMUST00000183489; ENSMUST00000184603; BC024448; BC117046; BC119348; OTTMUST00000117923; OTTMUST00000117928; OTTMUST00000117937; OTTMUST00000117938; uc007cqa.1; uc007cqe.1	Golt1a; Kiss1	golgi transport 1 homolog A (S. cerevisiae); KiSS-1 metastasis-suppressor	chr1	+	Coding	133309800	133329901
TC0100001206.mm.2	7,02	6,7	0,42	0,38	T	T	1,24	0,1247	0,5566	T	NM_031192; NM_031193; BC011157; BC011473; BC061053; OTTMUST00000051330; OTTMUST00000051331; uc007cqf.1	Ren1; Ren2	renin 1 structural; renin 2 tandem duplication of Ren1	chr1	+	Coding	133350510	133360325
TC0100001207.mm.2	6,57	6,59	0,38	0,4	T	T	-1,01	0,3520	0,7342	T	NM_175443; ENSMUST00000129213; ENSMUST00000131450; ENSMUST00000135222; ENSMUST00000147909; ENSMUST00000156832; BC145351; BC152310; OTTMUST00000066289; OTTMUST00000066290; OTTMUST00000066291; OTTMUST00000066292; OTTMUST00000066293; uc007cqg.2; uc007cqh.3; uc007cqi.3; uc011wsa.2	Etnk2	ethanolamine kinase 2	chr1	+	Multiple_Complex	133363572	133380336
TC0100001218.mm.2	5,22	5,28	0,12	0,12	T	T	-1,04	0,2683	0,6790	T	NM_021355; ENSMUST00000048183; ENSMUST00000162779; BC064779; OTTMUST00000088428; OTTMUST00000088429; uc007crd.1	Fmod	fibromodulin	chr1	+	Coding	134037254	134048277
TC0100001220.mm.2	6,77	6,63	0,18	0,11	T	T	1,1	0,3085	0,7059	T	NM_001284524; NM_001284525; NM_027979; ENSMUST00000086475; ENSMUST00000159963; ENSMUST00000160060; BC138765; OTTMUST00000051642; OTTMUST00000051643	Chit1	chitinase 1 (chitotriosidase)	chr1	+	Coding	134111242	134151540
TC0100001222.mm.2	8,66	8,09	0,35	0,18	T	T	1,48	0,0053	0,1831	T	NM_007695; ENSMUST00000082060; ENSMUST00000132873; ENSMUST00000133701; ENSMUST00000134812; ENSMUST00000139254; ENSMUST00000144819; ENSMUST00000153856; ENSMUST00000156873; BC003780; BC004734; BC005611; OTTMUST00000074544; OTTMUST00000074545; OTTMUST00000074546; OTTMUST00000074547; OTTMUST00000074548; OTTMUST00000074549; OTTMUST00000077094; uc007crg.2	Chil1	chitinase-like 1	chr1	+	Multiple_Complex	134182176	134190181
TC0100001223.mm.2	6,36	6,32	0,22	0,06	T	T	1,03	0,7739	0,9293	T	NM_016749; ENSMUST00000038445; BC116684; BC118050; uc007crh.1; uc007cri.1	Mybph	myosin binding protein H	chr1	+	Coding	134193448	134201232
TC0100001225.mm.2	6,56	6,42	0,17	0,19	T	T	1,1	0,4579	0,7935	T	NM_031189; ENSMUST00000027730; BC048683; BC068019; uc007crl.2	Myog	myogenin	chr1	+	Coding	134289989	134292548
TC0100001226.mm.2	7,18	6,87	0,27	0,44	T	T	1,24	0,2914	0,6959	T	NM_173771; ENSMUST00000162187; BC116694; BC116697; uc007crt.2	4933406M09Rik	RIKEN cDNA 4933406M09 gene	chr1	+	Coding	134385940	134390983
TC0100001227.mm.2	7,47	7,45	0,5	0,42	T	T	1,01	0,7394	0,9165	T	NM_028057; ENSMUST00000027726; ENSMUST00000127412; ENSMUST00000130836; ENSMUST00000133686; ENSMUST00000154237; ENSMUST00000172496; ENSMUST00000172795; ENSMUST00000173908; ENSMUST00000174315; BC016266; BC024618; OTTMUST00000057943; OTTMUST00000057944; OTTMUST00000057945; OTTMUST00000057946; OTTMUST00000061671; OTTMUST00000097210; OTTMUST00000097211; OTTMUST00000097212; OTTMUST00000097213; uc007cru.1; uc007crv.1; uc007crw.1	Cyb5r1	cytochrome b5 reductase 1	chr1	+	Multiple_Complex	134405781	134411740
TC0100001228.mm.2	13,38	13,36	0,27	0,27	T	T	1,01	0,9792	0,9947	T	NM_028320; ENSMUST00000027727; ENSMUST00000112237; ENSMUST00000148822; ENSMUST00000156433; BC014875; OTTMUST00000051762; OTTMUST00000051763; OTTMUST00000051764; OTTMUST00000051765; uc007crx.1; uc007cry.1	Adipor1	adiponectin receptor 1	chr1	+	Multiple_Complex	134415378	134433351
TC0100001230.mm.2	6,98	7	0,04	0,12	T	T	-1,02	0,9719	0,9917	T	NM_153128; ENSMUST00000027725; ENSMUST00000112232; ENSMUST00000116528; ENSMUST00000133721; ENSMUST00000141458; BC034514; OTTMUST00000050879; OTTMUST00000050880; OTTMUST00000050881; OTTMUST00000050882; uc007crz.1; uc007csa.1; uc007csb.1	Klhl12	kelch-like 12	chr1	+	Multiple_Complex	134455531	134491018
TC0100001231.mm.2	7,65	7,76	0,38	0,18	T	T	-1,08	0,3822	0,7541	T	NM_145510; ENSMUST00000047978; BC011166; BC024808; uc007csc.1	Rabif	RAB interacting factor	chr1	+	Coding	134494660	134507889
TC0100001234.mm.2	8,05	8,34	0,33	0,26	T	T	-1,22	0,0663	0,4624	T	NM_152895; ENSMUST00000047714; ENSMUST00000112197; ENSMUST00000112198; ENSMUST00000133725; BC048180; BC057318; OTTMUST00000041390; OTTMUST00000041391; OTTMUST00000041392; OTTMUST00000041393; uc007csf.2; uc007csg.2; uc011wsg.1	Kdm5b	lysine (K)-specific demethylase 5B	chr1	+	Multiple_Complex	134560171	134635285
TC0100001237.mm.2	5,12	4,79	0,31	0,24	T	T	1,26	0,2070	0,6362	T	NM_009307; ENSMUST00000121990; BC027019; OTTMUST00000073004; uc007csi.1; uc007csj.1; uc007csk.1	Syt2	synaptotagmin II	chr1	+	Coding	134646681	134753149
TC0100001240.mm.2	6,74	6,85	0,2	0,21	T	T	-1,08	0,3766	0,7493	T	NM_001278115; NM_026024; ENSMUST00000027687; ENSMUST00000139617; BC029213; OTTMUST00000050817; OTTMUST00000050825	Ube2t	ubiquitin-conjugating enzyme E2T (putative)	chr1	+	Multiple_Complex	134962565	134974179
TC0100001244.mm.2	6,55	6,3	0,23	0,39	T	T	1,19	0,2588	0,6718	T	NM_177081; ENSMUST00000049449; ENSMUST00000167080; BC098475; BC138194; BC145190; uc007css.1; uc007cst.1; uc011wsh.1	Ptpn7	protein tyrosine phosphatase, non-receptor type 7	chr1	+	Coding	135132725	135145320
TC0100001245.mm.2	13,58	13,76	0,12	0,14	T	T	-1,13	0,0542	0,4310	T	NM_026823; ENSMUST00000027684; ENSMUST00000123344; ENSMUST00000125774; ENSMUST00000141177; BC018479; OTTMUST00000052114; OTTMUST00000052115; OTTMUST00000052116; OTTMUST00000052117; uc007csu.1	Arl8a	ADP-ribosylation factor-like 8A	chr1	+	Multiple_Complex	135146824	135156269
TC0100001249.mm.2	7,81	7,88	0,34	0,37	T	T	-1,04	0,4189	0,7752	T	NM_053106; ENSMUST00000059352; OTTMUST00000052499; uc007cta.1	Lmod1	leiomodin 1 (smooth muscle)	chr1	+	Coding	135324807	135368065
TC0100001252.mm.2	11,23	10,68	0,51	0,16	T	T	1,47	0,0067	0,1994	T	NM_007791; ENSMUST00000027677; ENSMUST00000097561; BC006912; OTTMUST00000051741; OTTMUST00000051742; uc007cto.1	Csrp1	cysteine and glycine-rich protein 1	chr1	+	Coding	135720061	135752232
TC0100001254.mm.2	5,67	5,52	0,23	0,13	T	T	1,11	0,2904	0,6957	T	NM_013750; ENSMUST00000038945; ENSMUST00000136445; BC023408; OTTMUST00000052474; OTTMUST00000052475; uc007ctq.2	Phlda3	pleckstrin homology-like domain, family A, member 3	chr1	+	Multiple_Complex	135766085	135769136
TC0100001256.mm.2	7,31	7,05	0,36	0,4	T	T	1,19	0,3652	0,7418	T	NM_133664; ENSMUST00000038760; BC016257; BC025580; BC031131; uc007ctt.1	Lad1	ladinin	chr1	+	Coding	135818598	135833341
TC0100001257.mm.2	6,26	6,15	0,27	0,18	T	T	1,08	0,5690	0,8414	T	NM_001130174; NM_001130175; NM_001130176; NM_001130177; NM_001130178; NM_001130179; NM_001130180; NM_001130181; NM_011619; ENSMUST00000027671; ENSMUST00000112085; ENSMUST00000112086; ENSMUST00000112087; ENSMUST00000178204; ENSMUST00000178854; ENSMUST00000179863; BC063753	Tnnt2	troponin T2, cardiac	chr1	+	Coding	135836334	135852268
TC0100001258.mm.2	9,54	9,5	0,42	0,17	T	T	1,03	0,6931	0,8975	T	NM_001160145; NM_001160146; NM_025439; ENSMUST00000063719; ENSMUST00000117950; ENSMUST00000118832; ENSMUST00000140545; ENSMUST00000165125; BC016524; OTTMUST00000073582; OTTMUST00000073584; OTTMUST00000073585; uc007cue.2; uc011wsv.1; uc011wsw.1; uc011wsx.1	Tmem9	transmembrane protein 9	chr1	+	Multiple_Complex	136008219	136035030
TC0100001259.mm.2	5,08	5,05	0,15	0,25	T	T	1,02	0,8781	0,9615	T	NM_001270609; ENSMUST00000180436; OTTMUST00000112803	Ascl5	achaete-scute complex homolog 5 (Drosophila)	chr1	+	Multiple_Complex	136040723	136051370
TC0100001260.mm.2	6,55	6,42	0,39	0,28	T	T	1,1	0,8224	0,9439	T	NM_001081023; NM_014193; ENSMUST00000112064; ENSMUST00000112068; ENSMUST00000159106; ENSMUST00000160641; ENSMUST00000161700; ENSMUST00000161865; OTTMUST00000085065; OTTMUST00000085066; OTTMUST00000085067; OTTMUST00000085068; OTTMUST00000085069; uc007cuf.1; uc007cug.1	Cacna1s	calcium channel, voltage-dependent, L type, alpha 1S subunit	chr1	+	Multiple_Complex	136052750	136119822
TC0100001262.mm.2	12,39	13,28	0,61	0,42	T	T	-1,85	0,0031	0,1476	T	NM_001039472; ENSMUST00000075164; ENSMUST00000122892; ENSMUST00000127624; ENSMUST00000130864; ENSMUST00000165333; ENSMUST00000171381; OTTMUST00000066456; OTTMUST00000066457; OTTMUST00000066458; OTTMUST00000066459; OTTMUST00000094308; OTTMUST00000094309; uc007cul.1; uc007cum.1	Kif21b	kinesin family member 21B	chr1	+	Multiple_Complex	136131389	136178014
TC0100001268.mm.2	8,67	8,65	0,32	0,2	T	T	1,01	0,8090	0,9400	T	NM_026500; ENSMUST00000027655; ENSMUST00000122959; ENSMUST00000129218; ENSMUST00000149783; BC023840; OTTMUST00000051238; OTTMUST00000051239; OTTMUST00000051240; OTTMUST00000051241; uc007cut.1; uc007cuu.2	Ddx59	DEAD (Asp-Glu-Ala-Asp) box polypeptide 59	chr1	+	Multiple_Complex	136415271	136440220
TC0100001271.mm.2	6,19	5,75	0,45	0,31	T	T	1,36	0,3008	0,7015	T	NM_001287179; ENSMUST00000047817; BC158132	Kif14	kinesin family member 14	chr1	+	Coding	136467848	136531511
TC0100001274.mm.2	10,19	10,18	0,42	0,2	T	T	1	0,8353	0,9483	T	NM_001160251; NM_177643; ENSMUST00000047734; ENSMUST00000112046; BC003243; BC062153; OTTMUST00000052461; OTTMUST00000052462; uc007cuw.2; uc007cux.2	Zfp281	zinc finger protein 281	chr1	+	Coding	136624901	136630391
TC0100001292.mm.2	7,31	7,01	0,4	0,44	T	T	1,23	0,2574	0,6705	T	NM_177397; ENSMUST00000027643; BC107267; BC107268; OTTMUST00000066462; uc007cvm.1	Atp6v1g3	ATPase, H+ transporting, lysosomal V1 subunit G3	chr1	+	Coding	138273738	138289462
TC0100001294.mm.2	7,59	7,73	0,4	0,33	T	T	-1,1	0,9414	0,9832	T	NM_001166501; NM_181347; ENSMUST00000094505; ENSMUST00000168527; BC141388; BC141389; OTTMUST00000083856; OTTMUST00000083857; OTTMUST00000083860; OTTMUST00000083867; OTTMUST00000085752; uc007cvy.2; uc007cvz.2; uc007cwb.2; uc011wtc.1	Dennd1b	DENN/MADD domain containing 1B	chr1	+	Multiple_Complex	138963436	139178960
TC0100001302.mm.2	9,99	10,55	0,4	0,42	T	T	-1,48	0,1175	0,5470	T	NM_172643; ENSMUST00000039867; BC150859; OTTMUST00000051928; uc007cwg.2; uc011wtd.1	Zbtb41	zinc finger and BTB domain containing 41 homolog	chr1	+	Multiple_Complex	139422383	139453007
TC0100001303.mm.2	6,46	6,29	0,53	0,3	T	T	1,13	0,7030	0,9024	T	NM_009791; ENSMUST00000053364; OTTMUST00000046913; OTTMUST00000046914; OTTMUST00000046915; OTTMUST00000046916; uc007cwh.1; uc007cwi.1; uc007cwj.1	Aspm	asp (abnormal spindle)-like, microcephaly associated (Drosophila)	chr1	+	Multiple_Complex	139454773	139494090
TC0100001304.mm.2	6,82	6,67	0,21	0,23	T	T	1,11	0,4218	0,7768	T	NM_031164; ENSMUST00000027615; ENSMUST00000141842; BC030166; OTTMUST00000050890; OTTMUST00000050892; uc007cwk.2	F13b	coagulation factor XIII, beta subunit	chr1	+	Multiple_Complex	139501707	139523756
TC0100001308.mm.2	7,29	6,98	0,36	0,11	T	T	1,24	0,0558	0,4347	T	NM_001081027; ENSMUST00000119786; ENSMUST00000120709; ENSMUST00000120796; ENSMUST00000145077; OTTMUST00000074182; OTTMUST00000074238; OTTMUST00000074239; OTTMUST00000074307; uc007cww.1; uc011wth.1	Kcnt2	potassium channel, subfamily T, member 2	chr1	+	Multiple_Complex	140246216	140612063
TC0100001313.mm.2	8,73	8,33	0,42	0,22	T	T	1,32	0,3903	0,7597	T	NM_020025; ENSMUST00000038252; BC046322; OTTMUST00000076604; uc007cwy.2	B3galt2	UDP-Gal:betaGlcNAc beta 1,3-galactosyltransferase, polypeptide 2	chr1	+	Multiple_Complex	143640664	143654612
TC0100001316.mm.2	13,48	13,37	0,18	0,11	T	T	1,08	0,4088	0,7701	T	NM_001038592; NM_001038593; NM_001038594; NM_023505; ENSMUST00000050491; ENSMUST00000111957; ENSMUST00000126514; ENSMUST00000129653; ENSMUST00000145571; ENSMUST00000145969; ENSMUST00000148600; ENSMUST00000149103; ENSMUST00000152435; BC132031; BC132033; BC145304; OTTMUST00000049271; OTTMUST00000049272; OTTMUST00000049273; OTTMUST00000049274; OTTMUST00000049275; OTTMUST00000049276; OTTMUST00000049277; OTTMUST00000049278; OTTMUST00000083852; uc007cwz.1; uc007cxa.1; uc007cxb.1; uc007cxc.1; uc011wtj.1	Glrx2	glutaredoxin 2 (thioltransferase)	chr1	+	Multiple_Complex	143739029	143749678
TC0100001317.mm.2	10,25	10,62	0,53	0,27	T	T	-1,29	0,1770	0,6122	T	NM_001159866; NM_019562; ENSMUST00000018333; BC006891; uc007cxe.2; uc007cxf.2	Uchl5	ubiquitin carboxyl-terminal esterase L5	chr1	+	Coding	143777278	143807466
TC0100001330.mm.2	7,75	7,61	0,25	0,25	T	T	1,1	0,3701	0,7451	T	NM_001145807; NM_153539; ENSMUST00000074622; ENSMUST00000125331; ENSMUST00000128345; ENSMUST00000132847; ENSMUST00000166814; BC030498; BC099956; OTTMUST00000058815; OTTMUST00000058816; OTTMUST00000058817; OTTMUST00000058818; uc007cxo.2; uc007cxp.2; uc007cxq.2; uc007cxr.1	Brinp3	bone morphogenetic protein/retinoic acid inducible neural specific 3	chr1	+	Multiple_Complex	146494760	146902472
TC0100001338.mm.2	9,31	8,2	0,36	0,44	T	T	2,16	0,0028	0,1403	T	NM_011198; ENSMUST00000035065; BC052900; uc007cxv.1	Ptgs2	prostaglandin-endoperoxide synthase 2	chr1	+	Coding	150100124	150108017
TC0100001339.mm.2	6,91	6,77	0,16	0,21	T	T	1,1	0,2380	0,6589	T	NM_001159730; NM_024458; ENSMUST00000165062; BC012507; BC021920; uc007cxw.1; uc007cxx.2; uc011wtl.1	Pdc	phosducin	chr1	+	Coding	150319417	150333906
TC0100001341.mm.2	11,78	11,65	0,17	0,13	T	T	1,09	0,5855	0,8505	T	NM_133780; ENSMUST00000119161; ENSMUST00000124484; ENSMUST00000124973; ENSMUST00000128417; ENSMUST00000130779; ENSMUST00000131701; ENSMUST00000132257; ENSMUST00000132522; ENSMUST00000138718; ENSMUST00000141827; ENSMUST00000147769; ENSMUST00000150752; ENSMUST00000151563; ENSMUST00000152967; BC141406; BC141410; OTTMUST00000073088; OTTMUST00000073201; OTTMUST00000073202; OTTMUST00000073203; OTTMUST00000073204; OTTMUST00000073205; OTTMUST00000073206; OTTMUST00000073207; OTTMUST00000073208; OTTMUST00000073218; OTTMUST00000073219; OTTMUST00000073221; OTTMUST00000073222; OTTMUST00000073224; uc007cyb.2; uc007cyc.1; uc007cyd.1; uc007cye.1; uc007cyf.1	Tpr	translocated promoter region, nuclear basket protein	chr1	+	Multiple_Complex	150392838	150449935
TC0100001349.mm.2	6,61	6,64	0,3	0,3	T	T	-1,03	0,6003	0,8576	T	XM_993996.2	3110040M04Rik	PREDICTED: RIKEN cDNA 3110040M04 gene (3110040M04Rik), mRNA.	chr1	+	Coding	151204121	151205794
TC0100001351.mm.2	15,96	16,52	0,17	0,11	T	T	-1,47	0,0009	0,0957	T	NM_001039511; NM_001039512; NM_054102; ENSMUST00000023918; ENSMUST00000097543; ENSMUST00000111887; BC004092; uc007cym.1; uc007cyn.1; uc007cyo.1; uc007cyp.1	Ivns1abp	influenza virus NS1A binding protein	chr1	+	Coding	151344498	151364445
TC0100001353.mm.2	10,13	10,68	0,4	0,23	T	T	-1,46	0,0328	0,3645	T	NM_026876; ENSMUST00000065625; BC110425; BC132299; uc007cyr.1; uc007cys.1; uc007cyt.1; uc007cyu.1; uc007cyv.2; uc007cyw.2; uc029qua.1	Trmt1l	tRNA methyltransferase 1 like	chr1	+	Coding	151428648	151458183
TC0100001356.mm.2	7,89	7,19	0,26	0,28	T	T	1,62	0,0140	0,2695	T	NM_022018; ENSMUST00000086267; ENSMUST00000097541; ENSMUST00000111875; ENSMUST00000134499; ENSMUST00000148810; BC058234; BC137843; OTTMUST00000050970; OTTMUST00000050971; OTTMUST00000050972; OTTMUST00000050973; OTTMUST00000050974; uc007cyz.2; uc007cza.2; uc011wtn.1; uc011wto.1	Fam129a	family with sequence similarity 129, member A	chr1	+	Multiple_Complex	151571186	151721939
TC0100001358.mm.2	12,85	13,47	0,24	0,29	T	T	-1,54	0,0492	0,4166	T	NM_001039644; ENSMUST00000059498; BC138658; BC138659; BC145357; BC145358; uc007czb.1; uc007czc.2; uc011wtp.1; uc011wtq.1	Edem3	ER degradation enhancer, mannosidase alpha-like 3	chr1	+	Multiple_Complex	151755374	151822328
TC0100001365.mm.2	5,72	5,4	0,48	0,1	T	T	1,25	0,0798	0,4883	T	NM_177756; ENSMUST00000044311; ENSMUST00000127586; BC068118; OTTMUST00000059795; OTTMUST00000059796; uc007czg.2; uc011wtr.1	Colgalt2	collagen beta(1-O)galactosyltransferase 2	chr1	+	Coding	152399830	152510695
TC0100001367.mm.2	4,9	4,89	0,3	0,21	T	T	1	0,9414	0,9832	T	NM_001081197; ENSMUST00000068875; OTTMUST00000047134; uc007czi.1	Apobec4	apolipoprotein B mRNA editing enzyme, catalytic polypeptide-like 4 (putative)	chr1	+	Coding	152750551	152757544
TC0100001369.mm.2	13,77	13,69	0,4	0,21	T	T	1,06	0,9588	0,9890	T	NM_026369; ENSMUST00000077755; ENSMUST00000097536; ENSMUST00000143008; BC060143; OTTMUST00000052610; OTTMUST00000052611; OTTMUST00000052612; uc007czj.2; uc007czk.2	Arpc5	actin related protein 2/3 complex, subunit 5	chr1	+	Multiple_Complex	152766542	152775597
TC0100001370.mm.2	14,37	14,56	0,15	0,17	T	T	-1,14	0,0420	0,3940	T	NM_010877; ENSMUST00000027754; BC003730; uc007czm.1	Ncf2	neutrophil cytosolic factor 2	chr1	+	Multiple_Complex	152807257	152836990
TC0100001373.mm.2	8,59	8,38	0,13	0,28	T	T	1,15	0,3118	0,7088	T	NM_175460; ENSMUST00000043313; BC089007; uc007czq.1; uc011wts.1	Nmnat2	nicotinamide nucleotide adenylyltransferase 2	chr1	+	Multiple_Complex	152955101	153119261
TC0100001377.mm.2	6,03	6,11	0,42	0,3	T	T	-1,05	0,4106	0,7709	T	NM_001033162; ENSMUST00000042373; ENSMUST00000136614; ENSMUST00000137861; BC113157; OTTMUST00000055224; OTTMUST00000055225; OTTMUST00000055226; uc007czx.1	Shcbp1l	Shc SH2-domain binding protein 1-like	chr1	+	Multiple_Complex	153425162	153452574
TC0100001379.mm.2	8,26	7,93	0,42	0,37	T	T	1,26	0,2290	0,6517	T	NM_026380; ENSMUST00000041776; ENSMUST00000111810; ENSMUST00000111812; ENSMUST00000111814; ENSMUST00000111815; ENSMUST00000124500; ENSMUST00000147482; ENSMUST00000147700; ENSMUST00000147794; ENSMUST00000152114; BC065056; BC094577; OTTMUST00000051304; OTTMUST00000051305; OTTMUST00000051306; OTTMUST00000051307; OTTMUST00000051308; OTTMUST00000051309; OTTMUST00000051310; OTTMUST00000051311; OTTMUST00000051312; OTTMUST00000051313; uc007dad.1	Rgs8	regulator of G-protein signaling 8	chr1	+	Multiple_Complex	153653025	153697667
TC0100001381.mm.2	6,59	6,44	0,23	0,16	T	T	1,11	0,6076	0,8611	T	NM_011267; ENSMUST00000027748; BC010980; BC049968; BC055459; OTTMUST00000049392; uc007dae.2	Rgs16	regulator of G-protein signaling 16	chr1	+	Coding	153740349	153745468
TC0100001382.mm.2	10,57	10,35	0,35	0,29	T	T	1,16	0,9144	0,9737	T	NM_011882; ENSMUST00000086209; ENSMUST00000182016; ENSMUST00000182131; ENSMUST00000182538; ENSMUST00000182722; ENSMUST00000183241; BC138013; OTTMUST00000114392; OTTMUST00000114394; OTTMUST00000114395; OTTMUST00000114396; OTTMUST00000114397; OTTMUST00000114398; uc007daf.1; uc007dag.2; uc007dah.1; uc007daj.2; uc011wtu.1	Rnasel	ribonuclease L (2, 5-oligoisoadenylate synthetase-dependent); ribonuclease L (2', 5'-oligoisoadenylate synthetase-dependent)	chr1	+	Multiple_Complex	153749426	153764221
TC0100001385.mm.2	5,91	5,92	0,24	0,41	T	T	-1,01	0,7964	0,9359	T	NM_001008426; ENSMUST00000055314; uc007dao.1	Teddm1b	transmembrane epididymal protein 1B	chr1	+	Coding	153874345	153876871
TC0100001386.mm.2	6,47	6,43	0,45	0,35	T	T	1,03	0,4263	0,7783	T	NM_178244; ENSMUST00000050660; BC141344; BC141345; uc007dap.2	Teddm1a	transmembrane epididymal protein 1A	chr1	+	Coding	153891646	153893060
TC0100001387.mm.2	15,89	15,68	0,27	0,12	T	T	1,15	0,2464	0,6634	T	NM_008131; NR_106194; ENSMUST00000086199; ENSMUST00000139476; ENSMUST00000140685; ENSMUST00000153134; ENSMUST00000154576; BC015086; OTTMUST00000039662; OTTMUST00000039663; OTTMUST00000039664; OTTMUST00000039665; OTTMUST00000050906	Glul; Mir8114	glutamate-ammonia ligase (glutamine synthetase); microRNA 8114	chr1	+	Multiple_Complex	153899926	153909723
TC0100001392.mm.2	7,11	6,93	0,27	0,26	T	T	1,13	0,4384	0,7843	T	NM_001204908; ENSMUST00000086195; uc029qug.1	Zfp648	zinc finger protein 648	chr1	+	Coding	154201187	154205674
TC0100001397.mm.2	11,2	11,81	0,67	0,28	T	T	-1,53	0,0417	0,3926	T	NM_021433; ENSMUST00000027743; BC029205; uc007dbb.1; uc007dbc.1; uc007dbd.1	Stx6	syntaxin 6	chr1	+	Multiple_Complex	155158703	155208256
TC0100001402.mm.2	11,17	10,97	0,44	0,19	T	T	1,15	0,8451	0,9511	T	NM_001145781; NM_026683; NM_028250; ENSMUST00000035560; ENSMUST00000080138; ENSMUST00000097529; ENSMUST00000159339; BC115580; BC115581; OTTMUST00000088454; OTTMUST00000088455; OTTMUST00000088456; OTTMUST00000088457; uc007dbk.2; uc007dbl.2; uc011wtw.1	Acbd6	acyl-Coenzyme A binding domain containing 6	chr1	+	Multiple_Complex	155558120	155687233
TC0100001409.mm.2	13,02	13,36	0,26	0,36	T	T	-1,27	0,1014	0,5212	T	NM_001160180; NM_001160181; NM_001160182; NM_022329; NM_172843; ENSMUST00000060404; ENSMUST00000065648; ENSMUST00000097526; ENSMUST00000111754; ENSMUST00000111757; ENSMUST00000125371; ENSMUST00000128941; ENSMUST00000131359; ENSMUST00000133152; BC064017; BC066790; BC092059; OTTMUST00000052163; OTTMUST00000052164; OTTMUST00000052165; OTTMUST00000052167; OTTMUST00000052177; OTTMUST00000052178; OTTMUST00000052179; OTTMUST00000052181; OTTMUST00000110039; uc007dbx.2; uc007dby.2; uc007dca.2; uc007dcb.2; uc007dcc.2; uc011wub.1	Tor1aip2	torsin A interacting protein 2	chr1	+	Multiple_Complex	156035403	156068861
TC0100001412.mm.2	6,13	6,01	0,23	0,21	T	T	1,08	0,4031	0,7675	T	NM_130456; ENSMUST00000027896; BC067401; uc007dch.1	Nphs2	nephrosis 2, podocin	chr1	+	Coding	156310727	156328035
TC0100001414.mm.2	14,94	14,78	0,36	0,44	T	T	1,12	0,5068	0,8154	T	ENSMUST00000102782	Gm2000	predicted gene 2000 [Source:MGI Symbol;Acc:MGI:3780170]	chr1	+	Coding	156366040	156366484
TC0100001419.mm.2	9,42	9,02	0,36	0,17	T	T	1,32	0,0070	0,2026	T	NM_001136104; NM_009595; ENSMUST00000027888; ENSMUST00000166172; ENSMUST00000173929; BC137771; BC144897; OTTMUST00000095554; OTTMUST00000095555; OTTMUST00000095556; uc007dcl.2; uc011wuf.1; uc011wug.1	Abl2	v-abl Abelson murine leukemia viral oncogene 2 (arg, Abelson-related gene)	chr1	+	Multiple_Complex	156558786	156649619
TC0100001425.mm.2	6,92	6,74	0,25	0,25	T	T	1,14	0,3143	0,7106	T	NM_028333; ENSMUST00000027885; ENSMUST00000111720; BC082563; OTTMUST00000054174; OTTMUST00000054175; uc007ddc.1; uc007ddd.2	Angptl1	angiopoietin-like 1	chr1	+	Coding	156838562	156861079
TC0100001431.mm.2	12,39	12,24	0,27	0,19	T	T	1,11	0,9784	0,9943	T	NR_027984; BC055845; BC055878; uc007ddi.1	2810025M15Rik	RIKEN cDNA 2810025M15 gene	chr1	+	Multiple_Complex	157412352	157420236
TC0100001433.mm.2	8,7	8,78	0,44	0,41	T	T	-1,06	0,7652	0,9261	T	NM_001033284; ENSMUST00000046743; ENSMUST00000119891; BC045198; uc007ddj.1; uc007ddk.1	BC026585	cDNA sequence BC026585	chr1	+	Coding	157458580	157489062
TC0100001434.mm.2	4,2	4,04	0,19	0,22	T	F	1,12	0,2856	0,6919	F	NM_001159986; NM_033354; NR_027641; ENSMUST00000027881; ENSMUST00000086130; ENSMUST00000111700; ENSMUST00000146873; ENSMUST00000155665; BC059194; OTTMUST00000054129; OTTMUST00000054130; OTTMUST00000054131; OTTMUST00000054132; OTTMUST00000054133; uc007ddl.2; uc007ddm.2; uc007ddn.2; uc007ddo.1	Sec16b	SEC16 homolog B (S. cerevisiae)	chr1	+	Multiple_Complex	157506728	157568425
TC0100001438.mm.2	7,54	7,38	0,22	0,36	T	T	1,12	0,1139	0,5409	T	NM_001205204; NM_007495; ENSMUST00000046110; ENSMUST00000170718; BC094666; uc007ddr.3; uc007dds.3; uc007ddt.3; uc007ddu.3	Astn1	astrotactin 1	chr1	+	Coding	158362304	158691786
TC0100001442.mm.2	10,52	10,67	0,27	0,15	T	T	-1,11	0,2917	0,6959	T	NM_011931; ENSMUST00000076894; BC082804; BC158002; uc007ddz.1	Rfwd2	ring finger and WD repeat domain 2	chr1	+	Multiple_Complex	159232326	159347640
TC0100001447.mm.2	6,11	6,05	0,57	0,16	T	T	1,04	0,2011	0,6328	T	NM_022312; ENSMUST00000111669; BC132392; BC138043; uc007dea.2	Tnr	tenascin R	chr1	+	Coding	159523769	159924922
TC0100001451.mm.2	5,83	5,74	0,09	0,13	T	T	1,06	0,5211	0,8218	T	NM_001162896; NR_028111; ENSMUST00000060298; ENSMUST00000097513; ENSMUST00000163892; ENSMUST00000165923; ENSMUST00000168250; uc007deb.2; uc007dec.2	4930523C07Rik	RIKEN cDNA 4930523C07 gene	chr1	+	Multiple_Complex	160044380	160080208
TC0100001452.mm.2	13,16	13,06	0,39	0,22	T	T	1,07	0,7075	0,9045	T	NM_025474; ENSMUST00000078878; ENSMUST00000097193; ENSMUST00000135680; BC044057; OTTMUST00000052102; OTTMUST00000052103; OTTMUST00000052104; uc007def.1	Mrps14	mitochondrial ribosomal protein S14	chr1	+	Coding	160195215	160202170
TC0100001459.mm.2	12,16	12,36	0,3	0,09	T	T	-1,15	0,1712	0,6066	T	NM_001024952; ENSMUST00000035911; ENSMUST00000161609; ENSMUST00000161708; BC138663; OTTMUST00000088460; OTTMUST00000088461; OTTMUST00000088462; uc007del.2	Rc3h1	RING CCCH (C3H) domains 1	chr1	+	Multiple_Complex	160906411	160974978
TC0100001462.mm.2	5,57	5,53	0,31	0,16	T	T	1,03	0,5382	0,8300	T	NM_080844; ENSMUST00000064725; BC019447; BC033377; uc007dem.2	Serpinc1	serine (or cysteine) peptidase inhibitor, clade C (antithrombin), member 1	chr1	+	Multiple_Complex	160978585	161003015
TC0100001465.mm.2	6,05	6,52	0,58	0,54	T	T	-1,38	0,2085	0,6372	T	NM_001159930; ENSMUST00000028035; ENSMUST00000111618; ENSMUST00000111620; ENSMUST00000143486; ENSMUST00000155808; BC116944; BC116970; OTTMUST00000052614; OTTMUST00000052615; OTTMUST00000052616; OTTMUST00000052617; OTTMUST00000052618	Cenpl	centromere protein L	chr1	+	Multiple_Complex	161070767	161086724
TC0100001466.mm.2	7,46	7,43	0,09	0,26	T	T	1,02	0,3188	0,7129	T	NM_028664; ENSMUST00000052245; ENSMUST00000111608; ENSMUST00000125018; ENSMUST00000150721; BC049713; OTTMUST00000052534; OTTMUST00000052535; OTTMUST00000052536; uc007dfj.2	Ankrd45	ankyrin repeat domain 45	chr1	+	Multiple_Complex	161142691	161170507
TC0100001468.mm.2	7,06	6,94	0,48	0,16	T	T	1,09	0,3167	0,7121	T	NM_009452; ENSMUST00000028024; OTTMUST00000111962; uc007dfn.2	Tnfsf4	tumor necrosis factor (ligand) superfamily, member 4	chr1	+	Coding	161395409	161418410
TC0100001469.mm.2	6,42	6,35	0,41	0,4	T	T	1,05	0,2840	0,6906	T	NM_183391; ENSMUST00000086084; BC137814; BC137815; OTTMUST00000066464; uc007dfo.2	Tnfsf18	tumor necrosis factor (ligand) superfamily, member 18	chr1	+	Coding	161494655	161505290
TC0100001473.mm.2	8,46	8,85	0,23	0,34	T	T	-1,31	0,0105	0,2360	T	NM_001039045; NM_026078; ENSMUST00000028021; ENSMUST00000111594; ENSMUST00000159648; ENSMUST00000160881; BC006938; OTTMUST00000072955; OTTMUST00000072956; OTTMUST00000073019; OTTMUST00000073020; uc007dfx.1; uc007dfy.1	Pigc	phosphatidylinositol glycan anchor biosynthesis, class C	chr1	+	Multiple_Complex	161969186	162027106
TC0100001475.mm.2	6,53	6,28	0,27	0,3	T	T	1,18	0,2702	0,6798	T	NR_002870; NR_029796; NR_029810; uc007dgf.1	Dnm3os; Mir214; Mir199a-2	dynamin 3, opposite strand; microRNA 214; microRNA 199a-2	chr1	+	Multiple_Complex	162217623	162225550
TC0100001477.mm.2	5,36	5,26	0,23	0,15	T	T	1,07	0,5175	0,8206	T	ENSMUST00000159707; OTTMUST00000073488	Gm10176; AC138218.2	predicted gene 10176; novel protein	chr1	+	Coding	162477680	162479943
TC0100001479.mm.2	10,12	10,46	0,56	0,28	T	T	-1,27	0,3274	0,7195	T	NM_016796; ENSMUST00000050010; ENSMUST00000128704; ENSMUST00000132158; ENSMUST00000135241; ENSMUST00000138499; ENSMUST00000150040; ENSMUST00000155003; BC138753; BC138754; OTTMUST00000082750; OTTMUST00000082751; OTTMUST00000082752; OTTMUST00000082753; OTTMUST00000082754; OTTMUST00000082755; OTTMUST00000082756; uc007dgk.1; uc007dgl.1	Vamp4	vesicle-associated membrane protein 4	chr1	+	Multiple_Complex	162570515	162599084
TC0100001481.mm.2	8,06	7,62	0,27	0,36	T	T	1,36	0,0245	0,3262	T	NM_010865; ENSMUST00000028020; BC125329; BC137606; uc007dgm.2	Myoc	myocilin	chr1	+	Coding	162639150	162649694
TC0100001491.mm.2	10,02	10,17	0,43	0,23	T	T	-1,11	0,5005	0,8124	T	NM_010629; ENSMUST00000027877; ENSMUST00000077642; BC040362; BC049100; OTTMUST00000044067; OTTMUST00000044068	Kifap3	kinesin-associated protein 3	chr1	+	Coding	163779583	163917109
TC0100001493.mm.2	9,88	10,12	0,29	0,27	T	T	-1,18	0,1291	0,5621	T	NM_001286002; NM_001286003; NM_028776; ENSMUST00000027876; ENSMUST00000159516; ENSMUST00000161908; ENSMUST00000162234; ENSMUST00000162920; ENSMUST00000163033; ENSMUST00000170359; BC043085; OTTMUST00000088468; OTTMUST00000088469; OTTMUST00000088470; OTTMUST00000088471; OTTMUST00000088472; OTTMUST00000088473; uc007dht.1; uc011wuu.1	Scyl3	SCY1-like 3 (S. cerevisiae)	chr1	+	Multiple_Complex	163929100	163955126
TC0100001494.mm.2	8,21	8,45	0,16	0,44	T	T	-1,18	0,5736	0,8439	T	NM_027279; ENSMUST00000045694; ENSMUST00000111490; BC050143; BC052693; OTTMUST00000051801; OTTMUST00000051802; uc007dhv.2; uc007dhw.2	Mettl18	methyltransferase like 18	chr1	+	Coding	163994889	163997244
TC0100001495.mm.2	4,94	4,8	0,25	0,29	T	T	1,1	0,3389	0,7247	T	NM_011345; ENSMUST00000027874; BC119083; BC120795; uc007dhx.1	Sele	selectin, endothelial cell	chr1	+	Coding	164048234	164057677
TC0100001496.mm.2	8,17	7,96	2,18	0,98	T	T	1,16	0,4889	0,8064	T	NM_001164059; NM_011346; ENSMUST00000027871; ENSMUST00000097491; BC052681; uc007dhy.2; uc011wuv.1; uc011wuw.1	Sell	selectin, lymphocyte	chr1	+	Coding	164062076	164080785
TC0100001497.mm.2	5,95	5,68	0,25	0,58	T	T	1,21	0,7597	0,9242	T	NM_011347; ENSMUST00000160000; ENSMUST00000161020; ENSMUST00000161152; ENSMUST00000162102; ENSMUST00000162746; BC109158; BC109159; OTTMUST00000088484; OTTMUST00000088485; OTTMUST00000088486; OTTMUST00000088487; OTTMUST00000088488; uc007dhz.2	Selp	selectin, platelet	chr1	+	Multiple_Complex	164115264	164150026
TC0100001498.mm.2	7,48	7,09	0,4	0,24	T	T	1,3	0,1136	0,5404	T	NM_007976; ENSMUST00000086040; OTTMUST00000088478; uc007dic.1	F5	coagulation factor V	chr1	+	Coding	164151838	164220277
TC0100001500.mm.2	9,4	9,24	0,23	0,15	T	T	1,12	0,2462	0,6633	T	NM_001276455; NM_054087; ENSMUST00000044021; ENSMUST00000159230; ENSMUST00000160773; ENSMUST00000169394; BC034659; OTTMUST00000078223; OTTMUST00000078291; OTTMUST00000078292; OTTMUST00000092810	Slc19a2	solute carrier family 19 (thiamine transporter), member 2	chr1	+	Multiple_Complex	164249046	164265385
TC0100001501.mm.2	8,74	8,76	0,39	0,28	T	T	-1,01	0,8516	0,9524	T	NM_029115; ENSMUST00000027867; BC048086; OTTMUST00000052657; uc007dif.2	Ccdc181	coiled-coil domain containing 181	chr1	+	Coding	164275585	164287847
TC0100001502.mm.2	8,79	8,54	0,4	0,23	T	T	1,19	0,2586	0,6718	T	NM_138314; NM_178071; ENSMUST00000086028; BC038021; BC049225; uc007dik.1; uc007dil.1	Nme7	NME/NM23 family member 7	chr1	+	Coding	164307301	164437300
TC0100001510.mm.2	5,65	5,42	0,28	0,47	T	T	1,17	0,6851	0,8937	T	NM_019759; ENSMUST00000027861; BC046420; uc007diq.1	Dpt	dermatopontin	chr1	+	Coding	164796718	164824273
TC0100001516.mm.2	7,75	7,74	0,39	0,29	T	T	1,01	0,5278	0,8251	T	NM_001081126; ENSMUST00000111450; ENSMUST00000178700; BC137659; uc007dja.1; uc011wux.1; uc011wuy.1	Gpr161	G protein-coupled receptor 161	chr1	+	Coding	165295766	165322930
TC0100001520.mm.2	8,84	8,89	0,48	0,37	T	T	-1,04	0,5505	0,8337	T	NM_027430; ENSMUST00000027853; ENSMUST00000128633; ENSMUST00000138999; BC018324; OTTMUST00000054065; OTTMUST00000054066; OTTMUST00000054067; uc007djd.1	Mpc2	mitochondrial pyruvate carrier 2	chr1	+	Multiple_Complex	165460637	165481214
TC0100001522.mm.2	6,24	6,34	0,29	0,17	T	T	-1,07	0,3527	0,7348	T	NM_173029; ENSMUST00000027852; ENSMUST00000111439; ENSMUST00000111440; ENSMUST00000124037; ENSMUST00000148550; ENSMUST00000155216; BC138448; OTTMUST00000050855; OTTMUST00000050856; OTTMUST00000050857; OTTMUST00000050886; OTTMUST00000050887; OTTMUST00000050888; uc007dje.1; uc007djf.1; uc011wuz.1; uc011wva.1	Adcy10	adenylate cyclase 10	chr1	+	Multiple_Complex	165485183	165576774
TC0100001526.mm.2	15,41	15,12	0,15	0,22	T	T	1,22	0,2086	0,6372	T	NM_011804; ENSMUST00000040298; ENSMUST00000111432; ENSMUST00000140769; BC027426; OTTMUST00000051208; OTTMUST00000051209; OTTMUST00000051210; uc007djm.1; uc011wvb.1	Creg1	cellular repressor of E1A-stimulated genes 1	chr1	+	Coding	165763746	165775308
TC0100001527.mm.2	8,37	8,22	0,46	0,44	T	T	1,11	0,5647	0,8403	T	NM_001113391; NM_001113392; NM_001113393; NM_031162; NR_103716; ENSMUST00000005907; ENSMUST00000027849; ENSMUST00000086002; ENSMUST00000159070; ENSMUST00000161559; ENSMUST00000161971; ENSMUST00000162411; ENSMUST00000178336; BC052824; OTTMUST00000088612; OTTMUST00000088613; OTTMUST00000088614; OTTMUST00000088615; OTTMUST00000088616; OTTMUST00000088617; OTTMUST00000088618; uc007djn.2; uc007djo.2; uc007djp.2; uc007djq.2; uc007djr.2	Cd247	CD247 antigen	chr1	+	Multiple_Complex	165781075	165877276
TC0100001532.mm.2	6,56	6,41	0,11	0,22	T	T	1,11	0,4033	0,7676	T	NM_021610; ENSMUST00000027847; ENSMUST00000060833; ENSMUST00000166159; ENSMUST00000166860; BC008528; OTTMUST00000041022; OTTMUST00000092076; OTTMUST00000092077; uc007dkj.1	Gpa33	glycoprotein A33 (transmembrane)	chr1	+	Multiple_Complex	166130238	166166510
TC0100001533.mm.2	9,19	8,52	0,78	0,42	T	T	1,59	0,3964	0,7623	T	NM_001164528; ENSMUST00000111416; OTTMUST00000051617; uc011wvd.1; uc011wve.1; uc011wvf.1; uc011wvg.1; uc011wvh.1; uc011wvi.1; uc011wvj.1	Ildr2	immunoglobulin-like domain containing receptor 2	chr1	+	Multiple_Complex	166254139	166316832
TC0100001537.mm.2	8,94	9,34	0,35	0,19	T	T	-1,32	0,0287	0,3471	T	NM_030245; ENSMUST00000027846; ENSMUST00000132817; ENSMUST00000138148; ENSMUST00000138284; BC002307; BC027337; OTTMUST00000066478; OTTMUST00000066479; OTTMUST00000066480; OTTMUST00000066481; uc007dkl.2; uc007dkm.2	Tada1	transcriptional adaptor 1	chr1	+	Multiple_Complex	166379097	166393621
TC0100001541.mm.2	6,95	6,66	0,24	0,1	T	T	1,22	0,0489	0,4155	T	NM_001160261; NM_001160262; NM_175461; ENSMUST00000122929; ENSMUST00000126198; ENSMUST00000128373; ENSMUST00000156025; ENSMUST00000165874; BC132161; BC132525; OTTMUST00000085670; OTTMUST00000085671; OTTMUST00000085672; OTTMUST00000085673; uc007dks.2; uc007dkt.2; uc011wvo.1	Fam78b	family with sequence similarity 78, member B	chr1	+	Multiple_Complex	167001417	167091302
TC0100001548.mm.2	10,82	10,66	0,41	0,23	T	T	1,12	0,7402	0,9168	T	NM_001039483; ENSMUST00000097473; BC011457; BC019761; BC020098; uc007dkv.1	Tmco1	transmembrane and coiled-coil domains 1	chr1	+	Coding	167308670	167333978
TC0100001550.mm.2	11,28	11,65	0,34	0,17	T	T	-1,29	0,1138	0,5409	T	NM_019993; ENSMUST00000028004; BC003297; uc007dkx.1	Aldh9a1	aldehyde dehydrogenase 9, subfamily A1	chr1	+	Coding	167349991	167368530
TC0100001554.mm.2	8,23	7,96	0,42	0,72	T	T	1,21	0,1365	0,5711	T	NM_001159731; NM_009107; ENSMUST00000015987; ENSMUST00000111380; ENSMUST00000111384; ENSMUST00000111386; BC058401; OTTMUST00000054044; OTTMUST00000054045; OTTMUST00000054046; OTTMUST00000054047; uc007dla.2; uc007dlb.2	Rxrg	retinoid X receptor gamma	chr1	+	Coding	167598362	167639623
TC0100001555.mm.2	6,93	6,94	0,5	0,36	T	T	-1,01	0,6478	0,8783	T	NM_033652; ENSMUST00000028003; ENSMUST00000111377; BC109167; BC109168; OTTMUST00000049415; OTTMUST00000049416; uc007dlc.1	Lmx1a	LIM homeobox transcription factor 1 alpha	chr1	+	Coding	167689239	167848741
TC0100001560.mm.2	7,81	7,3	0,3	0,22	T	T	1,42	0,0494	0,4166	T	NM_009063; ENSMUST00000027997; ENSMUST00000152809; BC037683; OTTMUST00000049406; OTTMUST00000049407; uc007dlm.1	Rgs5	regulator of G-protein signaling 5	chr1	+	Multiple_Complex	169655501	169695813
TC0100001563.mm.2	6,74	6,5	0,33	0,1	T	T	1,18	0,1205	0,5501	T	NM_001033185; ENSMUST00000094348; ENSMUST00000175731; BC150846; BC172001	Ccdc190	coiled-coil domain containing 190	chr1	+	Coding	169928648	169934653
TC0100001567.mm.2	7,39	7,2	0,35	0,1	T	T	1,14	0,3236	0,7166	T	NM_001033499; ENSMUST00000097470; ENSMUST00000162752; OTTMUST00000040239; OTTMUST00000040240; uc007dmb.1	Sh2d1b2	SH2 domain containing 1B2	chr1	+	Coding	170232749	170253608
TC0100001568.mm.2	8,03	8,07	0,89	0,36	T	T	-1,02	0,3554	0,7364	T	NM_012009; ENSMUST00000179976; BC116698; BC117508; BC145540; BC171965; uc007dmc.1	Sh2d1b1	SH2 domain containing 1B1	chr1	+	Coding	170277318	170285662
TC0100001569.mm.2	6,35	6,52	0,22	0,11	T	T	-1,13	0,0887	0,4998	T	NM_001039593; ENSMUST00000056991; BC099563; BC132313; BC132315; uc007dmd.1	1700015E13Rik	RIKEN cDNA 1700015E13 gene	chr1	+	Coding	170308803	170312125
TC0100001570.mm.2	9,03	10,14	0,78	0,53	T	T	-2,15	0,0043	0,1662	T	NM_177068; ENSMUST00000046792; BC025654; OTTMUST00000066476; uc007dmi.2	Olfml2b	olfactomedin-like 2B	chr1	+	Multiple_Complex	170644532	170682789
TC0100001572.mm.2	7,74	7,67	0,26	0,17	T	T	1,05	0,9764	0,9937	T	ENSMUST00000180542	Gm26620	predicted gene, 26620 [Source:MGI Symbol;Acc:MGI:5477114]	chr1	+	Coding	170885065	170885881
TC0100001574.mm.2	10,16	8,52	0,76	0,51	T	T	3,13	0,0003	0,0641	T	NM_144559; ENSMUST00000078825; BC027310; OTTMUST00000052638; uc007dmw.2	Fcgr4	Fc receptor, IgG, low affinity IV	chr1	+	Coding	171018920	171029761
TC0100001577.mm.2	7,12	6,8	0,84	0,43	T	T	1,25	0,5688	0,8414	T	NM_001081275; ENSMUST00000027959; ENSMUST00000124157; ENSMUST00000127394; ENSMUST00000129651; ENSMUST00000143623; ENSMUST00000148200; ENSMUST00000151340; ENSMUST00000156789; BC061017; OTTMUST00000051410; OTTMUST00000051411; OTTMUST00000051412; OTTMUST00000051413; OTTMUST00000051414; OTTMUST00000051415; OTTMUST00000051416; OTTMUST00000051417; uc007dna.1	Cfap126	cilia and flagella associated protein 126	chr1	+	Multiple_Complex	171113918	171126967
TC0100001578.mm.2	6,31	6,13	0,37	0,24	T	T	1,14	0,5639	0,8400	T	NM_008623; ENSMUST00000070758; ENSMUST00000111334; ENSMUST00000125565; ENSMUST00000149352; BC139139; BC141226; OTTMUST00000051092; OTTMUST00000051093; OTTMUST00000051094; OTTMUST00000051095; uc007dnc.1; uc007dnd.1	Mpz	myelin protein zero	chr1	+	Multiple_Complex	171150711	171161130
TC0100001579.mm.2	6,7	6,67	0,21	0,21	T	T	1,03	0,6884	0,8949	T	NM_001243062; NM_001243063; NM_009803; ENSMUST00000005820; ENSMUST00000075469; ENSMUST00000111328; ENSMUST00000133075; ENSMUST00000137298; ENSMUST00000149404; ENSMUST00000152865; ENSMUST00000155126; BC089541; OTTMUST00000053615; OTTMUST00000053711; OTTMUST00000053712; OTTMUST00000053713; OTTMUST00000053714; OTTMUST00000053715; OTTMUST00000053716; OTTMUST00000053717; uc007dnf.2; uc007dng.2; uc007dnh.1; uc011wvx.2; uc011wvy.2	Nr1i3	nuclear receptor subfamily 1, group I, member 3	chr1	+	Multiple_Complex	171213970	171220701
TC0100001580.mm.2	7,08	6,37	0,21	0,3	T	T	1,64	0,0054	0,1857	T	NM_013474; ENSMUST00000005824; ENSMUST00000111319; ENSMUST00000111320; ENSMUST00000111321; BC031786; OTTMUST00000051427; OTTMUST00000051428; OTTMUST00000051437; OTTMUST00000051438; uc007dnk.2	Apoa2	apolipoprotein A-II	chr1	+	Coding	171225054	171226379
TC0100001581.mm.2	6,04	5,94	0,15	0,26	T	T	1,07	0,2822	0,6895	T	NM_172845; ENSMUST00000111314; ENSMUST00000111315; BC027773; OTTMUST00000051062; OTTMUST00000051063; uc007dnn.1; uc007dno.1	Adamts4	a disintegrin-like and metallopeptidase (reprolysin type) with thrombospondin type 1 motif, 4	chr1	+	Coding	171250421	171260637
TC0100001582.mm.2	10,53	11,44	0,47	0,25	T	T	-1,87	0,0014	0,1090	T	NM_020579; ENSMUST00000064272; ENSMUST00000111313; ENSMUST00000123954; ENSMUST00000125939; ENSMUST00000126699; ENSMUST00000129985; ENSMUST00000132890; ENSMUST00000138904; ENSMUST00000141114; ENSMUST00000141999; ENSMUST00000151863; BC013619; OTTMUST00000051448; OTTMUST00000051449; OTTMUST00000051450; OTTMUST00000051451; OTTMUST00000051452; OTTMUST00000051453; OTTMUST00000051454; OTTMUST00000051455; OTTMUST00000051457; OTTMUST00000051458; OTTMUST00000051459; uc007dnp.2; uc007dnq.2; uc007dnr.2	B4galt3	UDP-Gal:betaGlcNAc beta 1,4-galactosyltransferase, polypeptide 3	chr1	+	Multiple_Complex	171270328	171276896
TC0100001585.mm.2	9,44	10,16	0,21	0,29	T	T	-1,64	0,0013	0,1081	T	NM_001128609; NM_011615; ENSMUST00000064950; ENSMUST00000097467; ENSMUST00000111299; ENSMUST00000111300; ENSMUST00000127830; ENSMUST00000129116; ENSMUST00000131653; ENSMUST00000135150; ENSMUST00000142063; ENSMUST00000157015; BC023668; BC054445; OTTMUST00000051499; OTTMUST00000051512; OTTMUST00000051513; OTTMUST00000051514; OTTMUST00000051515; OTTMUST00000051516; OTTMUST00000051517; OTTMUST00000051518; OTTMUST00000051519; OTTMUST00000051520; uc007dnx.2; uc007dny.2; uc007dnz.2	Dedd	death effector domain-containing	chr1	+	Multiple_Complex	171329145	171342501
TC0100001586.mm.2	11,08	11,14	0,27	0,32	T	T	-1,05	0,4388	0,7843	T	NM_011070; ENSMUST00000006579; ENSMUST00000135941; ENSMUST00000138323; BC026839; BC049606; OTTMUST00000051538; OTTMUST00000051539; OTTMUST00000051540; uc007doc.1	Pfdn2	prefoldin 2	chr1	+	Multiple_Complex	171345670	171359254
TC0100001589.mm.2	8,03	8,27	0,39	0,22	T	T	-1,17	0,0616	0,4516	T	NM_001122680; NM_027893; ENSMUST00000006578; ENSMUST00000094325; ENSMUST00000111286; BC024948; OTTMUST00000051296; OTTMUST00000051301; OTTMUST00000051302; uc007dof.2; uc011wwc.1	Pvrl4	poliovirus receptor-related 4	chr1	+	Coding	171370099	171388598
TC0100001590.mm.2	11,84	12,13	0,15	0,04	T	T	-1,22	0,0176	0,2896	T	NM_001005508; ENSMUST00000056449; ENSMUST00000131607; ENSMUST00000135312; BC082573; OTTMUST00000051070; OTTMUST00000051071; OTTMUST00000051072; uc007doh.2; uc007doi.2	Arhgap30	Rho GTPase activating protein 30	chr1	+	Multiple_Complex	171388954	171410298
TC0100001592.mm.2	14,38	14,98	0,21	0,2	T	T	-1,52	0,0010	0,0996	T	NM_172647; ENSMUST00000043839; ENSMUST00000144497; ENSMUST00000155913; BC021876; OTTMUST00000051546; OTTMUST00000051547; OTTMUST00000051548; uc007doo.1	F11r	F11 receptor	chr1	+	Multiple_Complex	171437535	171464603
TC0100001593.mm.2	6,77	6,69	0,13	0,46	T	T	1,06	0,5278	0,8251	T	NM_019484; ENSMUST00000081527; BC099405; uc007dop.1	Alyref2	Aly/REF export factor 2	chr1	+	Coding	171503478	171504750
TC0100001595.mm.2	8,7	7,95	1,07	0,37	T	T	1,68	0,0948	0,5090	T	NM_018729; ENSMUST00000004829; BC145067; OTTMUST00000041041; uc007dor.1; uc007dos.1; uc029qup.1	Cd244	CD244 natural killer cell receptor 2B4	chr1	+	Multiple_Complex	171559193	171585318
TC0100001597.mm.2	14,58	13,79	0,43	0,24	T	T	1,73	0,0117	0,2455	T	NM_007649; ENSMUST00000015499; ENSMUST00000068584; BC060977; OTTMUST00000041023; uc007doz.1; uc007dpa.1	Cd48	CD48 antigen	chr1	+	Coding	171682009	171705258
TC0100001600.mm.2	11,08	10,94	0,37	0,12	T	T	1,1	0,7749	0,9301	T	NM_013730; ENSMUST00000015460; ENSMUST00000163992; BC117095; BC117099; OTTMUST00000091753; OTTMUST00000091754; uc007dpb.1; uc007dpc.1	Slamf1	signaling lymphocytic activation molecule family member 1	chr1	+	Multiple_Complex	171767127	171801184
TC0100001602.mm.2	14,29	14,33	0,24	0,25	T	T	-1,03	0,7375	0,9158	T	NM_001252472; NM_001289470; NM_013489; ENSMUST00000042302; ENSMUST00000128189; ENSMUST00000135386; ENSMUST00000136479; ENSMUST00000155802; BC140952; BC144736; OTTMUST00000066580; OTTMUST00000066581; OTTMUST00000066582; OTTMUST00000066583; uc007dpd.3; uc007dpe.2	Cd84	CD84 antigen	chr1	+	Multiple_Complex	171839697	171890718
TC0100001603.mm.2	8,28	8,07	0,34	0,18	T	T	1,16	0,4203	0,7762	T	ENSMUST00000097466; XR_140471.1	Gm10521	predicted gene 10521 [Source:MGI Symbol;Acc:MGI:3642358]; predicted gene 10521	chr1	+	Coding	171895664	171898237
TC0100001604.mm.2	12	11,83	0,74	0,1	T	T	1,13	0,7861	0,9335	T	NM_030710; ENSMUST00000171330; BC030031; uc007dpg.1; uc007dph.1; uc011wwh.1	Slamf6	SLAM family member 6	chr1	+	Coding	171917537	171953167
TC0100001605.mm.2	11,06	11,61	0,67	0,26	T	T	-1,46	0,0638	0,4567	T	NM_009938; ENSMUST00000027833; ENSMUST00000122845; ENSMUST00000124289; ENSMUST00000126634; ENSMUST00000133909; ENSMUST00000135192; ENSMUST00000138407; ENSMUST00000142765; ENSMUST00000150298; ENSMUST00000152403; BC024070; BC047429; OTTMUST00000085713; OTTMUST00000085714; OTTMUST00000085715; OTTMUST00000085716; OTTMUST00000085718; OTTMUST00000085719; OTTMUST00000085720; OTTMUST00000085723; OTTMUST00000085724; OTTMUST00000085725; uc007dpl.2; uc007dpn.2; uc007dpo.1; uc007dpp.2	Copa	coatomer protein complex subunit alpha	chr1	+	Multiple_Complex	172082529	172122332
TC0100001606.mm.2	11,11	11,26	0,26	0,14	T	T	-1,11	0,6604	0,8826	T	NM_001159525; NM_023041; ENSMUST00000075895; ENSMUST00000111252; ENSMUST00000127662; ENSMUST00000133081; ENSMUST00000133546; ENSMUST00000147799; BC019767; OTTMUST00000073427; OTTMUST00000073428; OTTMUST00000073429; OTTMUST00000073430; OTTMUST00000073431; OTTMUST00000073432; uc007dpq.2; uc011wwj.1	Pex19	peroxisomal biogenesis factor 19	chr1	+	Multiple_Complex	172126755	172136497
TC0100001607.mm.2	10,53	10,97	0,35	0,22	T	T	-1,35	0,0591	0,4456	T	NM_153555; ENSMUST00000074144; BC023704; BC023804; uc007dpr.2; uc007dps.2; uc007dpt.2; uc007dpu.2; uc007dpv.2; uc007dpw.2; uc007dpx.2	Dcaf8	DDB1 and CUL4 associated factor 8	chr1	+	Multiple_Complex	172148015	172197326
TC0100001610.mm.2	11,5	11,31	0,5	0,3	T	T	1,14	0,3184	0,7129	T	NM_080419; ENSMUST00000039506; ENSMUST00000085912; ENSMUST00000128508; ENSMUST00000139528; ENSMUST00000150598; ENSMUST00000155363; BC048387; OTTMUST00000050841; OTTMUST00000050842; OTTMUST00000050843; OTTMUST00000050844; OTTMUST00000050845; OTTMUST00000050846; uc007dqe.1	Igsf8	immunoglobulin superfamily, member 8	chr1	+	Multiple_Complex	172261632	172319841
TC0100001611.mm.2	8,79	8,23	0,29	0,31	T	T	1,48	0,0057	0,1894	T	NM_001039484; ENSMUST00000056136; BC141088; uc007dqj.1	Kcnj10	potassium inwardly-rectifying channel, subfamily J, member 10	chr1	+	Multiple_Complex	172341210	172374085
TC0100001613.mm.2	8,03	8,85	0,44	0,32	T	T	-1,76	0,0055	0,1858	T	NM_026234; ENSMUST00000052455; BC005650; BC083115; uc007dqk.2	Pigm	phosphatidylinositol glycan anchor biosynthesis, class M	chr1	+	Multiple_Complex	172376531	172384099
TC0100001615.mm.2	13,76	12,75	0,44	0,44	T	T	2,02	0,0024	0,1364	T	NM_029612; ENSMUST00000027830; BC019477; OTTMUST00000050810; uc007dql.2	Slamf9	SLAM family member 9	chr1	+	Coding	172475358	172478575
TC0100001616.mm.2	7,83	7,59	0,24	0,46	T	T	1,18	0,1526	0,5870	T	NM_001145800; NM_033608; ENSMUST00000052629; ENSMUST00000111235; ENSMUST00000125258; ENSMUST00000127052; ENSMUST00000127482; ENSMUST00000128638; ENSMUST00000132141; ENSMUST00000135267; ENSMUST00000140814; ENSMUST00000140816; ENSMUST00000141888; ENSMUST00000150855; ENSMUST00000155426; BC040281; OTTMUST00000085492; OTTMUST00000085493; OTTMUST00000085494; OTTMUST00000085495; OTTMUST00000085496; OTTMUST00000085497; OTTMUST00000085498; OTTMUST00000085499; OTTMUST00000085500; OTTMUST00000085501; OTTMUST00000085502; OTTMUST00000085503; OTTMUST00000085504; uc007dqm.2; uc007dqn.2; uc011wwm.1; uc011wwn.1	Igsf9	immunoglobulin superfamily, member 9	chr1	+	Multiple_Complex	172481788	172498878
TC0100001617.mm.2	9,66	9,51	0,36	0,58	T	T	1,11	0,6461	0,8774	T	NM_178598; ENSMUST00000111228; ENSMUST00000111230; ENSMUST00000138296; BC009076; BC049861; OTTMUST00000051327; OTTMUST00000051328; OTTMUST00000051329; uc007dqp.1	Tagln2	transgelin 2	chr1	+	Multiple_Complex	172500047	172507380
TC0100001620.mm.2	5,45	5,3	0,45	0,42	T	T	1,11	0,9895	0,9972	T	NM_027972; ENSMUST00000085894; ENSMUST00000159395; ENSMUST00000159792; ENSMUST00000160303; ENSMUST00000160531; ENSMUST00000161140; ENSMUST00000162988; BC150929; BC151048; BC151055; OTTMUST00000087589; OTTMUST00000087590; OTTMUST00000087593; OTTMUST00000087594; OTTMUST00000087595; OTTMUST00000087596; OTTMUST00000087597; uc007dqq.2	Cfap45	cilia and flagella associated protein 45	chr1	+	Multiple_Complex	172520801	172545870
TC0100001621.mm.2	7,44	7,3	0,19	0,44	T	T	1,11	0,2456	0,6627	T	NM_177723; NR_027644; ENSMUST00000061835; ENSMUST00000177086; BC064106; OTTMUST00000110230; OTTMUST00000110231; uc007dqs.2; uc007dqt.2	Vsig8	V-set and immunoglobulin domain containing 8	chr1	+	Multiple_Complex	172555938	172563717
TC0100001622.mm.2	6,3	6,05	0,41	0,3	T	T	1,19	0,4558	0,7925	T	NM_007768; ENSMUST00000038495; BC011124; uc011wwq.1	Crp	C-reactive protein, pentraxin-related	chr1	+	Coding	172698056	172699966
TC0100001625.mm.2	6,08	6,29	0,52	0,41	T	T	-1,15	0,3891	0,7591	T	NM_008763; ENSMUST00000038432; BC119298; BC119300; uc007dqz.2	Olfr16	olfactory receptor 16	chr1	+	Coding	172956768	172957817
TC0100001628.mm.2	5,18	5,25	0,17	0,13	T	T	-1,05	0,9546	0,9874	T	NM_001001809; ENSMUST00000057548; BC104291; uc007drc.1	Olfr218	olfactory receptor 218	chr1	+	Coding	173203358	173204299
TC0100001629.mm.2	5,69	5,98	0,57	0,3	T	T	-1,23	0,8620	0,9552	T	NM_146881; ENSMUST00000056592; BC120856; uc007drd.2	Olfr1404	olfactory receptor 1404	chr1	+	Coding	173215607	173216640
TC0100001630.mm.2	5,37	4,98	0,63	0,37	T	T	1,31	0,2376	0,6585	T	NM_146651; ENSMUST00000059754; BC119223	Olfr418	olfactory receptor 418	chr1	+	Multiple_Complex	173270147	173271137
TC0100001631.mm.2	12,11	12,34	0,27	0,12	T	T	-1,17	0,2373	0,6584	T	NM_001013779; ENSMUST00000135370; ENSMUST00000147604; ENSMUST00000151176; ENSMUST00000166137; ENSMUST00000173023; ENSMUST00000174263; BC009664; OTTMUST00000083366; OTTMUST00000084686; OTTMUST00000084687; OTTMUST00000098407; OTTMUST00000098408; uc011wws.1	Aim2	absent in melanoma 2	chr1	+	Multiple_Complex	173350879	173466040
TC0100001632.mm.2	10,75	10,16	0,98	0,31	T	T	1,51	0,0858	0,4964	T	NM_175026; ENSMUST00000056071; BC096384; BC107378; BC107379; uc007drr.2; uc011wwu.1	Pyhin1	pyrin and HIN domain family, member 1	chr1	+	Coding	173630859	173647928
TC0100001634.mm.2	9,01	8,32	0,57	0,41	T	T	1,62	0,3301	0,7210	T	NM_001162938; ENSMUST00000085876; ENSMUST00000169857; ENSMUST00000182880; OTTMUST00000085790; OTTMUST00000114223; uc007drt.1	Pydc3	pyrin domain containing 3	chr1	+	Multiple_Complex	173673675	173698392
TC0100001636.mm.2	7,49	7,19	0,51	0,42	T	T	1,23	0,2698	0,6795	T	NM_146717; ENSMUST00000052975; BC119238; uc007dsn.2	Olfr433	olfactory receptor 433	chr1	+	Coding	174041933	174042936
TC0100001637.mm.2	5,26	5,11	0,45	0,38	T	T	1,1	0,4267	0,7784	T	NM_146716; ENSMUST00000062665; BC106793; uc007dso.1	Olfr432	olfactory receptor 432	chr1	+	Coding	174050375	174051313
TC0100001638.mm.2	7,65	7,42	0,79	0,29	T	T	1,17	0,4366	0,7842	T	NM_146718; ENSMUST00000055873; uc007dsp.1	Olfr430	olfactory receptor 430	chr1	+	Coding	174069300	174070253
TC0100001639.mm.2	5,39	5,22	0,25	0,25	T	F	1,13	0,1488	0,5834	F	NM_146722; ENSMUST00000060693; BC127973; uc007dsq.2	Olfr429	olfactory receptor 429	chr1	+	Coding	174089038	174089980
TC0100001640.mm.2	4,89	4,43	0,39	0,35	T	F	1,38	0,0980	0,5152	F	NM_001206926; NM_207158; BC104103; BC104104; BC106807; BC106808	Olfr426; Olfr427	olfactory receptor 426; olfactory receptor 427	chr1	+	Coding	174099460	174100410
TC0100001641.mm.2	5,26	5,11	0,31	0,22	T	T	1,11	0,2476	0,6639	T	NM_146721; ENSMUST00000053941; BC104096; BC104097; uc007dst.1	Olfr424	olfactory receptor 424	chr1	+	Coding	174136746	174137693
TC0100001642.mm.2	6,08	5,49	0,43	0,35	T	T	1,51	0,1952	0,6278	T	NM_146720; NR_047667; ENSMUST00000179386; BC119233; OTTMUST00000111791; uc011wwy.1	Olfr421-ps1	olfactory receptor 421, pseudogene 1	chr1	+	Multiple_Complex	174151481	174152530
TC0100001643.mm.2	6,71	6,48	0,55	0,36	T	T	1,17	0,7261	0,9109	T	NM_146305; ENSMUST00000068403; BC145885; uc007dsv.2	Olfr420	olfactory receptor 420	chr1	+	Coding	174158722	174159767
TC0100001644.mm.2	7,96	7,62	0,65	0,41	T	T	1,27	0,7822	0,9324	T	NM_011465; ENSMUST00000027817; ENSMUST00000156092; BC150747; OTTMUST00000073524; OTTMUST00000073563; uc007dsw.2	Spta1	spectrin alpha, erythrocytic 1	chr1	+	Multiple_Complex	174172776	174248450
TC0100001646.mm.2	6,76	6,32	0,47	0,4	T	T	1,35	0,2740	0,6821	T	NM_025470; BC024348; OTTMUST00000088620; uc007dsy.2	Mptx1	mucosal pentraxin 1	chr1	+	Coding	174330518	174332877
TC0100001647.mm.2	6,42	6,08	0,3	0,5	T	T	1,26	0,3576	0,7381	T	NM_207137; ENSMUST00000085862; uc007dsz.1	Olfr417	olfactory receptor 417	chr1	+	Coding	174368919	174369848
TC0100001648.mm.2	5,78	5,64	0,3	0,15	T	T	1,1	0,3334	0,7228	T	NM_146714; ENSMUST00000075329; BC131960; BC131962; uc007dta.2	Olfr248	olfactory receptor 248	chr1	+	Coding	174391046	174392055
TC0100001649.mm.2	6,6	6,48	0,48	0,25	T	T	1,09	0,7099	0,9054	T	NM_146761; ENSMUST00000053178; BC106815; BC106816; uc007dtb.2	Olfr414	olfactory receptor 414	chr1	+	Coding	174430430	174431384
TC0100001650.mm.2	5,84	5,95	0,47	0,33	T	T	-1,08	0,7954	0,9359	T	NM_207694; ENSMUST00000085861; uc011wwz.1	Olfr220	olfactory receptor 220	chr1	+	Coding	174448625	174449602
TC0100001651.mm.2	7,75	7,01	0,47	0,25	T	T	1,67	0,0215	0,3140	T	NM_019445; ENSMUST00000030039; BC094606; uc007dtd.2; uc007dte.1; uc011wxa.1; uc011wxb.1	Fmn2	formin 2	chr1	+	Coding	174501825	174822729
TC0100001653.mm.2	5,43	5,19	0,1	0,19	T	T	1,18	0,0841	0,4956	T	NM_133809; ENSMUST00000040250; ENSMUST00000097458; ENSMUST00000137174; ENSMUST00000140474; ENSMUST00000142223; ENSMUST00000150646; BC014683; OTTMUST00000062947; OTTMUST00000062948; OTTMUST00000062949; OTTMUST00000062950; OTTMUST00000062951; OTTMUST00000062952; uc007dto.1; uc007dtp.1; uc011wxc.1; uc011wxd.1	Kmo	kynurenine 3-monooxygenase (kynurenine 3-hydroxylase)	chr1	+	Multiple_Complex	175620381	175662116
TC0100001654.mm.2	5,78	5,62	0,45	0,34	T	T	1,12	0,5100	0,8172	T	NM_029453; ENSMUST00000094288; ENSMUST00000171939; uc007dtt.2; uc011wxe.1; uc011wxf.1	Wdr64	WD repeat domain 64	chr1	+	Coding	175698593	175815734
TC0100001656.mm.2	4,71	4,52	0,24	0,11	T	F	1,14	0,0336	0,3660	F	NM_012012; ENSMUST00000039725; BC006671; uc007dtu.2	Exo1	exonuclease 1	chr1	+	Multiple_Complex	175880778	175911396
TC0100001663.mm.2	9,13	9,71	0,37	0,29	T	T	-1,49	0,0340	0,3674	T	NM_029756; ENSMUST00000027785; ENSMUST00000056773; ENSMUST00000123409; ENSMUST00000133305; ENSMUST00000139589; ENSMUST00000150429; BC016244; BC025138; OTTMUST00000051035; OTTMUST00000051036; OTTMUST00000051037; OTTMUST00000051038; OTTMUST00000051039; OTTMUST00000051040	Sdccag8	serologically defined colon cancer antigen 8	chr1	+	Multiple_Complex	176814660	177020437
TC0100001671.mm.2	9,65	10,14	0,42	0,15	T	T	-1,41	0,0185	0,2956	T	NM_001012330; NM_013915; ENSMUST00000077225; ENSMUST00000094276; BC054529; BC054742; uc007dul.2; uc007dum.1; uc007dun.2; uc011wxi.2	Zbtb18	zinc finger and BTB domain containing 18	chr1	+	Coding	177442407	177450764
TC0100001675.mm.2	6,92	6,78	0,41	0,23	T	T	1,1	0,3403	0,7252	T	NM_027077; ENSMUST00000016106; uc007dur.1	1700016C15Rik	RIKEN cDNA 1700016C15 gene	chr1	+	Coding	177729814	177753324
TC0100001677.mm.2	7,46	7,27	0,36	0,44	T	T	1,15	0,6838	0,8933	T	XM_982472.3	Gm7068	PREDICTED: predicted gene 7068 (Gm7068), mRNA.	chr1	+	Coding	177808475	177962233
TC0100001678.mm.2	8,94	8,71	0,24	0,29	T	T	1,17	0,4173	0,7745	T	NM_001034899; ENSMUST00000094273; BC147679; BC147686; uc007duv.2; uc007duw.2; uc011wxj.1	Gm16432	predicted gene 16432	chr1	+	Multiple_Complex	177983423	178172704
TC0100001680.mm.2	9,42	9,33	0,55	0,05	T	T	1,06	0,2095	0,6374	T	NM_024282; ENSMUST00000027783; ENSMUST00000159284; ENSMUST00000161075; BC002200; BC046816; OTTMUST00000073574; OTTMUST00000073575; OTTMUST00000073644; uc007dux.1; uc011wxk.1	Desi2	desumoylating isopeptidase 2	chr1	+	Multiple_Complex	178187417	178252598
TC0100001684.mm.2	7,88	7,92	0,22	0,26	T	T	-1,02	0,7936	0,9356	T	ENSMUST00000069568	Desi2	desumoylating isopeptidase 2	chr1	+	Coding	178256103	178257301
TC0100001685.mm.2	12,79	12,74	0,28	0,12	T	T	1,03	0,6211	0,8666	T	NM_025511; ENSMUST00000027781; ENSMUST00000154437; BC055277; BC059717; OTTMUST00000052569; OTTMUST00000052570; uc007duz.1	Cox20	COX20 Cox2 chaperone	chr1	+	Multiple_Complex	178319130	178322693
TC0100001688.mm.2	6,21	5,8	0,34	0,54	T	T	1,33	0,9987	0,9997	T	NM_026626; ENSMUST00000027775; BC025062; uc007dve.1	Efcab2	EF-hand calcium binding domain 2	chr1	+	Coding	178405881	178483250
TC0100001692.mm.2	6,78	6,97	0,16	0,09	T	T	-1,14	0,4910	0,8079	T	NM_001161665; ENSMUST00000160789; ENSMUST00000161017; BC056349; BC120791; BC137689; OTTMUST00000088621; OTTMUST00000088651; uc007dvf.1; uc007dvh.2	Kif26b	kinesin family member 26B	chr1	+	Coding	178529125	178932857
TC0100001698.mm.2	8,4	8,73	0,27	0,29	T	T	-1,26	0,2621	0,6732	T	NM_146105; ENSMUST00000040706; ENSMUST00000143270; ENSMUST00000144370; ENSMUST00000153962; BC034107; BC054802; OTTMUST00000054013; OTTMUST00000054014; OTTMUST00000054015; OTTMUST00000054016; uc007dvm.1; uc007dvn.1; uc007dvo.1	Cnst	consortin, connexin sorting protein	chr1	+	Multiple_Complex	179546370	179627478
TC0100001699.mm.2	9,6	10,6	0,42	0,35	T	T	-2,01	0,0074	0,2063	T	NM_178653; ENSMUST00000040538; ENSMUST00000131039; ENSMUST00000134287; ENSMUST00000143936; ENSMUST00000144480; BC025803; OTTMUST00000052000; OTTMUST00000052001; OTTMUST00000052003; OTTMUST00000052004; OTTMUST00000052005; uc007dvp.1	Sccpdh	saccharopine dehydrogenase (putative)	chr1	+	Multiple_Complex	179668210	179687189
TC0100001701.mm.2	5,6	5,32	0,22	0,33	T	T	1,22	0,1134	0,5401	T	ENSMUST00000097454	Gm10518	predicted gene 10518 [Source:MGI Symbol;Acc:MGI:3704205]	chr1	+	Coding	179803376	179804676
TC0100001703.mm.2	8,77	8,57	0,44	0,29	T	T	1,15	0,1822	0,6165	T	NM_001033285; ENSMUST00000076687; ENSMUST00000097450; ENSMUST00000097453; ENSMUST00000111117; ENSMUST00000129754; ENSMUST00000132894; ENSMUST00000133890; ENSMUST00000134959; ENSMUST00000135056; ENSMUST00000139002; ENSMUST00000143161; ENSMUST00000143176; ENSMUST00000143350; ENSMUST00000145181; ENSMUST00000145274; ENSMUST00000152582; BC158017; BC158095; OTTMUST00000051658; OTTMUST00000051700; OTTMUST00000051701; OTTMUST00000051702; OTTMUST00000051703; OTTMUST00000051704; OTTMUST00000051705; OTTMUST00000051706; OTTMUST00000051707; OTTMUST00000051708; OTTMUST00000051709; OTTMUST00000051710; OTTMUST00000051711; OTTMUST00000051712; OTTMUST00000051713; OTTMUST00000051714; uc007dvs.2; uc007dvu.2; uc007dvv.1; uc007dvw.2	Cdc42bpa	CDC42 binding protein kinase alpha	chr1	+	Multiple_Complex	179960472	180165603
TC0100001707.mm.2	9,99	10,72	0,5	0,47	T	T	-1,66	0,0062	0,1930	T	NM_001081175; ENSMUST00000070181; BC151160; BC157986; BC158000; OTTMUST00000051715; uc007dwg.1	Itpkb	inositol 1,4,5-trisphosphate 3-kinase B	chr1	+	Multiple_Complex	180330476	180424802
TC0100001711.mm.2	8,68	9,38	0,38	0,29	T	T	-1,62	0,0131	0,2592	T	NM_007415; NR_105869; ENSMUST00000027777; BC012041; uc007dwi.1	Parp1; Mir6904	poly (ADP-ribose) polymerase family, member 1; microRNA 6904	chr1	+	Multiple_Complex	180568955	180601254
TC0100001712.mm.2	8,88	8,91	0,27	0,31	T	T	-1,02	0,5059	0,8148	T	NM_001103182; ENSMUST00000085803; ENSMUST00000085804; uc007dwn.1; uc007dwo.1	Lin9	lin-9 homolog (C. elegans)	chr1	+	Multiple_Complex	180641150	180690687
TC0100001713.mm.2	11,85	11,97	0,27	0,14	T	T	-1,09	0,2608	0,6729	T	NM_133225; ENSMUST00000027780; BC060602; uc007dwq.2	Acbd3	acyl-Coenzyme A binding domain containing 3	chr1	+	Multiple_Complex	180726043	180754204
TC0100001720.mm.2	11,51	11,31	0,54	0,24	T	T	1,15	0,2232	0,6470	T	NM_145943; ENSMUST00000038091; BC031781; uc007dwt.1	Sde2	SDE2 telomere maintenance homolog (S. pombe)	chr1	+	Coding	180851151	180868114
TC0100001721.mm.2	6,35	6,61	0,34	0,29	T	T	-1,2	0,2033	0,6345	T	NM_177099; ENSMUST00000085797; ENSMUST00000155546; BC066224; OTTMUST00000050909; OTTMUST00000050910; uc007dwu.1	Lefty2	left-right determination factor 2	chr1	+	Multiple_Complex	180893108	180899103
TC0100001722.mm.2	7,94	7,96	0,28	0,18	T	T	-1,01	0,9952	0,9985	T	NM_133705; ENSMUST00000027802; BC006882; uc007dwv.2	Pycr2	pyrroline-5-carboxylate reductase family, member 2	chr1	+	Multiple_Complex	180904274	180908088
TC0100001723.mm.2	7,88	8,01	0,19	0,33	T	T	-1,09	0,3902	0,7596	T	NM_010094; ENSMUST00000037361; ENSMUST00000132087; BC050221; OTTMUST00000050907; OTTMUST00000050908; uc007dww.1	Lefty1	left right determination factor 1	chr1	+	Multiple_Complex	180935022	180938401
TC0100001724.mm.2	11,92	12,88	0,27	0,31	T	T	-1,93	9,62E-05	0,0395	T	NM_144794; ENSMUST00000027800; ENSMUST00000159436; ENSMUST00000160508; ENSMUST00000160536; ENSMUST00000161523; ENSMUST00000161847; ENSMUST00000161942; ENSMUST00000162283; BC014795; BC019442; OTTMUST00000088576; OTTMUST00000088577; OTTMUST00000088578; OTTMUST00000088579; OTTMUST00000088580; OTTMUST00000088583; OTTMUST00000088584; OTTMUST00000088585; uc007dwx.1; uc007dwy.1	Tmem63a	transmembrane protein 63a	chr1	+	Multiple_Complex	180942344	180975112
TC0100001726.mm.2	7,07	7,54	0,2	0,33	T	T	-1,39	0,0288	0,3473	T	NM_001033819; ENSMUST00000036819; BC147378; BC147379; uc007dxa.1	9130409I23Rik	RIKEN cDNA 9130409I23 gene	chr1	+	Coding	181051237	181060667
TC0100001730.mm.2	14,79	14,93	0,14	0,19	T	T	-1,1	0,7944	0,9359	T	NM_030131; ENSMUST00000075968; ENSMUST00000111057; ENSMUST00000111059; ENSMUST00000134115; BC065395; OTTMUST00000052605; OTTMUST00000052606; OTTMUST00000052607; OTTMUST00000052608; uc007dxe.2; uc011wxr.1	Cnih4	cornichon homolog 4 (Drosophila)	chr1	+	Multiple_Complex	181150931	181168994
TC0100001734.mm.2	7,27	7,13	0,47	0,33	T	T	1,1	0,6087	0,8611	T	NM_001160211; NM_001160212; NM_028408; ENSMUST00000027795; ENSMUST00000161880; ENSMUST00000162685; BC115640; BC115641; OTTMUST00000088832; OTTMUST00000088833; OTTMUST00000088871; uc007dxh.2; uc007dxi.2; uc011wxs.1	Cnih3	cornichon homolog 3 (Drosophila)	chr1	+	Coding	181352628	181460641
TC0100001736.mm.2	6,68	6,51	0,45	0,28	T	T	1,13	0,6795	0,8912	T	OTTMUST00000088638; OTTMUST00000088639; OTTMUST00000088640; uc007dxk.1; uc007dxl.1	Dnah14	dynein, axonemal, heavy chain 14	chr1	+	Multiple_Complex	181576607	181815774
TC0100001740.mm.2	11,69	11,44	0,27	0,28	T	T	1,19	0,4856	0,8056	T	NM_012058; ENSMUST00000027792; ENSMUST00000111018; BC039648; BC090254; OTTMUST00000052511; OTTMUST00000052512; uc007dxu.2; uc007dxv.2	Srp9	signal recognition particle 9	chr1	+	Multiple_Complex	182124737	182132415
TC0100001745.mm.2	9,93	10,11	0,28	0,22	T	T	-1,13	0,2170	0,6424	T	NM_173378; ENSMUST00000117245; OTTMUST00000066841; uc007dyc.1; uc007dyd.1	Trp53bp2	transformation related protein 53 binding protein 2	chr1	+	Coding	182409167	182462436
TC0100001749.mm.2	5,34	5,47	0,27	0,31	T	T	-1,09	0,6936	0,8977	T	NM_001145806; NM_130890; ENSMUST00000048941; ENSMUST00000168514; BC125504; BC125508; uc007dyh.2; uc007dyi.2; uc011wxv.1	Capn8	calpain 8	chr1	+	Coding	182565007	182632352
TC0100001752.mm.2	8,12	7,79	0,25	0,22	T	T	1,26	0,0320	0,3617	T	NM_144796; ENSMUST00000085724; ENSMUST00000153348; ENSMUST00000155229; BC021842; OTTMUST00000066786; OTTMUST00000067235; OTTMUST00000067236; uc007dyk.1	Susd4	sushi domain containing 4	chr1	+	Multiple_Complex	182763860	182896598
TC0100001754.mm.2	10,09	10,48	0,72	0,13	T	T	-1,31	0,0745	0,4777	T	NM_016928; ENSMUST00000110997; BC125240; BC125247; BC125261; uc007dyl.1	Tlr5	toll-like receptor 5	chr1	+	Coding	182954788	182976044
TC0100001755.mm.2	10,04	10,32	0,5	0,23	T	T	-1,21	0,0901	0,5013	T	NM_181732; ENSMUST00000109166; BC057183; BC086763; uc008icu.2; uc012bom.1; uc029quz.1	Aida	axin interactor, dorsalization associated	chr1	+	Multiple_Complex	183296590	183324501
TC0100001756.mm.2	7,89	8,26	0,51	0,31	T	T	-1,29	0,0591	0,4456	T	NM_001277957; NM_001277958; NM_001277959; NM_021466; ENSMUST00000097043; BC061106; BC138425; uc008icz.1; uc008ida.2	Taf1a	TATA box binding protein (Tbp)-associated factor, RNA polymerase I, A	chr1	+	Multiple_Complex	183388885	183410206
TC0100001757.mm.2	5,46	5,45	0,18	0,32	T	T	1,01	0,9660	0,9909	T	NM_030175; ENSMUST00000065900; BC034362; uc012bop.1	Hhipl2	hedgehog interacting protein-like 2	chr1	+	Coding	183418503	183437053
TC0100001765.mm.2	10	9,78	0,47	0,29	T	T	1,16	0,4787	0,8022	T	NM_022019; ENSMUST00000048655; ENSMUST00000139839; BC025066; OTTMUST00000085760; OTTMUST00000085761; uc007dym.1	Dusp10	dual specificity phosphatase 10	chr1	+	Coding	184013302	184075636
TC0100001779.mm.2	9,31	9,93	0,43	0,34	T	T	-1,54	0,0578	0,4400	T	NM_001163754; ENSMUST00000069652; BC057872; uc007dyu.2; uc007dyv.2; uc007dyw.2; uc007dyx.1	Rab3gap2	RAB3 GTPase activating protein subunit 2	chr1	+	Multiple_Complex	185204168	185286746
TC0100001786.mm.2	8,32	8,28	0,2	0,15	T	T	1,03	0,6969	0,8994	T	NM_011794; ENSMUST00000027916; ENSMUST00000110965; ENSMUST00000137757; ENSMUST00000151769; BC011036; OTTMUST00000050820; OTTMUST00000050821; OTTMUST00000050822; OTTMUST00000050823; uc007dzc.1; uc007dzd.1	Bpnt1	bisphosphate 3-nucleotidase 1; bisphosphate 3'-nucleotidase 1	chr1	+	Multiple_Complex	185332149	185357777
TC0100001787.mm.2	12,09	12,13	0,18	0,07	T	T	-1,03	0,8064	0,9392	T	NM_029735; ENSMUST00000046514; BC141049; uc007dze.1; uc007dzf.1; uc007dzg.1; uc007dzh.1	Eprs	glutamyl-prolyl-tRNA synthetase	chr1	+	Multiple_Complex	185363095	185428355
TC0100001788.mm.2	7,72	7,67	0,49	0,24	T	T	1,03	0,0636	0,4563	T	NM_001033286; ENSMUST00000061093; uc007dzk.1	Slc30a10	solute carrier family 30, member 10	chr1	+	Multiple_Complex	185454848	185468762
TC0100001801.mm.2	5,55	5,44	0,28	0,27	T	T	1,08	0,3056	0,7037	T	NM_033077; ENSMUST00000045108; BC139286; BC139287; OTTMUST00000072281; uc007dzs.1	D1Pas1	DNA segment, Chr 1, Pasteur Institute 1	chr1	+	Coding	186967416	186970627
TC0100001804.mm.2	7,85	7,79	0,16	0,17	T	T	1,04	0,8906	0,9654	T	NM_026367; ENSMUST00000044812; ENSMUST00000065573; ENSMUST00000097443; ENSMUST00000110943; ENSMUST00000159748; ENSMUST00000160471; ENSMUST00000160481; ENSMUST00000160570; ENSMUST00000161260; BC054810; OTTMUST00000055489; OTTMUST00000055490; OTTMUST00000055491; OTTMUST00000055493; OTTMUST00000055646; OTTMUST00000055647; OTTMUST00000055648; OTTMUST00000055649; uc007dzx.2; uc007dzy.2; uc011wye.1; uc011wyf.1	Gpatch2	G patch domain containing 2	chr1	+	Multiple_Complex	187215508	187351704
TC0100001806.mm.2	6,26	6,51	0,16	0,26	T	T	-1,19	0,6549	0,8810	T	NM_001243792; NM_011935; ENSMUST00000027906; ENSMUST00000110938; ENSMUST00000110939; ENSMUST00000127489; ENSMUST00000152927; BC082324; OTTMUST00000053412; OTTMUST00000053413; OTTMUST00000053430; OTTMUST00000053595; OTTMUST00000053596; uc007eaa.2; uc007eab.2; uc011wyg.2	Esrrg	estrogen-related receptor gamma	chr1	+	Multiple_Complex	187608791	188214885
TC0100001812.mm.2	6,58	6,21	0,66	0,42	T	T	1,28	0,1596	0,5930	T	NM_021408; ENSMUST00000060479; ENSMUST00000124358; ENSMUST00000127077; ENSMUST00000142159; ENSMUST00000142189; OTTMUST00000044109; OTTMUST00000044110; OTTMUST00000044111; OTTMUST00000044112; OTTMUST00000044113; uc007ead.1; uc007eae.1; uc007eaf.1; uc007eag.1; uc007eah.1	Ush2a	Usher syndrome 2A (autosomal recessive, mild)	chr1	+	Multiple_Complex	188262023	188965041
TC0100001821.mm.2	5,64	5,75	0,29	0,35	T	T	-1,08	0,3949	0,7618	T	NM_008976; ENSMUST00000027898; ENSMUST00000097442; ENSMUST00000128275; ENSMUST00000148129; OTTMUST00000052440; OTTMUST00000064631; OTTMUST00000064632; uc007eas.1; uc007eat.1; uc007eau.1; uc007eav.1; uc007eaw.1; uc011wyk.1; uc011wyl.1	Ptpn14	protein tyrosine phosphatase, non-receptor type 14	chr1	+	Multiple_Complex	189728268	189876695
TC0100001831.mm.2	9,15	9,91	0,47	0,41	T	T	-1,7	0,0034	0,1538	T	NM_001199020; NM_021421; NR_037578; NR_037579; ENSMUST00000027947; ENSMUST00000066632; ENSMUST00000110899; ENSMUST00000123384; ENSMUST00000130298; ENSMUST00000134187; ENSMUST00000135364; ENSMUST00000137608; ENSMUST00000144693; ENSMUST00000146048; BC024907; OTTMUST00000051004; OTTMUST00000051005; OTTMUST00000051006; OTTMUST00000051007; OTTMUST00000051008; OTTMUST00000051009; OTTMUST00000051010; OTTMUST00000051011; OTTMUST00000051012; OTTMUST00000051013; uc007ebj.2; uc007ebk.2; uc007ebl.2; uc007ebm.2; uc007ebn.2; uc007ebo.2; uc007ebp.1; uc007ebq.2	Angel2	angel homolog 2 (Drosophila)	chr1	+	Multiple_Complex	190925108	190946962
TC0100001833.mm.2	6,16	5,92	0,37	0,31	T	T	1,18	0,6025	0,8583	T	NR_027298; uc011wyo.1	A230020J21Rik	RIKEN cDNA A230020J21 gene	chr1	+	Multiple_Complex	191025350	191029781
TC0100001834.mm.2	6,94	6,75	0,46	0,44	T	T	1,13	0,2827	0,6898	T	NM_029336; ENSMUST00000077889; uc007ebw.2	Spata45	spermatogenesis associated 45	chr1	+	Coding	191036822	191042941
TC0100001836.mm.2	8,37	8,11	0,36	0,26	T	T	1,2	0,2561	0,6695	T	NM_198654; ENSMUST00000076952; ENSMUST00000078259; ENSMUST00000139340; BC029086; OTTMUST00000073527; OTTMUST00000073528; OTTMUST00000073529; uc007eca.2; uc011wyq.1	Nsl1	NSL1, MIND kinetochore complex component, homolog (S. cerevisiae)	chr1	+	Coding	191063012	191084558
TC0100001837.mm.2	9,14	9,49	0,28	0,46	T	T	-1,28	0,2065	0,6362	T	NM_030060; ENSMUST00000027943; BC117083; BC117085; uc007ecc.1; uc007ecd.1	Batf3	basic leucine zipper transcription factor, ATF-like 3	chr1	+	Multiple_Complex	191097880	191108947
TC0100001844.mm.2	12,58	13,17	0,25	0,26	T	T	-1,5	0,0030	0,1466	T	NM_025864; ENSMUST00000027940; BC027151; OTTMUST00000073369; uc007ech.1	Tmem206	transmembrane protein 206	chr1	+	Coding	191325912	191352925
TC0100001853.mm.2	8,74	9,36	0,44	0,27	T	T	-1,54	0,0683	0,4676	T	NM_178632; ENSMUST00000045450; BC054120; uc007eco.1; uc007ecp.1; uc007ecq.1; uc007ecr.1	Ints7	integrator complex subunit 7	chr1	+	Multiple_Complex	191575734	191623686
TC0100001855.mm.2	9,54	9,69	0,59	0,04	T	T	-1,11	0,0429	0,3976	T	NM_001134829; NM_172266; ENSMUST00000110855; ENSMUST00000110856; ENSMUST00000130876; ENSMUST00000133076; ENSMUST00000138494; BC013667; OTTMUST00000051902; OTTMUST00000051903; OTTMUST00000051904; OTTMUST00000051905; OTTMUST00000051906; uc007ecs.3; uc007ect.3; uc007ecu.3	Lpgat1	lysophosphatidylglycerol acyltransferase 1	chr1	+	Multiple_Complex	191717834	191784257
TC0100001858.mm.2	5,89	6,11	0,32	0,26	T	T	-1,16	0,6980	0,8999	T	NM_010892; ENSMUST00000027931; ENSMUST00000126446; ENSMUST00000136733; ENSMUST00000150839; BC010302; BC011316; BC057576; OTTMUST00000066790; OTTMUST00000066791; OTTMUST00000066792; OTTMUST00000066793; uc007ecw.2; uc007ecx.2; uc011wyv.1	Nek2	NIMA (never in mitosis gene a)-related expressed kinase 2	chr1	+	Multiple_Complex	191821444	191833050
TC0100001859.mm.2	9,12	9,21	0,08	0,26	T	T	-1,06	0,6436	0,8769	T	NM_009579; ENSMUST00000044954; ENSMUST00000161756; BC052166; OTTMUST00000051885; OTTMUST00000051886; uc007edc.1	Slc30a1	solute carrier family 30 (zinc transporter), member 1	chr1	+	Multiple_Complex	191906767	191913247
TC0100001860.mm.2	6,36	6,36	0,49	0,32	T	T	-1	0,2456	0,6627	T	NM_001177900; NM_023727; ENSMUST00000053463; ENSMUST00000175680; ENSMUST00000180463; ENSMUST00000181512; BC017602; BC103778; BC116935; BC116937; OTTMUST00000111011; OTTMUST00000112818; OTTMUST00000112819	Rd3	retinal degeneration 3	chr1	+	Coding	191977373	191988282
TC0100001863.mm.2	5,27	5,42	0,36	0,22	T	T	-1,11	0,8087	0,9400	T	NM_001038607; NM_010600; ENSMUST00000078470; ENSMUST00000110844; ENSMUST00000151152; BC109012; BC109013; OTTMUST00000060175; OTTMUST00000060176; OTTMUST00000060177	Kcnh1	potassium voltage-gated channel, subfamily H (eag-related), member 1	chr1	+	Multiple_Complex	192190784	192510159
TC0100001871.mm.2	5,35	5,68	0,15	0,39	F	T	-1,26	0,3618	0,7405	F	NM_001277928; NM_008484; ENSMUST00000016315; ENSMUST00000159955; ENSMUST00000161526; ENSMUST00000162180; ENSMUST00000162977; BC008516; OTTMUST00000062678; OTTMUST00000062679; OTTMUST00000062716; OTTMUST00000062717; uc007eee.1; uc007eek.1	Lamb3	laminin, beta 3	chr1	+	Multiple_Complex	193207699	193343878
TC0100001877.mm.2	7,06	6,94	0,38	0,44	T	T	1,08	0,2532	0,6678	T	NM_008882; ENSMUST00000027952; ENSMUST00000124785; ENSMUST00000125381; ENSMUST00000135664; BC068155; OTTMUST00000042096; OTTMUST00000042105; OTTMUST00000042106; OTTMUST00000042107; uc007een.1; uc007eeo.1	Plxna2	plexin A2	chr1	+	Multiple_Complex	194619829	194816869
TC0100001882.mm.2	14,11	14,51	0,29	0,19	T	T	-1,32	0,0233	0,3219	T	NM_001111059; NM_133654; ENSMUST00000016638; ENSMUST00000110815; BC006607; uc007eep.2; uc007eeq.2	Cd34	CD34 antigen	chr1	+	Multiple_Complex	194938821	194961292
TC0100001889.mm.2	4,98	5,15	0,19	0,23	T	T	-1,13	0,6165	0,8643	T	NM_001011874; ENSMUST00000070533; ENSMUST00000159265; ENSMUST00000162897; OTTMUST00000065166; OTTMUST00000086624; OTTMUST00000086625; uc007aeu.1	Xkr4	X Kell blood group precursor related family member 4	chr1	-	Multiple_Complex	3205901	3671498
TC0100001904.mm.2	7,21	7,07	0,37	0,22	T	T	1,1	0,5657	0,8408	T	NM_001195662; NM_011283; ENSMUST00000027032; BC120927; BC120928; uc007aew.1; uc007aex.2	Rp1	retinitis pigmentosa 1 (human)	chr1	-	Multiple_Complex	4243423	4409241
TC0100001905.mm.2	4,22	4,23	0,06	0,14	T	T	-1	0,8174	0,9422	T	NM_001289464; NM_001289465; NM_001289466; NM_001289467; NM_011441; ENSMUST00000027035; ENSMUST00000116652; uc007aey.1	Sox17	SRY (sex determining region Y)-box 17	chr1	-	Coding	4490928	4497354
TC0100001909.mm.2	7,72	8,11	0,36	0,37	T	T	-1,31	0,1315	0,5663	T	NM_001177658; NM_025300; NR_033530; ENSMUST00000045689; ENSMUST00000115538; ENSMUST00000130201; ENSMUST00000132625; ENSMUST00000146665; ENSMUST00000156816; BC021304; BC027233; OTTMUST00000072659; OTTMUST00000072660; OTTMUST00000072661; OTTMUST00000072662; OTTMUST00000072663; OTTMUST00000072664; uc007afd.3; uc007afe.3; uc007aff.3	Mrpl15	mitochondrial ribosomal protein L15	chr1	-	Multiple_Complex	4773198	4785739
TC0100001914.mm.2	6,93	6,61	0,44	0,21	T	T	1,25	0,3575	0,7381	T	NM_001177795; NM_021374; ENSMUST00000002533; ENSMUST00000118000; ENSMUST00000119256; ENSMUST00000133521; ENSMUST00000147158; ENSMUST00000156289; ENSMUST00000170566; BC116925; BC116929; OTTMUST00000072687; OTTMUST00000072688; OTTMUST00000072704; OTTMUST00000072705; OTTMUST00000072706; OTTMUST00000072707; OTTMUST00000092053; uc007afl.2	Rgs20	regulator of G-protein signaling 20	chr1	-	Multiple_Complex	4909576	5070285
TC0100001920.mm.2	6,25	6,1	0,3	0,34	T	T	1,11	0,4371	0,7843	T	NM_010342; ENSMUST00000044180; uc011whw.1	Npbwr1	neuropeptides B/W receptor 1	chr1	-	Coding	5913707	5917398
TC0100001932.mm.2	7,41	7,37	0,49	0,26	T	T	1,03	0,4868	0,8063	T	NM_027671; ENSMUST00000115484; ENSMUST00000115488; ENSMUST00000126083; ENSMUST00000132064; ENSMUST00000134075; ENSMUST00000135046; ENSMUST00000140295; ENSMUST00000140302; ENSMUST00000144593; OTTMUST00000082929; OTTMUST00000082930; OTTMUST00000082931; OTTMUST00000082932; OTTMUST00000082933; OTTMUST00000082934; OTTMUST00000082935; OTTMUST00000082936	Sntg1	syntrophin, gamma 1	chr1	-	Multiple_Complex	8361475	9299878
TC0100001942.mm.2	10,9	11,39	0,46	0,29	T	T	-1,4	0,0551	0,4328	T	NR_015470; uc007agn.2; uc007ago.2	2610203C22Rik	RIKEN cDNA 2610203C22 gene	chr1	-	Multiple_Complex	9560832	9631175
TC0100001943.mm.2	7,79	7,59	0,26	0,14	T	T	1,16	0,3896	0,7591	T	NM_008651; ENSMUST00000088658; ENSMUST00000115468; ENSMUST00000160022; ENSMUST00000160451; BC103533; OTTMUST00000088260; OTTMUST00000088261; OTTMUST00000088262; OTTMUST00000088263	Mybl1	myeloblastosis oncogene-like 1	chr1	-	Multiple_Complex	9667415	9700209
TC0100001944.mm.2	12,68	12,64	0,19	0,12	T	T	1,03	0,9846	0,9964	T	NM_173443; ENSMUST00000057438; BC059209; OTTMUST00000052491	Vcpip1	valosin containing protein (p97)/p47 complex interacting protein 1	chr1	-	Multiple_Complex	9718622	9748382
TC0100001949.mm.2	6,77	6,89	0,35	0,24	T	T	-1,08	0,6607	0,8826	T	NM_001285425; ENSMUST00000097824; ENSMUST00000185184; OTTMUST00000118029	Tcf24	transcription factor 24	chr1	-	Multiple_Complex	9960163	9967932
TC0100001950.mm.2	5,31	5,23	0,47	0,24	T	F	1,06	0,6377	0,8748	F	NM_145692; ENSMUST00000027049; ENSMUST00000124874; ENSMUST00000130102; ENSMUST00000147000; ENSMUST00000155163; ENSMUST00000176398; BC022722; OTTMUST00000065319; OTTMUST00000065320; OTTMUST00000065321; OTTMUST00000065323; OTTMUST00000065324; OTTMUST00000110132	Ppp1r42	protein phosphatase 1, regulatory subunit 42	chr1	-	Multiple_Complex	9968624	10009136
TC0100001952.mm.2	10,49	10,93	0,49	0,33	T	T	-1,36	0,0347	0,3702	T	NM_001277101; NM_013715; NR_102282; ENSMUST00000027050; ENSMUST00000139578; ENSMUST00000150509; BC046753; OTTMUST00000072996; OTTMUST00000072997; OTTMUST00000072998	Cops5	COP9 (constitutive photomorphogenic) homolog, subunit 5 (Arabidopsis thaliana)	chr1	-	Multiple_Complex	10024600	10038159
TC0100001955.mm.2	13,44	13,5	0,13	0,19	T	T	-1,04	0,8863	0,9642	T	NM_001102430; ENSMUST00000088615; ENSMUST00000128834; ENSMUST00000131556; ENSMUST00000142497; ENSMUST00000156563; OTTMUST00000085576; OTTMUST00000085577; OTTMUST00000085578; OTTMUST00000085579; OTTMUST00000085580; uc007ahn.1; uc007aho.1; uc007ahp.1	Arfgef1	ADP-ribosylation factor guanine nucleotide-exchange factor 1(brefeldin A-inhibited)	chr1	-	Multiple_Complex	10137507	10232670
TC0100001957.mm.2	4,63	4,63	0,19	0,19	T	T	1	0,8202	0,9435	T	NM_001289497; NM_177834; ENSMUST00000035577; ENSMUST00000140938; ENSMUST00000147575; ENSMUST00000153695; BC119559; BC119560; OTTMUST00000059299; OTTMUST00000059300; OTTMUST00000059301; OTTMUST00000059302	Cpa6	carboxypeptidase A6	chr1	-	Multiple_Complex	10324719	10719945
TC0100001967.mm.2	6,25	6,4	0,41	0,3	T	T	-1,11	0,7883	0,9340	T	NM_172841; ENSMUST00000115402; ENSMUST00000115403; ENSMUST00000133201; ENSMUST00000136197; ENSMUST00000146763; ENSMUST00000147606; BC117943; OTTMUST00000053228; OTTMUST00000053229; OTTMUST00000053230; OTTMUST00000053231; OTTMUST00000053232; OTTMUST00000053233; uc007aif.1; uc007aig.1; uc007aih.1; uc007aii.1	Slco5a1	solute carrier organic anion transporter family, member 5A1	chr1	-	Multiple_Complex	12866549	12991177
TC0100001968.mm.2	6,46	6,25	0,17	0,11	T	T	1,15	0,0650	0,4597	T	NM_001081209; ENSMUST00000047577; OTTMUST00000041405; uc007aik.1	Prdm14	PR domain containing 14	chr1	-	Coding	13113428	13127163
TC0100001969.mm.2	9,79	10,16	0,22	0,17	T	T	-1,29	0,0352	0,3705	T	NM_008678; ENSMUST00000006037; ENSMUST00000068304; ENSMUST00000081713; ENSMUST00000124088; ENSMUST00000133232; ENSMUST00000139970; ENSMUST00000143603; ENSMUST00000145280; ENSMUST00000146784; ENSMUST00000147927; BC053387; OTTMUST00000051358; OTTMUST00000051367; OTTMUST00000051368; OTTMUST00000051369; OTTMUST00000051370; OTTMUST00000051371; OTTMUST00000051372; OTTMUST00000051373; OTTMUST00000051374; uc007aio.1; uc007aip.1; uc007air.1	Ncoa2	nuclear receptor coactivator 2	chr1	-	Multiple_Complex	13139105	13374083
TC0100001978.mm.2	15,56	15,91	0,18	0,11	T	T	-1,27	0,0509	0,4205	T	NM_028173; ENSMUST00000027068; BC012401	Tram1	translocating chain-associating membrane protein 1	chr1	-	Coding	13564702	13589864
TC0100001980.mm.2	12,24	12,52	0,51	0,31	T	T	-1,22	0,3655	0,7418	T	NM_145381; ENSMUST00000027071; ENSMUST00000156222; BC004045; OTTMUST00000051280; OTTMUST00000051281; uc007aiu.2	Lactb2	lactamase, beta 2	chr1	-	Multiple_Complex	13623330	13660546
TC0100001985.mm.2	9,67	9,07	0,92	0,32	T	T	1,52	0,1185	0,5484	T	NM_001252192; NM_010164; ENSMUST00000027066; ENSMUST00000080664; ENSMUST00000168081; BC060260; BC066860; uc007aiw.1; uc007aix.1; uc007aiy.1; uc007aiz.1	Eya1	eyes absent 1 homolog (Drosophila)	chr1	-	Multiple_Complex	14168954	14310200
TC0100001987.mm.2	6,18	6,39	0,31	0,4	T	T	-1,16	0,3603	0,7396	T	NM_010827; ENSMUST00000027062; BC103592; BC103593; BC103594; BC103623; uc007aja.2	Msc	musculin	chr1	-	Coding	14753346	14755966
TC0100001989.mm.2	6,31	5,97	0,3	0,42	T	T	1,26	0,3958	0,7620	T	NM_177781; ENSMUST00000041447; BC120563; BC131963; uc007ajc.1	Trpa1	transient receptor potential cation channel, subfamily A, member 1	chr1	-	Coding	14872648	14918862
TC0100001994.mm.2	6,38	6,33	0,21	0,35	T	T	1,04	0,4270	0,7785	T	NM_001033288; ENSMUST00000040695; BC147194; BC147195; OTTMUST00000065331; uc007ajj.1	Sbspon	somatomedin B and thrombospondin, type 1 domain containing	chr1	-	Coding	15853862	15892722
TC0100001995.mm.2	5,49	5,5	0,23	0,3	T	T	-1,01	0,8984	0,9676	T	NM_001243238; ENSMUST00000115367; ENSMUST00000145070; ENSMUST00000151004	4930444P10Rik	RIKEN cDNA 4930444P10 gene	chr1	-	Coding	16065979	16093325
TC0100001996.mm.2	17,12	16,98	0,06	0,13	T	T	1,1	0,1829	0,6172	T	NM_011291; ENSMUST00000058437; ENSMUST00000125005; ENSMUST00000140597; ENSMUST00000141217; ENSMUST00000149566; ENSMUST00000151017; BC025909; BC051261; BC086786; BC096452; OTTMUST00000041073; OTTMUST00000041074; OTTMUST00000041075; OTTMUST00000041076; OTTMUST00000041077; OTTMUST00000041078; uc007ajl.3	Rpl7	ribosomal protein L7	chr1	-	Multiple_Complex	16101295	16104662
TC0100001999.mm.2	13,54	13,55	0,38	0,38	T	T	-1	0,8787	0,9616	T	NM_001111272; NM_025303; ENSMUST00000027052; ENSMUST00000054668; ENSMUST00000115359; ENSMUST00000115360; ENSMUST00000127420; ENSMUST00000128957; ENSMUST00000131257; ENSMUST00000144138; ENSMUST00000145092; ENSMUST00000149320; ENSMUST00000151888; ENSMUST00000153966; ENSMUST00000159558; ENSMUST00000162007; ENSMUST00000162435; ENSMUST00000162627; ENSMUST00000162751; BC025118; OTTMUST00000082849; OTTMUST00000082850; OTTMUST00000082851; OTTMUST00000082852; OTTMUST00000082853; OTTMUST00000082854; OTTMUST00000082855; OTTMUST00000082859; OTTMUST00000082860; OTTMUST00000082877; OTTMUST00000082878; OTTMUST00000086840; OTTMUST00000086841; OTTMUST00000086842; OTTMUST00000086843; OTTMUST00000086844; OTTMUST00000086845; uc007ajn.2; uc007ajo.2; uc007ajq.2; uc007ajr.2	Stau2	staufen (RNA binding protein) homolog 2 (Drosophila)	chr1	-	Multiple_Complex	16228674	16520112
TC0100002002.mm.2	9,61	10,21	0,59	0,5	T	T	-1,52	0,0683	0,4676	T	NM_001271016; NM_001271017; NM_025773; NR_073122; ENSMUST00000117146; ENSMUST00000132919; ENSMUST00000133639; ENSMUST00000136455; ENSMUST00000182080; ENSMUST00000182554; BC020124; OTTMUST00000073645; OTTMUST00000073646; OTTMUST00000073647; OTTMUST00000073648; OTTMUST00000113103; OTTMUST00000113104	Ube2w	ubiquitin-conjugating enzyme E2W (putative)	chr1	-	Multiple_Complex	16540788	16619489
TC0100002008.mm.2	13,51	13,4	0,15	0,18	T	T	1,08	0,8023	0,9379	T	NM_026456; BC009104; BC028545; uc007ajv.1; uc007ajw.1	Tceb1	transcription elongation factor B (SIII), polypeptide 1	chr1	-	Coding	16642765	16657042
TC0100002012.mm.2	6,91	6,75	0,21	0,2	T	T	1,12	0,1815	0,6160	T	NM_020604; ENSMUST00000038382; BC120839; BC137669; uc007aka.2	Jph1	junctophilin 1	chr1	-	Coding	16994938	17097889
TC0100002019.mm.2	7,53	7,32	0,26	0,18	T	T	1,15	0,1998	0,6322	T	NM_030033; ENSMUST00000026876; ENSMUST00000115340; ENSMUST00000115344; ENSMUST00000130669; OTTMUST00000053108; OTTMUST00000053109; OTTMUST00000053110; uc007aki.1; uc007akj.1; uc007akk.1	Crisp4	cysteine-rich secretory protein 4	chr1	-	Multiple_Complex	18115191	18145902
TC0100002021.mm.2	6,91	6,26	0,72	0,49	T	T	1,57	0,2782	0,6862	T	NM_001039123; ENSMUST00000097818; OTTMUST00000049517; uc007akm.1	Defb18	defensin beta 18	chr1	-	Coding	18236473	18237443
TC0100002022.mm.2	5,31	5,23	0,59	0,41	T	T	1,05	0,7859	0,9335	T	NM_001040027; NM_183124; OTTMUST00000049514; uc007akn.2; uc007ako.1	Gm15386; Defb41	predicted gene 15386; defensin beta 41	chr1	-	Coding	18250978	18265138
TC0100002025.mm.2	15,35	15,32	0,12	0,04	T	T	1,02	0,6714	0,8872	T	ENSMUST00000073196; ENSMUST00000162030	Gm2710; Gm10075	predicted gene 2710 [Source:MGI Symbol;Acc:MGI:3780879]; predicted gene 10075 [Source:MGI Symbol;Acc:MGI:3710521]	chr1	-	Multiple_Complex	19153310	19153966
TC0100002028.mm.2	4,47	4,28	0,19	0,21	F	F	1,14	0,2203	0,6447	F	NM_153179; ENSMUST00000088448; ENSMUST00000128051; ENSMUST00000132647; ENSMUST00000147480; OTTMUST00000064911; OTTMUST00000064912; OTTMUST00000064913; OTTMUST00000064914; uc007akv.1; uc007akw.1	Pkhd1	polycystic kidney and hepatic disease 1	chr1	-	Multiple_Complex	20057779	20618064
TC0100002032.mm.2	5,97	5,96	0,26	0,27	T	T	1,01	0,5230	0,8229	T	NM_145856; ENSMUST00000039046; uc007akz.2; uc007ala.2	Il17f	interleukin 17F	chr1	-	Coding	20777146	20784270
TC0100002033.mm.2	9,75	10,12	0,36	0,21	T	T	-1,29	0,0558	0,4347	T	NM_008563; ENSMUST00000053266; BC031700; uc007alc.1	Mcm3	minichromosome maintenance deficient 3 (S. cerevisiae)	chr1	-	Coding	20802974	20820278
TC0100002038.mm.2	9,37	9,17	0,42	0,23	T	T	1,15	0,1276	0,5608	T	NM_177409; ENSMUST00000037998; BC018212; OTTMUST00000065709	Tram2	translocating chain-associating membrane protein 2	chr1	-	Multiple_Complex	20996296	21079229
TC0100002042.mm.2	7,16	7,27	0,22	0,1	T	T	-1,08	0,1317	0,5664	T	NM_001160139; NM_023872; ENSMUST00000029667; ENSMUST00000115299; ENSMUST00000115300; ENSMUST00000134505; ENSMUST00000173058; ENSMUST00000173404; ENSMUST00000174183; OTTMUST00000047088; OTTMUST00000047089; OTTMUST00000054606; OTTMUST00000054607; OTTMUST00000097898; OTTMUST00000097899; OTTMUST00000097900; uc007alq.2; uc009uzv.1; uc011wio.1	Kcnq5	potassium voltage-gated channel, subfamily Q, member 5	chr1	-	Multiple_Complex	21398400	21961942
TC0100002054.mm.2	8,52	8,54	0,49	0,86	T	T	-1,02	0,8803	0,9621	T	NM_001012623; NM_001012624; NM_001012625; NM_053270; NM_183018; uc007alr.1; uc007alx.2; uc007aly.1; uc029qni.1; uc029qnj.1; uc029qnk.1; uc029qnl.1; uc029qnm.1	Rims1	regulating synaptic membrane exocytosis 1	chr1	-	Coding	22286251	22805994
TC0100002061.mm.2	4,98	4,96	0,04	0,15	T	T	1,01	0,7998	0,9369	T	NM_025746; ENSMUST00000073179; BC115556; uc007alz.1	4933415F23Rik	RIKEN cDNA 4933415F23 gene	chr1	-	Multiple_Complex	23100467	23102253
TC0100002062.mm.2	3,83	3,8	0,11	0,12	F	F	1,02	0,8956	0,9668	F	ENSMUST00000097807	Gm6420	predicted gene 6420	chr1	-	Coding	23255987	23256406
TC0100002063.mm.2	11,79	11,94	0,21	0,17	T	T	-1,11	0,4537	0,7920	T	NM_001081079; ENSMUST00000027343; uc007amb.1	Ogfrl1	opioid growth factor receptor-like 1	chr1	-	Multiple_Complex	23366424	23383175
TC0100002067.mm.2	12,08	12,49	0,19	0,07	T	T	-1,33	0,0063	0,1939	T	NM_028534; ENSMUST00000027339; ENSMUST00000129254; ENSMUST00000133398; ENSMUST00000136506; ENSMUST00000141330; ENSMUST00000148710; ENSMUST00000149737; BC006946; OTTMUST00000065602; OTTMUST00000065603; OTTMUST00000065604; OTTMUST00000065710; OTTMUST00000065711; OTTMUST00000065712; OTTMUST00000065836; uc007ami.1	Smap1	small ArfGAP 1	chr1	-	Multiple_Complex	23841348	23922317
TC0100002070.mm.2	6,6	6,27	0,44	0,58	T	T	1,26	0,9833	0,9963	T	NM_026503; ENSMUST00000027338; ENSMUST00000155767; BC028981; uc007amj.2	Sdhaf4	succinate dehydrogenase complex assembly factor 4	chr1	-	Multiple_Complex	23995939	24005656
TC0100002071.mm.2	8,08	8,11	0,52	0,2	T	T	-1,02	0,8078	0,9398	T	NM_026604; ENSMUST00000027337; BC070446; uc007amk.2; uc007aml.2; uc007amn.2; uc011wiq.1	Fam135a	family with sequence similarity 135, member A	chr1	-	Multiple_Complex	24010758	24100341
TC0100002073.mm.2	5,13	5,14	0,2	0,14	T	T	-1,01	0,7521	0,9209	T	NM_007733; ENSMUST00000051344; ENSMUST00000115244; ENSMUST00000144297; BC118970; OTTMUST00000050756; OTTMUST00000050757; OTTMUST00000050758; uc007amq.1; uc007amr.1; uc011wir.1	Col19a1	collagen, type XIX, alpha 1	chr1	-	Multiple_Complex	24257683	24587472
TC0100002081.mm.2	8,74	8,39	1,12	0,38	T	T	1,27	0,5708	0,8421	T	NM_175642; ENSMUST00000041838; ENSMUST00000126096; ENSMUST00000126626; ENSMUST00000134022; ENSMUST00000135518; ENSMUST00000146592; ENSMUST00000151309; ENSMUST00000153568; ENSMUST00000154102; BC099951; uc007amv.2; uc007amw.2; uc007amy.1; uc011wis.1	Adgrb3	adhesion G protein-coupled receptor B3	chr1	-	Multiple_Complex	25067476	25829707
TC0100002082.mm.2	8,1	7,93	0,8	0,49	T	T	1,13	0,2794	0,6872	T	NM_001204913; uc029qnn.1	Gm20172	predicted gene, 20172	chr1	-	Coding	25276404	25277954
TC0100002102.mm.2	5,28	5,26	0,13	0,41	T	T	1,02	0,5896	0,8523	T	NM_001033764; ENSMUST00000097801; uc007amz.2	4931408C20Rik	RIKEN cDNA 4931408C20 gene	chr1	-	Coding	26681801	26687460
TC0100002106.mm.2	3,96	4,11	0,12	0,12	F	F	-1,11	0,2627	0,6738	F	NM_001013750; ENSMUST00000059937; BC150996; uc007anb.1	Gm597	predicted gene 597	chr1	-	Coding	28776122	28780252
TC0100002118.mm.2	12,52	12,46	0,14	0,16	T	T	1,04	0,8479	0,9513	T	NM_001081080; ENSMUST00000088310; BC137913; uc007ane.1; uc007anf.1; uc007ang.1	Phf3	PHD finger protein 3	chr1	-	Multiple_Complex	30802342	30873872
TC0100002121.mm.2	14,43	14,19	0,28	0,21	T	T	1,18	0,2733	0,6817	T	NM_011200; NR_002688; BC055039; BC086787; BC094447; BC150972; BC150981; OTTMUST00000050557; OTTMUST00000050558; OTTMUST00000050559; OTTMUST00000050560; OTTMUST00000050561; uc007anh.1; uc007ani.1	Ptp4a1; Gm13363	protein tyrosine phosphatase 4a1; predicted gene 13363	chr1	-	Multiple_Complex	30940303	30949770
TC0100002127.mm.2	6,14	6,18	0,5	0,2	T	T	-1,03	0,8328	0,9472	T	NR_033445; BC147514; BC147546; BC172083; uc007anj.2; uc007anl.2	4931428L18Rik	RIKEN cDNA 4931428L18 gene	chr1	-	Multiple_Complex	31141078	31222661
TC0100002131.mm.2	7,79	7,85	0,26	0,11	T	T	-1,04	0,6081	0,8611	T	NM_001199956; uc011wiv.1	Gm9839	predicted gene 9839	chr1	-	Multiple_Complex	32519563	32520999
TC0100002132.mm.2	6,36	6,22	0,46	0,23	T	T	1,1	0,3453	0,7293	T	NM_001164286; uc011wiw.1	Gm5415	predicted gene 5415	chr1	-	Coding	32543546	32547293
TC0100002136.mm.2	8,55	8,88	0,47	0,2	T	T	-1,25	0,0938	0,5071	T	NM_008922; ENSMUST00000027312; BC019500; uc007anr.1	Prim2	DNA primase, p58 subunit	chr1	-	Multiple_Complex	33453808	33669794
TC0100002140.mm.2	4,4	4,18	0,08	0,15	T	T	1,17	0,6868	0,8942	T	NM_145392; ENSMUST00000044691; ENSMUST00000155484; BC016230; BC028944; OTTMUST00000051772; OTTMUST00000051773; uc007any.1	Bag2	BCL2-associated athanogene 2	chr1	-	Multiple_Complex	33745484	33757794
TC0100002141.mm.2	11,97	12,37	0,25	0,15	T	T	-1,32	0,0192	0,3008	T	NM_133817; ENSMUST00000019861; ENSMUST00000044455; ENSMUST00000115167; ENSMUST00000125723; ENSMUST00000130376; ENSMUST00000139143; ENSMUST00000140163; ENSMUST00000151055; BC019546; BC062154; OTTMUST00000051953; OTTMUST00000051954; OTTMUST00000051956; OTTMUST00000051958; OTTMUST00000051959; OTTMUST00000051961	Zfp451	zinc finger protein 451	chr1	-	Multiple_Complex	33760472	33814595
TC0100002142.mm.2	7,48	7,57	0,35	0,11	T	T	-1,07	0,2947	0,6986	T	NM_001161816; uc011wiy.1	Gm15455	predicted gene 15455	chr1	-	Multiple_Complex	33835899	33838914
TC0100002143.mm.2	9,9	9,96	0,33	0,35	T	T	-1,04	0,9844	0,9964	T	NM_177235; ENSMUST00000062289; ENSMUST00000115161; ENSMUST00000126724; ENSMUST00000129464; ENSMUST00000139700; BC057378; OTTMUST00000050966; OTTMUST00000050967; OTTMUST00000050968; OTTMUST00000050969; OTTMUST00000077983; uc007aoc.1; uc007aod.1; uc007aoe.1; uc011wiz.1	Bend6	BEN domain containing 6	chr1	-	Multiple_Complex	33852052	33907816
TC0100002151.mm.2	7,64	8,18	0,4	0,51	T	T	-1,45	0,0236	0,3231	T	NM_027159; ENSMUST00000042493; BC019430; uc011wja.1	Ccdc115	coiled-coil domain containing 115	chr1	-	Coding	34436670	34439672
TC0100002154.mm.2	5,65	5,58	0,18	0,27	T	T	1,05	0,8573	0,9539	T	NM_009356; ENSMUST00000047840; ENSMUST00000115071; BC145989; OTTMUST00000054210; OTTMUST00000054211; uc007aox.2; uc011wjb.1	Prss40	protease, serine 40	chr1	-	Coding	34543975	34560958
TC0100002157.mm.2	5,81	5,88	0,27	0,3	T	T	-1,05	0,6808	0,8919	T	NR_033627; uc011wjd.1	AA619741	PHD finger protein 19 pseudogene	chr1	-	Multiple_Complex	34633535	34636210
TC0100002163.mm.2	12,45	12,42	0,13	0,04	T	T	1,02	0,9966	0,9992	T	NM_001160235; NM_001160236; NM_174997; ENSMUST00000047534; ENSMUST00000140534; ENSMUST00000167518; ENSMUST00000170092; BC040511; BC043098; BC059247; OTTMUST00000051861; OTTMUST00000051862; uc007apj.2; uc011wje.1; uc011wjf.1	Fam168b	family with sequence similarity 168, member B	chr1	-	Multiple_Complex	34813218	34843065
TC0100002175.mm.2	13,63	14,1	0,33	0,16	T	T	-1,38	0,0347	0,3701	T	NM_198899; ENSMUST00000046875; ENSMUST00000172592; ENSMUST00000173082; ENSMUST00000173166; ENSMUST00000173250; ENSMUST00000173999; ENSMUST00000174142; ENSMUST00000174224; ENSMUST00000174266; ENSMUST00000174716; BC062936; BC068283; OTTMUST00000097354; OTTMUST00000097355; OTTMUST00000097356; OTTMUST00000097357; OTTMUST00000097358; OTTMUST00000097359; OTTMUST00000097360; OTTMUST00000097361; OTTMUST00000097362; OTTMUST00000097367; uc007apo.2; uc007app.2; uc007apq.2; uc007apr.2	Uggt1	UDP-glucose glycoprotein glucosyltransferase 1	chr1	-	Multiple_Complex	36140028	36244305
TC0100002177.mm.2	8,89	8,75	0,36	0,43	T	T	1,1	0,1061	0,5291	T	NM_153408; ENSMUST00000056946; BC056622; uc007aps.1; uc007apt.1	Neurl3	neuralized E3 ubiquitin protein ligase 3	chr1	-	Multiple_Complex	36264602	36273425
TC0100002179.mm.2	11,26	11,39	0,47	0,1	T	T	-1,09	0,1920	0,6252	T	NM_172652; ENSMUST00000010597; BC132293; uc007apz.1; uc007aqa.1; uc011wji.1; uc011wjj.1	Kansl3	KAT8 regulatory NSL complex subunit 3	chr1	-	Multiple_Complex	36335730	36369181
TC0100002184.mm.2	9,47	9,82	0,25	0,26	T	T	-1,28	0,0113	0,2435	T	NM_001013374; ENSMUST00000001171; ENSMUST00000115011; ENSMUST00000123583; ENSMUST00000125304; ENSMUST00000134594; ENSMUST00000152088; BC027226; BC046969; OTTMUST00000051147; OTTMUST00000051148; OTTMUST00000051149; OTTMUST00000051150; OTTMUST00000051151; OTTMUST00000051152; uc007aqc.1; uc007aqd.1; uc007aqe.1; uc007aqf.1	Lman2l	lectin, mannose-binding 2-like	chr1	-	Multiple_Complex	36418800	36445271
TC0100002187.mm.2	10,61	11,33	0,24	0,2	T	T	-1,66	0,0013	0,1066	T	NM_001126047; ENSMUST00000114991; OTTMUST00000049349; OTTMUST00000049350; OTTMUST00000049351; OTTMUST00000049352; OTTMUST00000049353; OTTMUST00000049354; OTTMUST00000049355; OTTMUST00000049356; uc007aqs.2	Sema4c	sema domain, immunoglobulin domain (Ig), transmembrane domain (TM) and short cytoplasmic domain, (semaphorin) 4C	chr1	-	Multiple_Complex	36548640	36558381
TC0100002188.mm.2	6,54	6,4	0,09	0,05	T	T	1,1	0,2692	0,6794	T	NM_001126046; NM_027957; NM_201365; ENSMUST00000114981; ENSMUST00000170295; BC050210; OTTMUST00000051776; OTTMUST00000051777; OTTMUST00000051778; OTTMUST00000051779; OTTMUST00000051781; uc007aqu.2; uc007aqv.3; uc011wjn.1	Fam178b	family with sequence similarity 178, member B	chr1	-	Multiple_Complex	36562694	36683183
TC0100002189.mm.2	10,63	11,26	0,24	0,22	T	T	-1,55	0,0020	0,1267	T	NM_146107; ENSMUST00000043951; ENSMUST00000159448; ENSMUST00000159675; ENSMUST00000160043; ENSMUST00000160084; ENSMUST00000162662; ENSMUST00000162684; BC023020; OTTMUST00000086602; OTTMUST00000086603; OTTMUST00000086604; OTTMUST00000086606; OTTMUST00000086607; OTTMUST00000086608; uc007aqx.1	Actr1b	ARP1 actin-related protein 1B, centractin beta	chr1	-	Multiple_Complex	36699200	36714422
TC0100002193.mm.2	13,29	13,43	0,29	0,15	T	T	-1,1	0,8626	0,9552	T	NM_018872; ENSMUST00000027290; uc007arc.1; uc007ard.1	Tmem131	transmembrane protein 131	chr1	-	Coding	36792189	36939527
TC0100002203.mm.2	12,39	12,71	0,26	0,2	T	T	-1,25	0,0197	0,3054	T	NM_198006; ENSMUST00000027286; BC002137; OTTMUST00000052497; uc007aro.2	Coa5	cytochrome C oxidase assembly factor 5	chr1	-	Multiple_Complex	37417084	37430103
TC0100002204.mm.2	13,97	14,8	0,44	0,18	T	T	-1,79	0,0029	0,1425	T	NM_173870; ENSMUST00000042161; ENSMUST00000143636; ENSMUST00000148047; ENSMUST00000149791; ENSMUST00000151952; ENSMUST00000154819; OTTMUST00000085506; OTTMUST00000085524; OTTMUST00000085536; OTTMUST00000085537; OTTMUST00000085538; uc007arr.2; uc007aru.2	Mgat4a	mannoside acetylglucosaminyltransferase 4, isoenzyme A	chr1	-	Multiple_Complex	37439340	37541016
TC0100002207.mm.2	6,99	6,89	0,31	0,22	T	T	1,07	0,7818	0,9322	T	NM_028096; ENSMUST00000160023; ENSMUST00000160589; ENSMUST00000162875; BC072639; uc007arw.1; uc007arx.2; uc007ary.1	2010300C02Rik	RIKEN cDNA 2010300C02 gene	chr1	-	Coding	37611676	37720085
TC0100002209.mm.2	9,51	9,43	0,55	0,47	T	T	1,05	0,9693	0,9917	T	NM_207228; ENSMUST00000041815; ENSMUST00000088072; ENSMUST00000114902; ENSMUST00000123082; ENSMUST00000134024; ENSMUST00000151735; ENSMUST00000155852; BC066782; OTTMUST00000058199; OTTMUST00000058200; OTTMUST00000058201; OTTMUST00000058202; OTTMUST00000058203; OTTMUST00000058204; OTTMUST00000058205; uc007asa.1; uc007asb.1; uc007asc.1; uc007asd.1	Tsga10	testis specific 10	chr1	-	Multiple_Complex	37754572	37865298
TC0100002210.mm.2	9,96	10,12	0,67	0,49	T	T	-1,12	0,4972	0,8114	T	NM_026913; ENSMUST00000027257; ENSMUST00000127170; ENSMUST00000131754; ENSMUST00000138806; ENSMUST00000139725; BC020137; OTTMUST00000065724; OTTMUST00000065791; OTTMUST00000065792; OTTMUST00000065793; OTTMUST00000086539; uc007asi.1	Mitd1	MIT, microtubule interacting and transport, domain containing 1	chr1	-	Multiple_Complex	37874801	37890411
TC0100002211.mm.2	6,56	6,09	0,5	0,2	T	T	1,39	0,5243	0,8234	T	NM_001033427; ENSMUST00000078307; BC147562; BC147567; OTTMUST00000065719; uc007ask.1	Lyg2	lysozyme G-like 2	chr1	-	Coding	37905921	37916493
TC0100002212.mm.2	5,17	5,15	0,4	0,17	T	T	1,02	0,4694	0,7993	T	NM_027111; ENSMUST00000027254; ENSMUST00000114894; ENSMUST00000144184; BC119394; BC119396; OTTMUST00000052642; OTTMUST00000052643; uc007asl.1	Lyg1	lysozyme G-like 1	chr1	-	Multiple_Complex	37946736	37957759
TC0100002213.mm.2	12,47	12,47	0,32	0,15	T	T	-1	0,9614	0,9899	T	NM_172054; ENSMUST00000162031; BC022947; BC083077; OTTMUST00000065804; OTTMUST00000065805; OTTMUST00000065806; OTTMUST00000065870; OTTMUST00000065871; OTTMUST00000065872; uc007asm.1; uc007asn.1	Txndc9	thioredoxin domain containing 9	chr1	-	Multiple_Complex	37983867	37997346
TC0100002214.mm.2	9,56	9,47	0,27	0,28	T	T	1,06	0,4189	0,7752	T	NM_019570; ENSMUST00000027251; BC058093; uc007asp.1; uc007asq.1; uc007asr.1	Rev1	REV1 homolog (S. cerevisiae)	chr1	-	Coding	38052786	38129662
TC0100002215.mm.2	8,29	7,96	0,39	0,2	T	T	1,25	0,1656	0,6009	T	ENSMUST00000027250; ENSMUST00000039827; ENSMUST00000095027; ENSMUST00000134963; ENSMUST00000136641; OTTMUST00000047163; OTTMUST00000047164; OTTMUST00000076584; OTTMUST00000076585; uc007asu.1	Aff3	AF4/FMR2 family, member 3	chr1	-	Multiple_Complex	38175991	38664955
TC0100002228.mm.2	7,27	7,12	0,23	0,18	T	T	1,11	0,3337	0,7229	T	NM_001029878; ENSMUST00000039612; ENSMUST00000147695; BC139127; BC139130; OTTMUST00000065718; uc007asx.1	Lonrf2	LON peptidase N-terminal domain and ring finger 2	chr1	-	Multiple_Complex	38793344	38836090
TC0100002229.mm.2	7,57	7,56	0,1	0,38	T	T	1,01	0,8923	0,9659	T	NM_145142; ENSMUST00000027249; BC132223; BC132225; uc007asy.1; uc007asz.1; uc007ata.1; uc011wjt.1	Chst10	carbohydrate sulfotransferase 10	chr1	-	Multiple_Complex	38863872	38898160
TC0100002236.mm.2	10,29	10,14	0,25	0,26	T	T	1,11	0,2288	0,6514	T	NM_018775; ENSMUST00000054462; BC065081; uc007atg.3; uc007ath.2	Tbc1d8	TBC1 domain family, member 8	chr1	-	Coding	39371495	39478747
TC0100002237.mm.2	10,05	9,88	0,34	0,32	T	T	1,13	0,1762	0,6114	T	NM_001033135; ENSMUST00000062525; ENSMUST00000153381; BC115968; OTTMUST00000051939; OTTMUST00000051940; uc007atl.3	Rnf149	ring finger protein 149	chr1	-	Multiple_Complex	39547570	39577405
TC0100002241.mm.2	5,83	5,91	0,14	0,08	T	T	-1,05	0,5422	0,8308	T	NM_170597; ENSMUST00000053355; BC116790; BC116792; uc007atm.1	Creg2	cellular repressor of E1A-stimulated genes 2	chr1	-	Coding	39618406	39651182
TC0100002242.mm.2	4,38	4,51	0,21	0,21	F	F	-1,09	0,7631	0,9261	F	NM_001145660; ENSMUST00000126760; ENSMUST00000151913; OTTMUST00000085534; OTTMUST00000085535; uc007atn.2	Rfx8	regulatory factor X 8	chr1	-	Multiple_Complex	39665301	39720997
TC0100002243.mm.2	8,04	8,17	0,42	0,18	T	T	-1,1	0,9172	0,9748	T	NM_001177348; ENSMUST00000171319; uc007ato.2	Gm3646	predicted gene 3646	chr1	-	Coding	39804141	39805332
TC0100002251.mm.2	8,13	8,42	0,19	0,2	T	T	-1,22	0,5179	0,8206	T	NM_172499; ENSMUST00000039672; ENSMUST00000131390; ENSMUST00000144385; BC057633; OTTMUST00000054180; OTTMUST00000054181; OTTMUST00000054182; uc007auo.1; uc007aup.1	Mfsd9	major facilitator superfamily domain containing 9	chr1	-	Multiple_Complex	40772038	40790687
TC0100002260.mm.2	10,33	11,07	0,26	0,08	T	T	-1,67	0,0004	0,0705	T	NM_001013025; ENSMUST00000095014; BC138866; BC138867; uc007ave.1; uc007avf.1; uc007avg.1; uc007avh.1	Tgfbrap1	transforming growth factor, beta receptor associated protein 1	chr1	-	Multiple_Complex	43047269	43098637
TC0100002261.mm.2	6,54	6,46	0,22	0,08	T	T	1,06	0,5109	0,8176	T	NM_001289533; NM_010212; ENSMUST00000008280; BC021468	Fhl2	four and a half LIM domains 2	chr1	-	Coding	43123071	43196761
TC0100002266.mm.2	11,03	11,12	0,2	0,18	T	T	-1,06	0,2836	0,6905	T	NM_026430; ENSMUST00000076997; ENSMUST00000126008; ENSMUST00000128261; ENSMUST00000134860; ENSMUST00000136179; ENSMUST00000136704; ENSMUST00000139451; ENSMUST00000153317; BC037049; OTTMUST00000075193; OTTMUST00000075194; OTTMUST00000075195; OTTMUST00000075196; OTTMUST00000075197; OTTMUST00000075198; OTTMUST00000075199; OTTMUST00000075200; uc007avq.1; uc011wka.1	Uxs1	UDP-glucuronate decarboxylase 1	chr1	-	Multiple_Complex	43746966	43827800
TC0100002269.mm.2	5,67	5,85	0,63	0,24	T	T	-1,13	0,7308	0,9133	T	NM_001013799; ENSMUST00000061421; ENSMUST00000159881; ENSMUST00000162750; BC147328; BC147329; OTTMUST00000065797; OTTMUST00000065798; OTTMUST00000065799; uc007avv.1; uc007avw.1	Mettl21c	methyltransferase like 21C	chr1	-	Multiple_Complex	44009408	44020034
TC0100002271.mm.2	5,83	6,14	0,64	0,31	T	T	-1,24	0,5907	0,8526	T	ENSMUST00000168641	Gm8251	predicted gene 8251 [Source:MGI Symbol;Acc:MGI:3647616]	chr1	-	Coding	44055952	44061936
TC0100002274.mm.2	7,84	7,53	0,84	0,49	T	T	1,24	0,5005	0,8124	T	NM_207281; ENSMUST00000054801; ENSMUST00000150062; BC100531; OTTMUST00000065801; OTTMUST00000065802; uc007awk.1	Mettl21e	methyltransferase like 21E	chr1	-	Multiple_Complex	44204070	44218961
TC0100002278.mm.2	7,09	6,85	0,25	0,16	T	T	1,18	0,2177	0,6428	T	NM_007737; ENSMUST00000086430; ENSMUST00000131535; ENSMUST00000134681; ENSMUST00000150143; BC055077; OTTMUST00000050640; OTTMUST00000050641; OTTMUST00000050642; OTTMUST00000050643; uc007awr.1; uc007aws.1	Col5a2	collagen, type V, alpha 2	chr1	-	Multiple_Complex	45374321	45503282
TC0100002285.mm.2	12,29	13,12	0,14	0,2	T	T	-1,78	0,0001	0,0441	T	NM_016917; ENSMUST00000027137; BC003438; uc007awu.1; uc007awv.1; uc011wkh.1; uc011wki.1	Slc40a1	solute carrier family 40 (iron-regulated transporter), member 1	chr1	-	Multiple_Complex	45908070	45926523
TC0100002287.mm.2	6,23	5,93	0,64	0,6	T	T	1,23	0,5000	0,8121	T	NR_037690; NR_037691; BC145241; BC145242; BC150733	Stk-ps2	serine/threonine kinase 2	chr1	-	Multiple_Complex	46020072	46030469
TC0100002288.mm.2	9,79	11,42	0,69	0,64	T	T	-3,1	0,0014	0,1119	T	NM_172653; ENSMUST00000027131; ENSMUST00000141226; BC052880; BC062918; OTTMUST00000050811; OTTMUST00000050812; uc007axc.1; uc007axd.1	Slc39a10	solute carrier family 39 (zinc transporter), member 10	chr1	-	Multiple_Complex	46807544	46854046
TC0100002305.mm.2	12,85	12,19	0,41	0,42	T	T	1,58	0,0062	0,1930	T	NM_028696; ENSMUST00000027279; BC095967; BC131923; BC132532; uc007axm.1; uc007axn.1; uc007axo.1; uc007axp.1	Nabp1	nucleic acid binding protein 1	chr1	-	Multiple_Complex	51465862	51478419
TC0100002308.mm.2	10,35	11,07	0,55	0,46	T	T	-1,64	0,0172	0,2889	T	NM_001161817; NM_010863; ENSMUST00000018561; ENSMUST00000046390; ENSMUST00000114537; ENSMUST00000114541; ENSMUST00000123299; ENSMUST00000126657; ENSMUST00000126952; ENSMUST00000135125; ENSMUST00000136273; ENSMUST00000136701; ENSMUST00000140731; ENSMUST00000140930; ENSMUST00000144694; ENSMUST00000145367; ENSMUST00000151525; BC046300; BC054786; OTTMUST00000039699; OTTMUST00000039700; OTTMUST00000039701; OTTMUST00000039702; OTTMUST00000039703; OTTMUST00000039704; OTTMUST00000039705; OTTMUST00000039706; OTTMUST00000039707; OTTMUST00000039708; OTTMUST00000039709; OTTMUST00000039710; OTTMUST00000041661; OTTMUST00000041662; OTTMUST00000041663; uc029qoh.1	Myo1b	myosin IB	chr1	-	Multiple_Complex	51749765	51916071
TC0100002314.mm.2	10,94	10,57	0,29	0,23	T	T	1,3	0,0114	0,2443	T	NM_001081081; NM_001113383; ENSMUST00000114509; ENSMUST00000114510; ENSMUST00000114512; ENSMUST00000114513; ENSMUST00000123324; ENSMUST00000126221; ENSMUST00000129107; ENSMUST00000136654; ENSMUST00000138906; ENSMUST00000139273; ENSMUST00000142976; ENSMUST00000145514; ENSMUST00000147825; ENSMUST00000148917; ENSMUST00000151694; ENSMUST00000155587; ENSMUST00000156887; OTTMUST00000050743; OTTMUST00000050744; OTTMUST00000050760; OTTMUST00000050761; OTTMUST00000050762; OTTMUST00000050763; OTTMUST00000050768; OTTMUST00000050769; OTTMUST00000050770; OTTMUST00000050771; OTTMUST00000050772; OTTMUST00000050773; OTTMUST00000050774; OTTMUST00000050775; OTTMUST00000050776; OTTMUST00000050777; OTTMUST00000050778; uc007aye.2; uc007ayg.1; uc011wko.1	Gls	glutaminase	chr1	-	Multiple_Complex	52163448	52233232
TC0100002319.mm.2	9,66	9,51	0,58	0,38	T	T	1,11	0,6491	0,8792	T	NM_008667; ENSMUST00000069792; ENSMUST00000167732; ENSMUST00000168082; ENSMUST00000170269; BC005627; BC016886; OTTMUST00000092056; OTTMUST00000092057; OTTMUST00000092058; OTTMUST00000092059; OTTMUST00000092060; uc007ayh.2	Nab1	Ngfi-A binding protein 1	chr1	-	Multiple_Complex	52455200	52500679
TC0100002324.mm.2	6,05	5,59	0,62	0,4	T	T	1,37	0,2757	0,6832	T	NM_133829; NM_178081; ENSMUST00000087701; ENSMUST00000147421; ENSMUST00000147758; ENSMUST00000149887; ENSMUST00000156876; BC017534; OTTMUST00000083797; OTTMUST00000083798; OTTMUST00000083799; OTTMUST00000083800; OTTMUST00000083801; uc007ayl.3; uc007aym.1; uc007ayn.1	Mfsd6	major facilitator superfamily domain containing 6	chr1	-	Multiple_Complex	52656286	52727462
TC0100002327.mm.2	6,73	6,98	0,52	0,33	T	T	-1,19	0,6811	0,8919	T	NM_008384; ENSMUST00000027271; ENSMUST00000159607; ENSMUST00000159725; ENSMUST00000162351; ENSMUST00000162576; ENSMUST00000177279; BC025072; OTTMUST00000065807; OTTMUST00000065808; OTTMUST00000065809; OTTMUST00000065810; OTTMUST00000065811; OTTMUST00000111209; uc007ayo.2	Inpp1	inositol polyphosphate-1-phosphatase	chr1	-	Multiple_Complex	52789413	52817688
TC0100002330.mm.2	8,37	8,13	0,3	0,25	T	T	1,18	0,4375	0,7843	T	NM_144953; ENSMUST00000050567; ENSMUST00000114492; ENSMUST00000114493; BC048645; uc007ayr.1; uc007ays.1	1700019D03Rik	RIKEN cDNA 1700019D03 gene	chr1	-	Multiple_Complex	52922324	52963260
TC0100002331.mm.2	7,55	7,46	0,77	0,29	T	T	1,06	0,5420	0,8308	T	NM_027070; ENSMUST00000072235; uc007ayu.1	1700019A02Rik	RIKEN cDNA 1700019A02 gene	chr1	-	Coding	53158577	53187617
TC0100002332.mm.2	6,53	6,58	0,18	0,19	T	T	-1,04	0,3374	0,7243	T	NM_153556; ENSMUST00000027267; ENSMUST00000126412; ENSMUST00000126590; ENSMUST00000128337; ENSMUST00000133358; ENSMUST00000135246; ENSMUST00000142922; BC028939; OTTMUST00000051984; OTTMUST00000052021; OTTMUST00000052022; OTTMUST00000052023; OTTMUST00000052024; OTTMUST00000052025; OTTMUST00000052026; uc007ayv.2; uc007ayx.1	Pms1	postmeiotic segregation increased 1 (S. cerevisiae)	chr1	-	Multiple_Complex	53189187	53297018
TC0100002333.mm.2	9,24	9,55	0,34	0,21	T	T	-1,24	0,1380	0,5727	T	NM_133728; ENSMUST00000027264; ENSMUST00000123519; ENSMUST00000136468; ENSMUST00000147021; ENSMUST00000154402; BC013617; OTTMUST00000051332; OTTMUST00000051333; OTTMUST00000051334; OTTMUST00000051335; OTTMUST00000051336; uc007azf.1	Asnsd1	asparagine synthetase domain containing 1	chr1	-	Multiple_Complex	53325507	53352752
TC0100002335.mm.2	7,43	7,2	0,42	0,31	T	T	1,17	0,8124	0,9415	T	NM_001252070; ENSMUST00000094964; uc007azi.1; uc029qom.1	Dnah7a	dynein, axonemal, heavy chain 7A	chr1	-	Multiple_Complex	53397002	53706811
TC0100002337.mm.2	12,75	12,11	0,2	0,3	T	T	1,56	0,0219	0,3157	T	NM_133810; ENSMUST00000027263; BC006579; OTTMUST00000050819; uc007azj.2	Stk17b	serine/threonine kinase 17b (apoptosis-inducing)	chr1	-	Multiple_Complex	53755506	53785224
TC0100002338.mm.2	6,51	6,43	0,08	0,17	T	T	1,06	0,5429	0,8309	T	NM_001001883; NM_172655; ENSMUST00000087659; ENSMUST00000097741; ENSMUST00000120904; ENSMUST00000146850; ENSMUST00000150677; ENSMUST00000152870; OTTMUST00000072479; OTTMUST00000072480; OTTMUST00000072493; OTTMUST00000072494; uc007azk.2; uc007azl.2; uc007azm.1; uc011wkw.2	Hecw2	HECT, C2 and WW domain containing E3 ubiquitin protein ligase 2	chr1	-	Multiple_Complex	53806874	54195168
TC0100002348.mm.2	7,95	8,09	0,6	0,5	T	T	-1,1	0,4911	0,8079	T	NM_001033194; ENSMUST00000041638; BC141157; uc007azp.1	Gtf3c3	general transcription factor IIIC, polypeptide 3	chr1	-	Coding	54397581	54438971
TC0100002349.mm.2	8,22	8,09	0,52	0,52	T	T	1,1	0,8567	0,9539	T	NM_001163314; ENSMUST00000097739; uc007azr.3; uc011wky.2	Pgap1	post-GPI attachment to proteins 1	chr1	-	Multiple_Complex	54473000	54557684
TC0100002350.mm.2	12,95	13,52	0,2	0,21	T	T	-1,48	0,0048	0,1705	T	NM_001081433; ENSMUST00000044359; ENSMUST00000177679; ENSMUST00000177704; ENSMUST00000177919; ENSMUST00000178156; ENSMUST00000178226; ENSMUST00000178685; ENSMUST00000178905; ENSMUST00000178935; ENSMUST00000179030; ENSMUST00000179242; ENSMUST00000179398; ENSMUST00000180189; ENSMUST00000180327; BC157918; BC157951; BC172102; OTTMUST00000111387; OTTMUST00000111388; OTTMUST00000111389; OTTMUST00000111390; OTTMUST00000111391; OTTMUST00000111392; OTTMUST00000111393; OTTMUST00000111394; OTTMUST00000111395; OTTMUST00000111396; OTTMUST00000111397; OTTMUST00000111398; OTTMUST00000111399; uc007azu.2; uc007azv.2; uc011wkz.1	Ankrd44	ankyrin repeat domain 44	chr1	-	Multiple_Complex	54645340	54926387
TC0100002353.mm.2	14,02	14,27	0,27	0,16	T	T	-1,19	0,1692	0,6046	T	NM_031179; ENSMUST00000027127; uc007azw.2; uc007azx.2; uc007azy.1	Sf3b1	splicing factor 3b, subunit 1	chr1	-	Multiple_Complex	54985161	55027478
TC0100002354.mm.2	10,19	11,07	0,7	0,51	T	T	-1,84	0,0591	0,4458	T	NM_010477; ENSMUST00000027123; ENSMUST00000127861; ENSMUST00000144077; BC016400; OTTMUST00000051674; OTTMUST00000051675; OTTMUST00000051676; uc007bab.2	Hspd1	heat shock protein 1 (chaperonin)	chr1	-	Coding	55077834	55088243
TC0100002356.mm.2	6,43	6,27	0,35	0,22	T	T	1,11	0,1949	0,6278	T	NM_028713; ENSMUST00000027121; ENSMUST00000114428; ENSMUST00000132055; ENSMUST00000133294; ENSMUST00000141107; BC026871; BC038341; OTTMUST00000051756; OTTMUST00000051757; OTTMUST00000051758; OTTMUST00000051759; OTTMUST00000051760; uc007bag.1; uc007bah.1; uc011wla.1	Rftn2	raftlin family member 2	chr1	-	Multiple_Complex	55170159	55226782
TC0100002357.mm.2	5,48	5,34	0,36	0,28	T	T	1,1	0,9970	0,9993	T	NM_001113367; NM_029267; ENSMUST00000087585; ENSMUST00000114423; ENSMUST00000159398; ENSMUST00000159564; ENSMUST00000161810; ENSMUST00000173983; ENSMUST00000174065; OTTMUST00000074608; OTTMUST00000074609; OTTMUST00000074610; OTTMUST00000074813; OTTMUST00000077676; OTTMUST00000095998; OTTMUST00000096025; uc007bal.1; uc007bam.1; uc011wlb.1	Boll	bol, boule-like (Drosophila)	chr1	-	Multiple_Complex	55248658	55363469
TC0100002364.mm.2	5,94	5,74	0,31	0,23	T	T	1,15	0,5201	0,8210	T	NM_027661; ENSMUST00000062085; BC049724; uc007bar.2	Hsfy2	heat shock transcription factor, Y-linked 2	chr1	-	Coding	56636044	56637451
TC0100002365.mm.2	11,39	11,18	0,21	0,26	T	T	1,16	0,3294	0,7203	T	NM_139146; ENSMUST00000042857; ENSMUST00000114415; ENSMUST00000176759; ENSMUST00000177282; ENSMUST00000177424; BC138625; BC138626; OTTMUST00000055482; OTTMUST00000055483; OTTMUST00000104375; OTTMUST00000104376; OTTMUST00000104377; uc007bas.1; uc011wlc.1	Satb2	special AT-rich sequence binding protein 2	chr1	-	Multiple_Complex	56793981	56978650
TC0100002371.mm.2	6,71	6,93	0,17	0,17	T	T	-1,16	0,1064	0,5291	T	NM_001037742; ENSMUST00000079998; ENSMUST00000097732; ENSMUST00000160118; ENSMUST00000160837; ENSMUST00000161092; ENSMUST00000161727; ENSMUST00000161780; ENSMUST00000162663; ENSMUST00000162686; ENSMUST00000163039; BC132289; OTTMUST00000073855; OTTMUST00000073912; OTTMUST00000073913; OTTMUST00000073914; OTTMUST00000073916; OTTMUST00000073917; OTTMUST00000073918; OTTMUST00000075720; OTTMUST00000075735; OTTMUST00000075736; uc007baz.2; uc007bba.2; uc007bbb.2; uc011wlf.1; uc011wlg.1	Tyw5	tRNA-yW synthesizing protein 5	chr1	-	Multiple_Complex	57388237	57407101
TC0100002376.mm.2	7,73	7,77	0,34	0,34	T	T	-1,03	0,7716	0,9280	T	NM_001159864; NM_001159865; NR_027630; ENSMUST00000068000; ENSMUST00000114410; ENSMUST00000159826; ENSMUST00000160130; ENSMUST00000160614; ENSMUST00000161608; ENSMUST00000162410; ENSMUST00000163006; ENSMUST00000163061; ENSMUST00000164963; BC075692; OTTMUST00000089405; OTTMUST00000089406; OTTMUST00000089407; OTTMUST00000089408; OTTMUST00000089409; OTTMUST00000089410; OTTMUST00000089411; OTTMUST00000089412; OTTMUST00000089413; uc007bbf.2; uc007bbh.2; uc007bbi.2; uc007bbj.2; uc011wlh.1; uc011wli.1	Kctd18	potassium channel tetramerisation domain containing 18	chr1	-	Multiple_Complex	57955101	58018956
TC0100002381.mm.2	16,67	16,38	0,25	0,11	T	T	1,22	0,0173	0,2889	T	NM_001042634; NR_027853; NR_027854; ENSMUST00000034868; ENSMUST00000123580; ENSMUST00000129303; ENSMUST00000129577; ENSMUST00000131051; ENSMUST00000135380; ENSMUST00000139787; ENSMUST00000141570; ENSMUST00000147258; ENSMUST00000148330; ENSMUST00000151338; ENSMUST00000156931; OTTMUST00000051743; OTTMUST00000051744; OTTMUST00000051745; OTTMUST00000051746; OTTMUST00000051747; OTTMUST00000051748; OTTMUST00000051749; OTTMUST00000051750; OTTMUST00000051751; OTTMUST00000051752; OTTMUST00000051753; OTTMUST00000057902; uc007bbs.2; uc007bbt.2; uc007bbu.2	Clk1	CDC-like kinase 1	chr1	-	Multiple_Complex	58410189	58424088
TC0100002382.mm.2	9,95	10,24	0,4	0,22	T	T	-1,22	0,2538	0,6683	T	NM_001285826; NM_001285827; NM_027351; NM_027374; ENSMUST00000081677; ENSMUST00000114345; ENSMUST00000114348; ENSMUST00000117069; ENSMUST00000124550; BC060993; BC061645; OTTMUST00000052203; OTTMUST00000052204; OTTMUST00000052205; OTTMUST00000052206; OTTMUST00000052207; uc007bbv.2; uc007bbx.2; uc007bby.2	Ppil3	peptidylprolyl isomerase (cyclophilin)-like 3	chr1	-	Multiple_Complex	58430993	58445486
TC0100002383.mm.2	10,01	9,9	0,52	0,21	T	T	1,08	0,6004	0,8576	T	NM_001025378; NM_001271526; NM_008765; ENSMUST00000027198; ENSMUST00000114325; ENSMUST00000151723; BC015257; OTTMUST00000052154; OTTMUST00000052155; OTTMUST00000052156; uc007bcc.1	Orc2	origin recognition complex, subunit 2	chr1	-	Multiple_Complex	58462771	58505109
TC0100002385.mm.2	9,82	10,68	0,23	0,27	T	T	-1,83	0,0041	0,1634	T	NM_172513; ENSMUST00000038372; ENSMUST00000097724; ENSMUST00000159185; ENSMUST00000159980; ENSMUST00000160546; ENSMUST00000161000; ENSMUST00000161600; BC068302; OTTMUST00000065877; OTTMUST00000065878; OTTMUST00000065879; OTTMUST00000065880; OTTMUST00000065881; OTTMUST00000065882; OTTMUST00000065883; uc007bch.2; uc007bci.2; uc007bcj.2	Fam126b	family with sequence similarity 126, member B	chr1	-	Multiple_Complex	58522806	58586333
TC0100002388.mm.2	7	7,02	0,22	0,15	T	T	-1,02	0,9795	0,9947	T	NM_175370; ENSMUST00000055313; uc007bcm.2; uc011wll.2; uc011wlm.2	Als2cr12	amyotrophic lateral sclerosis 2 (juvenile) chromosome region, candidate 12 (human)	chr1	-	Coding	58658117	58695989
TC0100002392.mm.2	10,27	10,34	0,35	0,22	T	T	-1,05	0,9794	0,9947	T	NM_172406; ENSMUST00000027186; ENSMUST00000172685; ENSMUST00000173590; ENSMUST00000173719; ENSMUST00000174120; ENSMUST00000174359; BC060681; OTTMUST00000097369; OTTMUST00000097370; OTTMUST00000097371; OTTMUST00000097372; OTTMUST00000097373; OTTMUST00000097376; uc007bcv.2	Trak2	trafficking protein, kinesin binding 2	chr1	-	Multiple_Complex	58900449	58973482
TC0100002393.mm.2	6,72	6,6	0,35	0,32	T	T	1,08	0,7337	0,9144	T	uc007bdb.1	Als2cr11	amyotrophic lateral sclerosis 2 (juvenile) chromosome region, candidate 11 (human)	chr1	-	Coding	58997123	59003539
TC0100002394.mm.2	7,42	7,34	0,27	0,22	T	T	1,06	0,3955	0,7619	T	NM_175200; ENSMUST00000097080; ENSMUST00000149784; BC118929; OTTMUST00000055877; OTTMUST00000055878; uc007bdc.1; uc011wln.1	Als2cr11	amyotrophic lateral sclerosis 2 (juvenile) chromosome region, candidate 11 (human)	chr1	-	Multiple_Complex	59050506	59094900
TC0100002395.mm.2	7,85	7,68	0,52	0,39	T	T	1,12	0,4368	0,7842	T	NM_001033449; NM_001037812; ENSMUST00000087475; ENSMUST00000094917; BC147243; BC147244; uc007bdd.1; uc007bde.1; uc007bdf.1	Tmem237	transmembrane protein 237	chr1	-	Coding	59100593	59120382
TC0100002405.mm.2	10,18	9,96	0,45	0,43	T	T	1,17	0,6697	0,8865	T	NM_009460; ENSMUST00000091374; ENSMUST00000123857; BC082566; BC083158; OTTMUST00000052620; OTTMUST00000052621; uc007bdx.1	Sumo1	small ubiquitin-like modifier 1	chr1	-	Multiple_Complex	59639434	59670834
TC0100002409.mm.2	5,42	5,76	0,5	0,33	T	T	-1,26	0,4491	0,7891	T	NM_027407; ENSMUST00000027172; BC079669; uc007beb.1; uc007bec.1; uc007bed.1	Ica1l	islet cell autoantigen 1-like	chr1	-	Coding	59989068	60043184
TC0100002411.mm.2	8,99	9,19	0,45	0,34	T	T	-1,15	0,3475	0,7307	T	NM_001199060; NM_001199061; NM_021312; ENSMUST00000027173; ENSMUST00000117438; ENSMUST00000122038; ENSMUST00000133767; ENSMUST00000136461; ENSMUST00000141417; ENSMUST00000143342; ENSMUST00000147413; BC004748; BC052386; BC096651; OTTMUST00000051272; OTTMUST00000051273; OTTMUST00000051274; OTTMUST00000051275; OTTMUST00000051276; OTTMUST00000051277; OTTMUST00000051278; OTTMUST00000051279; uc007bee.2; uc007bef.2; uc007beg.2	Wdr12	WD repeat domain 12	chr1	-	Multiple_Complex	60076868	60098645
TC0100002413.mm.2	5,97	5,71	0,27	0,22	T	T	1,19	0,2201	0,6447	T	NM_001045513; ENSMUST00000027168; ENSMUST00000090293; ENSMUST00000127573; ENSMUST00000140485; ENSMUST00000142258; ENSMUST00000182085; OTTMUST00000004432; OTTMUST00000004475; OTTMUST00000004476; OTTMUST00000004477; OTTMUST00000113093; uc007bet.2	Raph1	Ras association (RalGDS/AF-6) and pleckstrin homology domains 1	chr1	-	Multiple_Complex	60482310	60567104
TC0100002442.mm.2	11,85	12,02	0,15	0,15	T	T	-1,13	0,8822	0,9625	T	NM_001081436; NM_001114609; ENSMUST00000097718; ENSMUST00000133236; ENSMUST00000137511; ENSMUST00000153992; ENSMUST00000165066; ENSMUST00000172416; BC150989; OTTMUST00000005042; OTTMUST00000005043; OTTMUST00000005044; OTTMUST00000005045; uc011wmb.1; uc011wmc.1	Ino80d	INO80 complex subunit D	chr1	-	Multiple_Complex	62958418	63114667
TC0100002445.mm.2	7,82	8,13	0,44	0,31	T	T	-1,24	0,1419	0,5757	T	NM_001160038; NM_001160039; NM_001160040; NM_145518; ENSMUST00000027111; ENSMUST00000140612; ENSMUST00000168099; BC006660; BC015300; OTTMUST00000005068; OTTMUST00000005069; uc007bfu.2; uc007bfv.2; uc007bfw.1; uc007bfx.2; uc007bfy.2; uc011wmd.1	Ndufs1	NADH dehydrogenase (ubiquinone) Fe-S protein 1	chr1	-	Multiple_Complex	63143590	63176822
TC0100002446.mm.2	6,31	6,23	0,28	0,25	T	T	1,05	0,6130	0,8628	T	NM_146250; ENSMUST00000050536; BC032934; OTTMUST00000005067	Gpr1	G protein-coupled receptor 1	chr1	-	Coding	63182571	63214543
TC0100002456.mm.2	6,11	6	0,19	0,26	T	T	1,08	0,8949	0,9668	T	NM_001081658; ENSMUST00000090313; ENSMUST00000126954; OTTMUST00000018790; OTTMUST00000081080; uc007bgi.1	Dytn	dystrotelin	chr1	-	Multiple_Complex	63622851	63686927
TC0100002457.mm.2	6,71	6,69	0,35	0,35	T	T	1,01	0,6831	0,8929	T	NM_029696; ENSMUST00000114094; BC050786; OTTMUST00000018792; uc007bgj.1	Mdh1b	malate dehydrogenase 1B, NAD (soluble)	chr1	-	Coding	63698819	63730318
TC0100002458.mm.2	6,5	6,42	0,29	0,07	T	T	1,06	0,3649	0,7418	T	NM_001256158; ENSMUST00000027102; uc029qow.1	4933402D24Rik	RIKEN cDNA 4933402D24 gene	chr1	-	Coding	63754907	63769267
TC0100002461.mm.2	9,44	10,03	0,24	0,17	T	T	-1,5	0,0019	0,1263	T	NM_033563; ENSMUST00000055001; ENSMUST00000114086; ENSMUST00000135075; BC004700; BC019604; BC040794; OTTMUST00000033149; OTTMUST00000033150; OTTMUST00000033151; uc007bgo.2; uc007bgp.2; uc007bgq.1	Klf7	Kruppel-like factor 7 (ubiquitous)	chr1	-	Multiple_Complex	64029447	64122282
TC0100002468.mm.2	8,87	9,29	0,17	0,47	T	T	-1,33	0,0517	0,4221	T	NM_025964; ENSMUST00000053469; ENSMUST00000114079; ENSMUST00000161264; ENSMUST00000162806; BC026952; OTTMUST00000065884; OTTMUST00000065885; OTTMUST00000065886; OTTMUST00000065887; uc007bgu.1; uc007bgv.1	Mettl21a	methyltransferase like 21A	chr1	-	Multiple_Complex	64606473	64617242
TC0100002470.mm.2	7,83	7,67	0,15	0,19	T	T	1,12	0,4230	0,7771	T	NM_001042659; NM_022721; ENSMUST00000063982; ENSMUST00000116133; BC117723; uc007bgy.1; uc007bgz.1	Fzd5	frizzled homolog 5 (Drosophila)	chr1	-	Coding	64730558	64737750
TC0100002471.mm.2	9,84	9,93	0,4	0,24	T	T	-1,07	0,6412	0,8755	T	NM_001039493; ENSMUST00000097713; ENSMUST00000123225; ENSMUST00000134097; ENSMUST00000139649; ENSMUST00000140857; OTTMUST00000052216; OTTMUST00000052217; OTTMUST00000052218; OTTMUST00000052219; OTTMUST00000052220; uc007bha.1; uc007bhb.1	Plekhm3	pleckstrin homology domain containing, family M, member 3	chr1	-	Multiple_Complex	64785983	64956824
TC0100002475.mm.2	4,98	4,83	0,29	0,21	T	T	1,11	0,8701	0,9587	T	NM_027582; ENSMUST00000069142; ENSMUST00000159566; ENSMUST00000159896; ENSMUST00000160283; ENSMUST00000161313; ENSMUST00000162800; BC051128; OTTMUST00000075187; OTTMUST00000075188; OTTMUST00000075189; OTTMUST00000075190; OTTMUST00000075191; OTTMUST00000077504; uc007bhc.1; uc007bhd.1; uc007bhe.2	Akr1cl	aldo-keto reductase family 1, member C-like	chr1	-	Multiple_Complex	65012689	65032759
TC0100002476.mm.2	7,43	7,42	0,08	0,1	T	T	1,01	0,9398	0,9824	T	NM_007777; ENSMUST00000087359; ENSMUST00000161960; BC078417; BC132506; BC132508; OTTMUST00000051206; OTTMUST00000051207; uc007bhf.1	Cryge	crystallin, gamma E	chr1	-	Coding	65048554	65051163
TC0100002477.mm.2	6,57	6,62	0,23	0,27	T	T	-1,04	0,8309	0,9465	T	NM_007776; ENSMUST00000045028; ENSMUST00000127762; ENSMUST00000146122; BC057013; BC132116; BC132118; OTTMUST00000083888; OTTMUST00000083889; OTTMUST00000083890; uc007bhg.2	Crygd	crystallin, gamma D	chr1	-	Multiple_Complex	65061838	65063452
TC0100002478.mm.2	4,79	4,88	0,04	0,18	F	T	-1,07	0,2039	0,6348	F	NM_001082573; NM_007775; ENSMUST00000027089; ENSMUST00000114064; BC056454; OTTMUST00000051647	Crygc	crystallin, gamma C	chr1	-	Coding	65071525	65073689
TC0100002479.mm.2	5,08	5,08	0,26	0,12	T	T	-1,01	0,5188	0,8209	T	NM_144761; ENSMUST00000027090; BC056455	Crygb	crystallin, gamma B	chr1	-	Coding	65080222	65082290
TC0100002481.mm.2	11	11,36	0,29	0,21	T	T	-1,28	0,0522	0,4243	T	NM_001111320; NM_010497; ENSMUST00000097709; ENSMUST00000149310; ENSMUST00000169032; BC088986; OTTMUST00000052006; OTTMUST00000052007; uc007bhn.2; uc011wmj.1	Idh1	isocitrate dehydrogenase 1 (NADP+), soluble	chr1	-	Coding	65158616	65186479
TC0100002488.mm.2	12,83	13,02	0,35	0,13	T	T	-1,14	0,7668	0,9269	T	NM_001122738; NM_177645; ENSMUST00000068168; ENSMUST00000113987; ENSMUST00000129190; ENSMUST00000132960; BC141036; OTTMUST00000061560; OTTMUST00000064847; OTTMUST00000064848; OTTMUST00000079240; uc007bim.2; uc007bin.2; uc007bio.2; uc007bip.1; uc007biq.2; uc011wml.1	Kansl1l	KAT8 regulatory NSL complex subunit 1-like	chr1	-	Multiple_Complex	66719243	66817595
TC0100002495.mm.2	8,43	8,48	0,09	0,43	T	T	-1,04	0,4787	0,8022	T	NM_007381; ENSMUST00000027153; ENSMUST00000139208; BC027412; OTTMUST00000064849; OTTMUST00000064850	Acadl	acyl-Coenzyme A dehydrogenase, long-chain	chr1	-	Multiple_Complex	66830839	66863309
TC0100002497.mm.2	7,09	7,05	0,24	0,33	T	T	1,03	0,9973	0,9993	T	NM_001113387; NM_021285; ENSMUST00000027151; ENSMUST00000119429; ENSMUST00000120415; ENSMUST00000150542; ENSMUST00000151328; ENSMUST00000160100; BC059087; OTTMUST00000064902; OTTMUST00000064973; OTTMUST00000064974; OTTMUST00000065668; OTTMUST00000086535; OTTMUST00000086536; uc007bis.2; uc007bit.2; uc007biu.2	Myl1	myosin, light polypeptide 1	chr1	-	Multiple_Complex	66924295	66945404
TC0100002499.mm.2	9,72	9,56	0,28	0,36	T	T	1,12	0,9157	0,9745	T	NM_001190984; NM_001190985; NM_021295; ENSMUST00000027149; ENSMUST00000113979; ENSMUST00000119559; ENSMUST00000133508; ENSMUST00000149996; BC058560; OTTMUST00000051236; OTTMUST00000051237; OTTMUST00000065662; OTTMUST00000065663; OTTMUST00000065664; uc007biv.1; uc007biw.2; uc007bix.2; uc011wmm.1	Lancl1	LanC (bacterial lantibiotic synthetase component C)-like 1	chr1	-	Multiple_Complex	67000517	67038872
TC0100002503.mm.2	6,81	6,28	0,22	0,21	T	T	1,44	0,0094	0,2261	T	NM_010154; ENSMUST00000119142; ENSMUST00000121473; ENSMUST00000126682; ENSMUST00000131148; ENSMUST00000153432; OTTMUST00000061851; OTTMUST00000061852; OTTMUST00000061853; OTTMUST00000061854; OTTMUST00000061855; uc007bjb.1; uc007bjc.1	Erbb4	v-erb-a erythroblastic leukemia viral oncogene homolog 4 (avian)	chr1	-	Multiple_Complex	68032186	69108059
TC0100002534.mm.2	9,69	9,49	0,21	0,2	T	T	1,15	0,4107	0,7709	T	NM_011770; ENSMUST00000027146; BC138606; BC138608; uc007bjd.2; uc029qoy.1	Ikzf2	IKAROS family zinc finger 2	chr1	-	Multiple_Complex	69531207	69687140
TC0100002541.mm.2	6,98	7,05	0,13	0,08	T	T	-1,06	0,5581	0,8378	T	NM_007525; ENSMUST00000027393; BC128370; BC128371; OTTMUST00000076570; uc007bjm.2	Bard1	BRCA1 associated RING domain 1	chr1	-	Multiple_Complex	71027498	71103146
TC0100002543.mm.2	5,45	5,39	0,15	0,06	T	T	1,04	0,7105	0,9055	T	NM_175210; ENSMUST00000087268; BC158053; BC158063; uc007bjo.2; uc007bjp.1; uc007bjq.1; uc011wmq.1	Abca12	ATP-binding cassette, sub-family A (ABC1), member 12	chr1	-	Multiple_Complex	71243090	71414910
TC0100002544.mm.2	6,64	7,1	1,91	2,5	T	T	-1,37	0,7298	0,9131	T	NM_001276408; NM_001276409; NM_001276410; NM_001276411; NM_001276412; NM_001276413; NM_010233; ENSMUST00000055226; BC138421; BC145271	Fn1	fibronectin 1	chr1	-	Coding	71585473	71653234
TC0100002552.mm.2	5,4	5,31	0,32	0,35	T	T	1,06	0,3212	0,7147	T	NM_001005423; ENSMUST00000048860; BC068125; uc007bkg.2	Mreg	melanoregulin	chr1	-	Coding	72159233	72212307
TC0100002554.mm.2	10,79	11,12	0,33	0,29	T	T	-1,26	0,1183	0,5482	T	NM_023523; ENSMUST00000027381; ENSMUST00000097698; ENSMUST00000129458; ENSMUST00000134840; BC013530; OTTMUST00000065967; OTTMUST00000065968; OTTMUST00000065969; OTTMUST00000065970; uc007bki.2; uc007bkj.2; uc011wmu.1	Pecr	peroxisomal trans-2-enoyl-CoA reductase	chr1	-	Coding	72259167	72284314
TC0100002556.mm.2	5,14	5,09	0,25	0,21	T	T	1,04	0,2451	0,6623	T	NM_001045533; ENSMUST00000047786; BC098191; OTTMUST00000065971; uc007bkn.1	March4	membrane-associated ring finger (C3HC4) 4	chr1	-	Multiple_Complex	72427112	72536930
TC0100002558.mm.2	5,26	5,7	0,62	0,41	T	T	-1,36	0,5123	0,8178	T	NM_176980; ENSMUST00000053499; BC132415; BC145253; uc007bkt.2; uc007bku.2; uc011wmv.1	Ankar	ankyrin and armadillo repeat containing	chr1	-	Coding	72642980	72700564
TC0100002562.mm.2	6,75	6,75	0,15	0,25	T	T	-1	0,3556	0,7366	T	NM_010518; ENSMUST00000027377; ENSMUST00000137339; BC054812; BC057447; OTTMUST00000042008; OTTMUST00000042009; uc007bkx.1	Igfbp5	insulin-like growth factor binding protein 5	chr1	-	Multiple_Complex	72857932	72874884
TC0100002563.mm.2	6,1	6,02	0,15	0,14	T	T	1,06	0,4282	0,7792	T	NM_009407; ENSMUST00000027374; BC048494; BC061170; uc007bkz.2	Tnp1	transition protein 1	chr1	-	Coding	73015074	73015899
TC0100002576.mm.2	11,09	11,1	0,32	0,2	T	T	-1,01	0,6371	0,8745	T	NM_001289895; NM_027884; ENSMUST00000169786; uc007blf.2; uc007bli.1	Tns1	tensin 1	chr1	-	Multiple_Complex	73910231	74124449
TC0100002580.mm.2	6,32	6,28	0,24	0,25	T	T	1,03	0,3616	0,7404	T	NM_178241; ENSMUST00000053389; OTTMUST00000051104; uc007blm.1	Cxcr1	chemokine (C-X-C motif) receptor 1	chr1	-	Coding	74191785	74194631
TC0100002582.mm.2	10,76	11,19	0,58	0,44	T	T	-1,35	0,0679	0,4668	T	NM_001190444; NM_146110; ENSMUST00000006462; ENSMUST00000178235; BC031795; uc007blr.2; uc011wmz.1	Aamp	angio-associated migratory protein	chr1	-	Coding	74279840	74284738
TC0100002583.mm.2	8,36	8,15	0,63	0,22	T	T	1,15	0,1266	0,5587	T	NM_027154; ENSMUST00000016309; ENSMUST00000113796; ENSMUST00000128505; ENSMUST00000130763; ENSMUST00000135384; ENSMUST00000141560; ENSMUST00000152603; ENSMUST00000154859; BC004752; OTTMUST00000051568; OTTMUST00000051569; OTTMUST00000051570; OTTMUST00000051571; OTTMUST00000051572; OTTMUST00000051573; OTTMUST00000051574; OTTMUST00000051575; uc007blv.2	Tmbim1	transmembrane BAX inhibitor motif containing 1	chr1	-	Multiple_Complex	74288247	74305622
TC0100002584.mm.2	7,98	8,36	0,46	0,31	T	T	-1,3	0,1500	0,5845	T	NM_176972; ENSMUST00000044260; BC139091; uc007bmc.2; uc007bmd.2; uc007bme.1	Usp37	ubiquitin specific peptidase 37	chr1	-	Multiple_Complex	74435510	74544286
TC0100002586.mm.2	11,82	12,05	0,53	0,49	T	T	-1,17	0,6240	0,8677	T	NM_029888; ENSMUST00000027315; ENSMUST00000066986; ENSMUST00000113737; ENSMUST00000127921; ENSMUST00000130112; ENSMUST00000136865; ENSMUST00000147011; ENSMUST00000156613; BC060118; OTTMUST00000051589; OTTMUST00000051590; OTTMUST00000051591; OTTMUST00000051592; OTTMUST00000051593; OTTMUST00000051594; OTTMUST00000051595; OTTMUST00000051596; uc007bml.1; uc007bmm.1; uc007bmn.1; uc007bmo.1; uc007bmp.1	Zfp142	zinc finger protein 142	chr1	-	Multiple_Complex	74565127	74588246
TC0100002588.mm.2	10,71	11,33	0,57	0,3	T	T	-1,54	0,0721	0,4740	T	NM_021313; ENSMUST00000027357; ENSMUST00000113721; ENSMUST00000127938; ENSMUST00000128491; ENSMUST00000132081; ENSMUST00000135140; ENSMUST00000136078; ENSMUST00000149649; ENSMUST00000151003; ENSMUST00000154874; BC048821; OTTMUST00000051604; OTTMUST00000051605; OTTMUST00000051606; OTTMUST00000051607; OTTMUST00000051608; OTTMUST00000051609; OTTMUST00000051610; OTTMUST00000051611; OTTMUST00000051612; OTTMUST00000051613	Rnf25	ring finger protein 25	chr1	-	Multiple_Complex	74593748	74601397
TC0100002589.mm.2	8,17	8,04	0,53	0,49	T	T	1,1	0,4457	0,7872	T	NM_153744; ENSMUST00000081636; ENSMUST00000113672; ENSMUST00000159728; ENSMUST00000160732; ENSMUST00000162093; BC116749; BC116777; OTTMUST00000087807; OTTMUST00000087808; OTTMUST00000087809; OTTMUST00000087810; OTTMUST00000087811; uc007bnb.2; uc007bnc.1	Prkag3	protein kinase, AMP-activated, gamma 3 non-catatlytic subunit	chr1	-	Coding	74738922	74749221
TC0100002593.mm.2	4,51	4,68	0,18	0,17	T	T	-1,12	0,3114	0,7085	T	NM_153111; ENSMUST00000068631; ENSMUST00000159232; ENSMUST00000162938; BC138435; BC138436; OTTMUST00000088326; OTTMUST00000088327; OTTMUST00000088328; uc007bnh.2; uc011wnd.1	Fev	FEV (ETS oncogene family)	chr1	-	Multiple_Complex	74881509	74885419
TC0100002594.mm.2	7,23	7,03	0,17	0,27	T	T	1,14	0,2167	0,6424	T	NM_021541; ENSMUST00000006721; ENSMUST00000133833; BC052746; BC056989; OTTMUST00000049279; OTTMUST00000049288	Cryba2	crystallin, beta A2	chr1	-	Multiple_Complex	74889934	74893143
TC0100002596.mm.2	6,36	6,01	0,37	0,39	T	T	1,27	0,3404	0,7253	T	NM_001039495; ENSMUST00000094844; ENSMUST00000130489; ENSMUST00000139950; BC150939; OTTMUST00000066060; OTTMUST00000066061; OTTMUST00000066062; uc007bnj.1; uc007bnk.1	Ccdc108	coiled-coil domain containing 108	chr1	-	Multiple_Complex	74902071	74935599
TC0100002597.mm.2	6,62	6,65	0,07	0,25	T	T	-1,02	0,8720	0,9594	T	NM_010544; ENSMUST00000164097; BC046984; uc007bnl.1; uc007bnm.1	Ihh	Indian hedgehog	chr1	-	Coding	74945318	74951651
TC0100002598.mm.2	8,17	8,11	0,38	0,05	T	T	1,04	0,4430	0,7863	T	NM_029342; BC006063; BC107252; BC107253; BC132359; BC132361; OTTMUST00000051645; uc029qpd.1	Nhej1	nonhomologous end-joining factor 1	chr1	-	Coding	74967139	75046653
TC0100002599.mm.2	6,98	6,66	0,2	0,16	T	T	1,25	0,1173	0,5467	T	NM_194333; ENSMUST00000027405; BC094893; BC117790; BC117791; uc007bno.1	Slc23a3	solute carrier family 23 (nucleobase transporters), member 3	chr1	-	Coding	75125541	75133890
TC0100002600.mm.2	8,5	9,24	0,68	0,38	T	T	-1,66	0,0373	0,3772	T	NM_026977; ENSMUST00000041213; ENSMUST00000168720; BC028815; uc007bnp.1; uc007bnq.1; uc007bnr.1; uc007bns.1	Cnppd1	cyclin Pas1/PHO80 domain containing 1	chr1	-	Multiple_Complex	75134554	75142697
TC0100002601.mm.2	5,96	6,34	0,35	0,4	T	T	-1,3	0,0353	0,3709	T	NM_023732; ENSMUST00000027396; ENSMUST00000159219; ENSMUST00000160081; ENSMUST00000160757; ENSMUST00000161103; ENSMUST00000161215; BC006634; OTTMUST00000088204; OTTMUST00000088219; OTTMUST00000088220; OTTMUST00000088221; OTTMUST00000088222; OTTMUST00000088223; uc007bnx.1	Abcb6	ATP-binding cassette, sub-family B (MDR/TAP), member 6	chr1	-	Multiple_Complex	75171640	75180392
TC0100002602.mm.2	9,19	9,42	0,39	0,29	T	T	-1,17	0,0785	0,4858	T	NM_001003917; NM_001288612; NM_001288613; NR_109938; ENSMUST00000040689; BC079884; uc007bnz.1; uc007boc.1	Atg9a	autophagy related 9A	chr1	-	Multiple_Complex	75180861	75192010
TC0100002603.mm.2	8,9	8,87	0,28	0,21	T	T	1,02	0,7076	0,9045	T	NM_029010; ENSMUST00000113623; ENSMUST00000131408; ENSMUST00000132507; ENSMUST00000143193; ENSMUST00000146713; ENSMUST00000153584; ENSMUST00000155716; BC021773; OTTMUST00000051172; OTTMUST00000051173; OTTMUST00000051174; OTTMUST00000051175; OTTMUST00000051176; OTTMUST00000051177; OTTMUST00000051178; uc007bog.1; uc011wnk.1; uc011wnl.1	Glb1l	galactosidase, beta 1-like	chr1	-	Multiple_Complex	75197291	75210778
TC0100002604.mm.2	7,93	7,92	0,63	0,32	T	T	1,01	0,6102	0,8617	T	NM_009447; ENSMUST00000079464; BC019959; uc007bok.1	Tuba4a	tubulin, alpha 4A	chr1	-	Coding	75214974	75219253
TC0100002605.mm.2	5,99	5,99	0,12	0,21	T	T	-1	0,9280	0,9780	T	NM_001243090; NM_001243091; ENSMUST00000179573; ENSMUST00000180101; uc007bol.1; uc029qph.1	A630095N17Rik	RIKEN cDNA A630095N17 gene	chr1	-	Coding	75220095	75232093
TC0100002606.mm.2	8,27	8,16	0,31	0,06	T	T	1,08	0,3579	0,7382	T	NM_008985; ENSMUST00000027404; uc007boq.1; uc007bor.1; uc011wnn.1	Ptprn	protein tyrosine phosphatase, receptor type, N	chr1	-	Coding	75247041	75264208
TC0100002607.mm.2	6,24	6,2	0,18	0,3	T	T	1,03	0,8860	0,9640	T	NM_009049; ENSMUST00000039534; BC027535; OTTMUST00000060135; uc007bos.1; uc011wno.1	Resp18	regulated endocrine-specific protein 18	chr1	-	Coding	75272199	75278415
TC0100002608.mm.2	8,29	8,81	0,81	0,4	T	T	-1,44	0,0801	0,4885	T	NM_001110831; NM_016878; ENSMUST00000066668; ENSMUST00000113605; BC092232; uc007bot.2; uc007bou.2; uc007bow.2; uc011wnp.1	Dnpep	aspartyl aminopeptidase	chr1	-	Coding	75307896	75317637
TC0100002618.mm.2	6,08	5,65	0,27	0,17	T	T	1,35	0,0635	0,4563	T	NM_007936; ENSMUST00000027451; BC004782; BC052164; uc007bpz.1; uc007bqa.1	Epha4	Eph receptor A4	chr1	-	Multiple_Complex	77367185	77515088
TC0100002624.mm.2	7,74	7,79	0,1	0,18	T	T	-1,03	0,4015	0,7661	T	NM_001159520; NM_008781; ENSMUST00000004994; ENSMUST00000087086; ENSMUST00000172555; BC048699; OTTMUST00000097090; OTTMUST00000097091; OTTMUST00000097092; uc007bqb.2; uc007bqc.2; uc007bqd.1	Pax3	paired box 3	chr1	-	Multiple_Complex	78101267	78197136
TC0100002628.mm.2	3,89	3,83	0,07	0,13	F	F	1,04	0,7259	0,9109	F	XM_001472451.2	Gm2102	PREDICTED: predicted gene 2102 (Gm2102), mRNA.	chr1	-	Coding	78216589	78218285
TC0100002631.mm.2	10,65	10,72	0,55	0,25	T	T	-1,04	0,5500	0,8334	T	NM_001278075; NM_011811; NR_102757; NR_102758; ENSMUST00000068333; ENSMUST00000170217; BC002313; BC016428	Farsb	phenylalanyl-tRNA synthetase, beta subunit	chr1	-	Multiple_Complex	78417958	78488897
TC0100002633.mm.2	5,14	4,94	0,32	0,16	T	T	1,15	0,1002	0,5200	T	BC138135; BC138136; uc011wnt.1	BC035947	cDNA sequence BC035947	chr1	-	Coding	78497034	78512158
TC0100002640.mm.2	7,12	6,95	0,72	0,16	T	T	1,13	0,6115	0,8623	T	NM_009129; ENSMUST00000049972; BC048249; uc007bqr.1; uc007bqs.1	Scg2	secretogranin II	chr1	-	Coding	79434669	79440090
TC0100002642.mm.2	5,27	5,65	0,45	0,32	T	T	-1,3	0,7598	0,9242	T	NM_183027; ENSMUST00000159312; ENSMUST00000160706; ENSMUST00000162342; BC054111; BC098237; OTTMUST00000088357; OTTMUST00000088358; OTTMUST00000088359; uc011wnw.1	Ap1s3	adaptor-related protein complex AP-1, sigma 3	chr1	-	Coding	79606876	79671972
TC0100002644.mm.2	4,71	4,91	0,17	0,08	T	T	-1,16	0,1890	0,6226	T	NM_001111279; NM_027057; ENSMUST00000048820; ENSMUST00000113510; ENSMUST00000113511; ENSMUST00000113512; ENSMUST00000113513; ENSMUST00000113514; ENSMUST00000113515; ENSMUST00000125641; ENSMUST00000127771; ENSMUST00000130714; ENSMUST00000138319; ENSMUST00000143368; BC025226; OTTMUST00000050848; OTTMUST00000050858; OTTMUST00000050859; OTTMUST00000050860; OTTMUST00000050861; OTTMUST00000050862; OTTMUST00000050863; OTTMUST00000050874; OTTMUST00000050875; OTTMUST00000050876; OTTMUST00000050877; OTTMUST00000050878; uc007bqu.2; uc007bqv.1; uc007bqw.2	Wdfy1	WD repeat and FYVE domain containing 1	chr1	-	Multiple_Complex	79702262	79776143
TC0100002645.mm.2	12,79	13,36	0,33	0,34	T	T	-1,48	0,0062	0,1929	T	NM_009255; ENSMUST00000027467; ENSMUST00000153862; BC010675; OTTMUST00000051625; OTTMUST00000051626; uc007bqz.2; uc007bra.2	Serpine2	serine (or cysteine) peptidase inhibitor, clade E, member 2	chr1	-	Multiple_Complex	79794197	79858696
TC0100002649.mm.2	7,1	6,83	0,42	0,32	T	T	1,21	0,1093	0,5351	T	NM_173425; ENSMUST00000058748; ENSMUST00000161427; BC150872; OTTMUST00000088476; OTTMUST00000088477; uc007brb.2	Fam124b	family with sequence similarity 124, member B	chr1	-	Multiple_Complex	80198699	80218473
TC0100002651.mm.2	10,75	10,59	0,1	0,11	T	T	1,11	0,0367	0,3746	T	NM_016716; ENSMUST00000163119; ENSMUST00000164108; ENSMUST00000167293; ENSMUST00000167794; ENSMUST00000168372; ENSMUST00000170897; BC027304; OTTMUST00000090232; OTTMUST00000090233; OTTMUST00000090234; OTTMUST00000090235; OTTMUST00000090236; OTTMUST00000090237; uc007brc.1; uc007brd.1	Cul3	cullin 3	chr1	-	Multiple_Complex	80264923	80340480
TC0100002656.mm.2	12,76	13,29	0,27	0,12	T	T	-1,44	0,0024	0,1369	T	NM_001285927; NM_175291; ENSMUST00000077946; BC150753; uc007bre.1; uc007brf.1; uc007bri.2	Dock10	dedicator of cytokinesis 10	chr1	-	Multiple_Complex	80501068	80758553
TC0100002667.mm.2	5,66	5,6	0,56	0,25	T	T	1,05	0,4817	0,8036	T	NM_010570; ENSMUST00000069799; OTTMUST00000039671; uc007brp.2	Irs1	insulin receptor substrate 1	chr1	-	Multiple_Complex	82233101	82291439
TC0100002673.mm.2	8,22	8,2	0,29	0,14	T	T	1,01	0,9706	0,9917	T	NM_007735; ENSMUST00000087050; ENSMUST00000135271; OTTMUST00000051472; OTTMUST00000051473	Col4a4	collagen, type IV, alpha 4	chr1	-	Multiple_Complex	82450723	82586849
TC0100002677.mm.2	5,46	5,28	0,24	0,3	T	T	1,14	0,6106	0,8619	T	NM_025453; ENSMUST00000027331; ENSMUST00000138787; BC117736; OTTMUST00000052559; OTTMUST00000052560; uc007bsd.1	Tm4sf20	transmembrane 4 L six family member 20	chr1	-	Multiple_Complex	82756649	82768461
TC0100002681.mm.2	7,7	7,51	1,14	0,51	T	T	1,14	0,4377	0,7843	T	NM_030556; ENSMUST00000045560; ENSMUST00000142805; ENSMUST00000164473; BC109154; BC109155; OTTMUST00000054192; OTTMUST00000054193; uc007bsi.2; uc007bsj.2	Slc19a3	solute carrier family 19, member 3	chr1	-	Multiple_Complex	83012523	83038448
TC0100002685.mm.2	7,51	7,72	0,16	0,17	T	T	-1,15	0,0733	0,4757	T	NM_172430; ENSMUST00000053075; ENSMUST00000159078; ENSMUST00000160237; ENSMUST00000160567; ENSMUST00000160953; BC069832; OTTMUST00000074976; OTTMUST00000074977; OTTMUST00000074997; OTTMUST00000075028; OTTMUST00000075029; uc007bsp.2; uc007bsq.2; uc007bsr.2	Sphkap	SPHK1 interactor, AKAP domain containing	chr1	-	Multiple_Complex	83254139	83408200
TC0100002690.mm.2	11,49	11,15	0,33	0,16	T	T	1,26	0,0334	0,3651	T	NM_001003948; ENSMUST00000168574; ENSMUST00000175948; ENSMUST00000175996; ENSMUST00000176559; ENSMUST00000176720; ENSMUST00000176822; ENSMUST00000177458; BC080290; OTTMUST00000104053; OTTMUST00000104054; OTTMUST00000104055; OTTMUST00000104056; OTTMUST00000104057; OTTMUST00000104058; OTTMUST00000104059; uc007bst.2; uc007bsv.2	Pid1	phosphotyrosine interaction domain containing 1	chr1	-	Multiple_Complex	84036293	84364180
TC0100002696.mm.2	6,43	6,14	0,18	0,26	T	T	1,22	0,1221	0,5517	T	NM_152915; ENSMUST00000049126; BC034634; uc007bsw.1; uc007bsx.1	Dner	delta/notch-like EGF repeat containing	chr1	-	Coding	84369839	84696221
TC0100002698.mm.2	10,88	11,41	0,32	0,18	T	T	-1,44	0,1101	0,5358	T	NM_133975; ENSMUST00000027421; uc007bsy.1; uc007bsz.1; uc007btb.1	Trip12	thyroid hormone receptor interactor 12	chr1	-	Multiple_Complex	84721189	84840516
TC0100002702.mm.2	6,73	6,48	0,12	0,21	T	T	1,19	0,0403	0,3865	T	NM_027921; ENSMUST00000027422; BC023456; uc007btd.1	Slc16a14	solute carrier family 16 (monocarboxylic acid transporters), member 14	chr1	-	Coding	84905898	84935125
TC0100002707.mm.2	10,33	10,07	0,4	0,22	T	T	1,2	0,3621	0,7406	T	NM_001037909; NM_175219; NM_213615; ENSMUST00000160792; ENSMUST00000161675; ENSMUST00000161724; BC007193; BC107246; BC107247; uc007btf.1; uc007bti.1; uc007btj.1; uc007btn.1; uc007btt.1; uc007btu.1	C130026I21Rik; A530032D15Rik	RIKEN cDNA C130026I21 gene; RIKEN cDNA A530032D15Rik gene	chr1	-	Multiple_Complex	84990307	85270566
TC0100002711.mm.2	10,56	9,72	0,82	0,6	T	T	1,79	0,0889	0,5002	T	uc007bth.2	Csprs	component of Sp100-rs	chr1	-	Multiple_Complex	85026346	85327366
TC0100002721.mm.2	5,57	5,21	0,65	0,79	T	T	1,28	0,3476	0,7308	T	BC071209	Csprs	component of Sp100-rs	chr1	-	Multiple_Complex	85468233	85527161
TC0100002725.mm.2	9,56	9,47	0,41	0,26	T	T	1,06	0,3907	0,7599	T	NM_030194; NM_175397; ENSMUST00000093508; ENSMUST00000128339; ENSMUST00000130727; ENSMUST00000131950; ENSMUST00000143363; ENSMUST00000150114; ENSMUST00000151690; ENSMUST00000152399; BC039938; BC094500; OTTMUST00000060409; OTTMUST00000060410; OTTMUST00000060411; OTTMUST00000060476; OTTMUST00000060477; OTTMUST00000060478; OTTMUST00000060479; OTTMUST00000060480; uc007btz.2; uc007bua.2; uc007bub.2; uc029qre.1	Sp110	Sp110 nuclear body protein	chr1	-	Multiple_Complex	85576899	85603891
TC0100002729.mm.2	9,85	9,65	0,34	0,31	T	T	1,15	0,9722	0,9918	T	NM_177055; ENSMUST00000064788; ENSMUST00000159122; ENSMUST00000159320; ENSMUST00000159325; ENSMUST00000161453; ENSMUST00000162038; BC052931; uc007bui.2; uc007buj.2; uc011wod.1	A630001G21Rik	RIKEN cDNA A630001G21 gene	chr1	-	Multiple_Complex	85717083	85778643
TC0100002734.mm.2	6,05	6,06	0,49	0,43	T	T	-1	0,5397	0,8302	T	NM_001033290; ENSMUST00000086975; BC115578; BC115579; uc007buq.1	Gpr55	G protein-coupled receptor 55	chr1	-	Coding	85939537	85961055
TC0100002736.mm.2	5,3	5,08	0,34	0,41	T	T	1,16	0,3291	0,7203	T	NM_008311; ENSMUST00000027431; ENSMUST00000155077; BC023690; OTTMUST00000085661; OTTMUST00000085662; uc007buz.1; uc011woh.1	Htr2b	5-hydroxytryptamine (serotonin) receptor 2B	chr1	-	Coding	86099026	86111970
TC0100002739.mm.2	12,45	12,11	0,23	0,19	T	T	1,26	0,0808	0,4904	T	NM_010880; ENSMUST00000027438; BC005460; uc007bvl.1	Ncl	nucleolin	chr1	-	Multiple_Complex	86344719	86359455
TC0100002743.mm.2	6,1	5,8	0,28	0,17	T	T	1,23	0,2281	0,6506	T	NM_010341; ENSMUST00000027440; BC120822; BC137775; OTTMUST00000054320	Nmur1	neuromedin U receptor 1	chr1	-	Coding	86386242	86388162
TC0100002748.mm.2	9,82	10,05	0,18	0,39	T	T	-1,18	0,7898	0,9347	T	NM_008801; ENSMUST00000027444; ENSMUST00000143674; ENSMUST00000146220; ENSMUST00000148683; ENSMUST00000150653; BC005636; OTTMUST00000051929; OTTMUST00000051930; OTTMUST00000051931; OTTMUST00000051932; OTTMUST00000078762; uc007bvq.1; uc011wok.1	Pde6d	phosphodiesterase 6D, cGMP-specific, rod, delta	chr1	-	Multiple_Complex	86542994	86582629
TC0100002751.mm.2	5,42	5,51	0,13	0,17	T	T	-1,06	0,4189	0,7752	T	NM_010933; ENSMUST00000027449; BC111834; uc007bvt.2	Nppc	natriuretic peptide type C	chr1	-	Coding	86666293	86670573
TC0100002756.mm.2	5,14	5,07	0,17	0,07	T	T	1,05	0,4915	0,8080	T	NM_007433; ENSMUST00000027455; BC052874; uc007bvy.1	Alppl2	alkaline phosphatase, placental-like 2	chr1	-	Coding	87086690	87089928
TC0100002757.mm.2	5,87	5,72	0,4	0,31	T	T	1,11	0,4888	0,8064	T	NM_001081082; ENSMUST00000113270; uc007bwa.2	Alpi	alkaline phosphatase, intestinal	chr1	-	Coding	87098002	87101606
TC0100002758.mm.2	6,85	6,54	0,28	0,42	T	T	1,24	0,4754	0,8010	T	NM_001277925; NM_021306; ENSMUST00000027463; ENSMUST00000159662; ENSMUST00000160810; ENSMUST00000161002; ENSMUST00000162015; BC057569; OTTMUST00000088526; OTTMUST00000088527; OTTMUST00000088528; OTTMUST00000088529; uc007bwd.1	Ecel1	endothelin converting enzyme-like 1	chr1	-	Multiple_Complex	87147655	87156521
TC0100002762.mm.2	10,24	10,1	0,24	0,37	T	T	1,1	0,2242	0,6475	T	NM_001110227; ENSMUST00000113212; ENSMUST00000174179; OTTMUST00000095333; OTTMUST00000095334; uc007bwu.2	Kcnj13	potassium inwardly-rectifying channel, subfamily J, member 13	chr1	-	Coding	87386284	87394729
TC0100002764.mm.2	7,96	7,81	0,23	0,2	T	T	1,11	0,1229	0,5528	T	NM_001111314; NM_019867; ENSMUST00000027477; ENSMUST00000068681; ENSMUST00000166463; ENSMUST00000168235; BC039279; OTTMUST00000094294; OTTMUST00000094295; OTTMUST00000094298; OTTMUST00000094299; uc007bwx.2; uc007bwy.2	Ngef	neuronal guanine nucleotide exchange factor	chr1	-	Multiple_Complex	87476829	87573870
TC0100002769.mm.2	9,7	9,91	0,12	0,24	T	T	-1,16	0,1860	0,6206	T	NM_001033291; NM_001198573; ENSMUST00000040783; BC117957; BC117958; uc007bxw.1; uc007bxx.1; uc007bxy.1; uc007bxz.1; uc011wot.1; uc011wou.1	Usp40	ubiquitin specific peptidase 40	chr1	-	Multiple_Complex	87945121	88008551
TC0100002771.mm.2	5,81	5,73	0,25	0,13	T	T	1,06	0,3382	0,7247	T	NM_008299; ENSMUST00000119972; BC048490; OTTMUST00000049208; uc007byj.2	Dnajb3	DnaJ (Hsp40) homolog, subfamily B, member 3	chr1	-	Coding	88204732	88205782
TC0100002772.mm.2	12,73	12,99	0,17	0,22	T	T	-1,2	0,0148	0,2729	T	NM_172505; NM_198652; NR_040291; BC057309; BC062125; BC131919; OTTMUST00000049209; OTTMUST00000049210; OTTMUST00000049211; OTTMUST00000049212; OTTMUST00000049213; OTTMUST00000049214; OTTMUST00000049215; uc007bym.2; uc007byn.2; uc007byo.1; uc011wow.1; uc029qrj.1	A730008H23Rik; Hjurp; 6430706D22Rik	RIKEN cDNA A730008H23 gene; Holliday junction recognition protein; RIKEN cDNA 6430706D22 gene	chr1	-	Multiple_Complex	88258856	88277633
TC0100002775.mm.2	10,21	10,27	0,11	0,15	T	T	-1,04	0,9542	0,9873	T	NM_008132; ENSMUST00000067625; BC139128; BC139129; uc007byr.1	Glrp1	glutamine repeat protein 1	chr1	-	Coding	88499871	88510066
TC0100002776.mm.2	7,74	8,2	0,3	0,25	T	T	-1,38	0,0125	0,2518	T	NM_177305; ENSMUST00000051236; ENSMUST00000159814; BC055769; OTTMUST00000071303; OTTMUST00000072344; uc007byt.1; uc011woz.1	Arl4c	ADP-ribosylation factor-like 4C	chr1	-	Coding	88673125	88702221
TC0100002781.mm.2	6,11	5,91	0,35	0,17	T	T	1,15	0,0431	0,3980	T	NM_010262; ENSMUST00000036954; BC116965; BC120492; OTTMUST00000096174; uc007bzb.1	Gbx2	gastrulation brain homeobox 2	chr1	-	Multiple_Complex	89927956	89933290
TC0100002783.mm.2	6,2	5,74	0,45	0,36	T	T	1,37	0,3621	0,7406	T	NM_139152; ENSMUST00000086882; ENSMUST00000097656; ENSMUST00000151330; ENSMUST00000154228; BC141295; BC145621; OTTMUST00000066152; OTTMUST00000066153; OTTMUST00000066154; uc007bzd.1; uc007bze.1; uc011wpb.1	Asb18	ankyrin repeat and SOCS box-containing 18	chr1	-	Coding	89952591	90014666
TC0100002784.mm.2	5,74	5,31	0,45	0,33	T	T	1,35	0,0553	0,4332	T	NM_029122; ENSMUST00000113094; uc007bzf.2; uc007bzg.2	Iqca	IQ motif containing with AAA domain	chr1	-	Coding	90042132	90153401
TC0100002789.mm.2	7,4	7,71	0,25	0,54	T	T	-1,24	0,1974	0,6295	T	NM_001243008; NM_001243009; ENSMUST00000056925; ENSMUST00000097653; ENSMUST00000130846; ENSMUST00000136916; ENSMUST00000145750; ENSMUST00000150769; OTTMUST00000053364; OTTMUST00000053365; OTTMUST00000053366; OTTMUST00000053367; OTTMUST00000053368; uc007bzk.1; uc011wpc.2; uc029qrp.1	Col6a3	collagen, type VI, alpha 3	chr1	-	Multiple_Complex	90765923	90843971
TC0100002793.mm.2	6,87	6,93	0,42	0,33	T	T	-1,04	0,7840	0,9327	T	NM_001159725; NM_008998; ENSMUST00000027529; ENSMUST00000128226; ENSMUST00000130042; ENSMUST00000131428; ENSMUST00000135819; BC013170; BC051071; OTTMUST00000066163; OTTMUST00000066164; OTTMUST00000066165; OTTMUST00000066166; OTTMUST00000066217; uc007bzn.2; uc007bzo.2	Rab17	RAB17, member RAS oncogene family	chr1	-	Multiple_Complex	90958133	90969661
TC0100002798.mm.2	10,55	10,7	0,25	0,19	T	T	-1,11	0,3129	0,7100	T	NM_023343; ENSMUST00000027534; BC026953; BC027439; uc007cak.1; uc007cal.1; uc007cam.1; uc011wpg.1	Ilkap	integrin-linked kinase-associated serine/threonine phosphatase 2C	chr1	-	Coding	91373861	91398783
TC0100002800.mm.2	5,46	5,51	0,26	0,29	T	T	-1,03	0,6165	0,8643	T	NM_019479; ENSMUST00000086851; ENSMUST00000126136; ENSMUST00000132188; ENSMUST00000150520; ENSMUST00000155752; BC012897; OTTMUST00000049445; OTTMUST00000049446; OTTMUST00000049447; OTTMUST00000049448; OTTMUST00000049449; uc007cat.2; uc007cau.1	Hes6	hairy and enhancer of split 6	chr1	-	Multiple_Complex	91411483	91414038
TC0100002801.mm.2	9,45	8,55	0,08	0,25	T	T	1,87	4,34E-05	0,0321	T	NM_011066; ENSMUST00000069620; uc007cav.1; uc007caw.1; uc011wph.1	Per2	period circadian clock 2	chr1	-	Coding	91415982	91459330
TC0100002805.mm.2	7,24	7,13	0,42	0,36	T	T	1,08	0,9577	0,9886	T	ENSMUST00000097644	Hdac4	histone deacetylase 4	chr1	-	Coding	91928785	91931176
TC0100002806.mm.2	8,74	8,4	0,17	0,23	T	T	1,27	0,1129	0,5395	T	NM_207225; ENSMUST00000008995; BC066052; uc007cbe.2; uc007cbf.2; uc007cbg.2	Hdac4	histone deacetylase 4	chr1	-	Multiple_Complex	91932734	92180341
TC0100002810.mm.2	13,53	13,72	0,43	0,3	T	T	-1,14	0,4030	0,7675	T	NM_024197; ENSMUST00000027478; ENSMUST00000153897; BC003439; OTTMUST00000051651; OTTMUST00000051652; uc007cbh.1	Ndufa10	NADH dehydrogenase (ubiquinone) 1 alpha subcomplex 10	chr1	-	Multiple_Complex	92439010	92473860
TC0100002812.mm.2	6,4	6,43	0,44	0,39	T	T	-1,02	0,8663	0,9569	T	NM_147038; ENSMUST00000086837; uc007cbi.1	Olfr1416	olfactory receptor 1416	chr1	-	Coding	92479681	92480619
TC0100002813.mm.2	7,01	6,9	0,08	0,23	T	T	1,08	0,4891	0,8064	T	NM_001011525; ENSMUST00000071521; uc007cbj.1	Olfr1415	olfactory receptor 1415	chr1	-	Coding	92490818	92491753
TC0100002814.mm.2	7,11	6,91	0,15	0,24	T	T	1,14	0,1829	0,6172	T	NM_147039; ENSMUST00000062353; BC120830; uc007cbk.2	Olfr1414	olfactory receptor 1414	chr1	-	Coding	92511048	92518515
TC0100002816.mm.2	14,16	13,96	0,47	0,38	T	T	1,15	0,7846	0,9330	T	NM_001163425; NR_028108; ENSMUST00000097642; ENSMUST00000112999; ENSMUST00000129730; ENSMUST00000148508; ENSMUST00000154129; BC147334; BC147335; BC147659; BC147669; OTTMUST00000052502; OTTMUST00000052503; OTTMUST00000052504; OTTMUST00000052505; OTTMUST00000052506; uc007cbq.2; uc011wpj.1	Myeov2	myeloma overexpressed 2	chr1	-	Multiple_Complex	92637145	92641985
TC0100002817.mm.2	5	5,03	0,41	0,46	T	T	-1,02	0,9767	0,9937	T	NM_153114; ENSMUST00000053144; ENSMUST00000159803; BC100323; BC132494; BC132498; OTTMUST00000088368; OTTMUST00000088369; uc007cbr.1	Otos	otospiralin	chr1	-	Multiple_Complex	92644218	92648841
TC0100002823.mm.2	6,5	6,51	0,19	0,17	T	T	-1	0,4559	0,7925	T	NM_172850; ENSMUST00000112998; ENSMUST00000160548; BC120887; BC120888; OTTMUST00000051678; OTTMUST00000051679; uc007cbt.1; uc011wpl.1	Ankmy1	ankyrin repeat and MYND domain containing 1	chr1	-	Coding	92870129	92902906
TC0100002827.mm.2	9,15	9,34	0,58	0,48	T	T	-1,14	0,9340	0,9802	T	NM_001110315; NM_008440; ENSMUST00000086819; ENSMUST00000112958; ENSMUST00000171556; ENSMUST00000171796; BC062891	Kif1a	kinesin family member 1A	chr1	-	Multiple_Complex	93015456	93101865
TC0100002830.mm.2	5,24	5,34	0,31	0,17	T	T	-1,07	0,7369	0,9158	T	NM_001159940; NM_172411; ENSMUST00000043718; ENSMUST00000143419; BC089525; uc007cdj.2; uc007cdk.2	2310007B03Rik	RIKEN cDNA 2310007B03 gene	chr1	-	Coding	93151349	93160948
TC0100002831.mm.2	8,75	9,3	0,55	0,42	T	T	-1,46	0,1719	0,6069	T	NM_178051; ENSMUST00000027492; ENSMUST00000112942; ENSMUST00000112944; ENSMUST00000136754; ENSMUST00000152307; BC002280; BC055877; BC064709; OTTMUST00000051042; OTTMUST00000051043; OTTMUST00000051044; OTTMUST00000051045; OTTMUST00000074620; uc007cdo.1; uc007cdp.1	Mterf4	mitochondrial transcription termination factor 4	chr1	-	Multiple_Complex	93299211	93305915
TC0100002832.mm.2	6,46	6,47	0,59	0,47	T	T	-1,01	0,7204	0,9098	T	NM_080850; ENSMUST00000027493; ENSMUST00000128253; ENSMUST00000128655; ENSMUST00000133886; ENSMUST00000139028; ENSMUST00000148355; BC150821; OTTMUST00000051730; OTTMUST00000051823; OTTMUST00000051824; OTTMUST00000051825; OTTMUST00000051826; OTTMUST00000051827; uc007cdq.1; uc007cdr.1; uc007cdt.2; uc007cdu.1	Pask	PAS domain containing serine/threonine kinase	chr1	-	Multiple_Complex	93308770	93343482
TC0100002833.mm.2	13,74	14,14	0,15	0,27	T	T	-1,32	0,0287	0,3469	T	NM_133808; ENSMUST00000042498; ENSMUST00000170883; BC021765; BC023806; BC025648; BC027779; BC027788; BC035301	Hdlbp	high density lipoprotein (HDL) binding protein	chr1	-	Multiple_Complex	93405940	93478808
TC0100002836.mm.2	9,67	9,7	0,48	0,36	T	T	-1,02	0,8833	0,9631	T	NM_021537; ENSMUST00000027498; ENSMUST00000125778; ENSMUST00000133769; ENSMUST00000151068; ENSMUST00000154008; BC052913; BC071218; OTTMUST00000065416; OTTMUST00000065417; OTTMUST00000065418; OTTMUST00000065419; OTTMUST00000065420; uc007ced.1	Stk25	serine/threonine kinase 25 (yeast)	chr1	-	Multiple_Complex	93620751	93635727
TC0100002837.mm.2	7,67	7,94	0,25	0,37	T	T	-1,21	0,2144	0,6407	T	NM_025920; ENSMUST00000112905; BC063758; BC066042; uc007cef.1; uc007ceg.1; uc007ceh.1	Thap4	THAP domain containing 4	chr1	-	Coding	93705390	93754864
TC0100002838.mm.2	9,46	9,73	0,43	0,36	T	T	-1,2	0,2999	0,7009	T	NM_001105667; NM_023136; ENSMUST00000027503; ENSMUST00000112890; ENSMUST00000112893; ENSMUST00000144106; BC030178; BC069902; OTTMUST00000052626; OTTMUST00000052627; OTTMUST00000052628; OTTMUST00000052629; uc007cek.2; uc007cel.1; uc007cem.2	Dtymk	deoxythymidylate kinase	chr1	-	Multiple_Complex	93792576	93801934
TC0100002840.mm.2	6,41	6,93	0,42	0,29	T	T	-1,43	0,1916	0,6244	T	NM_008798; ENSMUST00000027507; BC119179; BC120602; uc007cev.1	Pdcd1	programmed cell death 1	chr1	-	Coding	94038305	94052553
TC0100002844.mm.2	8,37	8	0,35	0,25	T	T	1,29	0,0814	0,4914	T	NM_001159745; NM_009183; ENSMUST00000043336; BC060112; uc007cfa.1; uc007cfb.1; uc011wpu.1	St8sia4	ST8 alpha-N-acetyl-neuraminide alpha-2,8-sialyltransferase 4	chr1	-	Coding	95587682	95667594
TC0100002856.mm.2	5,32	4,86	0,28	0,17	T	T	1,38	0,0141	0,2699	T	NM_172658; ENSMUST00000071985; BC119022; uc007cfc.1	Slco4c1	solute carrier organic anion transporter family, member 4C1	chr1	-	Multiple_Complex	96816329	96872171
TC0100002857.mm.2	5,76	5,77	0,28	0,18	T	T	-1	0,8374	0,9488	T	OTTMUST00000094675	Slco6b1	solute carrier organic anion transporter family, member 6b1	chr1	-	Multiple_Complex	96906176	96997577
TC0100002859.mm.2	8,2	7,94	0,32	0,27	T	T	1,2	0,2169	0,6424	T	NM_028942; ENSMUST00000027569; BC139066; BC139067; uc007cff.1; uc011wpv.1	Slco6c1	solute carrier organic anion transporter family, member 6c1	chr1	-	Coding	97059038	97128303
TC0100002863.mm.2	10,38	10,68	0,54	0,38	T	T	-1,24	0,0315	0,3596	T	NM_133825; ENSMUST00000053033; ENSMUST00000142234; ENSMUST00000149927; ENSMUST00000153115; BC019375; BC023951; uc007cfg.2; uc007cfh.2; uc011wpw.1	D1Ertd622e	DNA segment, Chr 1, ERATO Doi 622, expressed	chr1	-	Coding	97643902	97662074
TC0100002864.mm.2	10,79	10,9	0,41	0,21	T	T	-1,08	0,0784	0,4858	T	NM_173760; ENSMUST00000042509; ENSMUST00000112845; ENSMUST00000137758; ENSMUST00000152788; ENSMUST00000171129; BC053396; OTTMUST00000052011; OTTMUST00000052012; OTTMUST00000052013; OTTMUST00000052014; uc007cfl.1	Ppip5k2	diphosphoinositol pentakisphosphate kinase 2	chr1	-	Multiple_Complex	97706043	97770411
TC0100002866.mm.2	9,19	8,12	0,66	0,44	T	T	2,11	0,0073	0,2054	T	NM_013626; ENSMUST00000058762; ENSMUST00000097625; ENSMUST00000159041; ENSMUST00000159131; ENSMUST00000159428; ENSMUST00000159585; ENSMUST00000159841; ENSMUST00000160210; ENSMUST00000161071; ENSMUST00000161567; ENSMUST00000162426; ENSMUST00000162681; ENSMUST00000162803; ENSMUST00000163007; OTTMUST00000088381; OTTMUST00000088382; OTTMUST00000088383; OTTMUST00000088384; OTTMUST00000088385; OTTMUST00000088386; OTTMUST00000088387; OTTMUST00000088388; OTTMUST00000088389; OTTMUST00000088390; OTTMUST00000088391; OTTMUST00000088392; OTTMUST00000088393; uc007cfo.1; uc007cfp.1; uc007cfq.1; uc007cfr.1	Pam	peptidylglycine alpha-amidating monooxygenase	chr1	-	Multiple_Complex	97795114	98095646
TC0100002887.mm.2	4,47	4,48	0,21	0,13	T	T	-1,01	0,9754	0,9933	T	NM_001160368; NM_178779; ENSMUST00000058688; ENSMUST00000172299; BC118961; uc011wpy.1; uc011wpz.1	Rnf152	ring finger protein 152	chr1	-	Multiple_Complex	105276915	105356710
TC0100002888.mm.2	11,94	12,27	0,45	0,08	T	T	-1,25	0,1812	0,6158	T	NM_013784; ENSMUST00000070699; BC021148; uc007cgf.3; uc007cgg.2; uc007cgh.2; uc011wqa.2	Pign	phosphatidylinositol glycan anchor biosynthesis, class N	chr1	-	Multiple_Complex	105518422	105663676
TC0100002894.mm.2	9,58	9,11	0,18	0,28	T	T	1,38	0,0155	0,2768	T	NM_009741; NM_177410; ENSMUST00000112751; BC068988; BC095964; OTTMUST00000052517; uc011wqb.2	Bcl2	B cell leukemia/lymphoma 2	chr1	-	Multiple_Complex	106538178	106714290
TC0100002899.mm.2	10,73	11,04	0,36	0,2	T	T	-1,23	0,4044	0,7683	T	NM_027534; ENSMUST00000010049; BC023820; uc007cgy.2	Kdsr	3-ketodihydrosphingosine reductase	chr1	-	Multiple_Complex	106720410	106759742
TC0100002900.mm.2	11,82	11,8	0,27	0,27	T	T	1,01	0,5714	0,8424	T	NM_009190; ENSMUST00000094646; ENSMUST00000112736; ENSMUST00000126057; ENSMUST00000127606; ENSMUST00000147705; BC003799; OTTMUST00000051389; OTTMUST00000051390; OTTMUST00000051391; OTTMUST00000051392; OTTMUST00000051393; uc007cgz.2	Vps4b	vacuolar protein sorting 4b (yeast)	chr1	-	Multiple_Complex	106764064	106796728
TC0100002903.mm.2	7,56	7,88	0,57	0,39	T	T	-1,25	0,8901	0,9654	T	NM_009126; ENSMUST00000027567; ENSMUST00000112717; BC063756; OTTMUST00000049647; uc007chg.2	Serpinb3a	serine (or cysteine) peptidase inhibitor, clade B (ovalbumin), member 3A	chr1	-	Coding	107045587	107052337
TC0100002904.mm.2	6,38	6,13	0,33	0,2	T	T	1,19	0,2411	0,6603	T	NM_201376; ENSMUST00000023861; BC138290; BC138291; OTTMUST00000049643; uc007chh.1	Serpinb3d	serine (or cysteine) peptidase inhibitor, clade B (ovalbumin), member 3D	chr1	-	Coding	107078167	107083506
TC0100002916.mm.2	6,59	6,27	0,7	0,31	T	T	1,25	0,1073	0,5313	T	NM_001081386; ENSMUST00000094626; BC157927; uc007chx.1	Cdh19	cadherin 19, type 2	chr1	-	Coding	110889195	110977372
TC0100002921.mm.2	8,78	9,17	0,41	0,24	T	T	-1,31	0,6301	0,8698	T	NM_001081316; ENSMUST00000035462; BC120567; BC137796; uc007chy.1	Dsel	dermatan sulfate epimerase-like	chr1	-	Coding	111858702	111864918
TC0100002936.mm.2	12,44	12,62	0,4	0,19	T	T	-1,14	0,2028	0,6345	T	NM_011650; ENSMUST00000027623; BC004615; uc007cib.1	Tsn	translin	chr1	-	Coding	118298517	118311167
TC0100002938.mm.2	17,27	16,99	0,14	0,05	T	T	1,22	0,0306	0,3556	T	NR_027901; uc007cih.2	2900060B14Rik	RIKEN cDNA 2900060B14 gene	chr1	-	Multiple_Complex	118458669	118459265
TC0100002942.mm.2	5,62	5,68	0,26	0,11	T	T	-1,04	0,5428	0,8309	T	NM_001081125; ENSMUST00000062483; ENSMUST00000159678; ENSMUST00000159839; ENSMUST00000160991; ENSMUST00000161056; ENSMUST00000161301; ENSMUST00000161451; ENSMUST00000162552; ENSMUST00000162607; BC082604; BC085190; OTTMUST00000088493; OTTMUST00000088494; OTTMUST00000088495; OTTMUST00000088496; OTTMUST00000088497; OTTMUST00000088498; OTTMUST00000088499; OTTMUST00000088500; OTTMUST00000088501; uc007cim.1; uc007cin.1; uc007cio.1; uc007cip.1; uc011wqo.1; uc011wqp.1; uc011wqq.1; uc011wqr.1	Gli2	GLI-Kruppel family member GLI2	chr1	-	Multiple_Complex	118834061	119053619
TC0100002945.mm.2	6,97	7,11	0,49	0,34	T	T	-1,11	0,7449	0,9186	T	NM_008381; ENSMUST00000038765; OTTMUST00000088399; uc007cir.1	Inhbb	inhibin beta-B	chr1	-	Coding	119415465	119422248
TC0100002947.mm.2	9,99	11,46	0,59	0,37	T	T	-2,77	0,0012	0,1066	T	NM_022327; ENSMUST00000004565; ENSMUST00000142945; ENSMUST00000156213; BC006907; OTTMUST00000051693; OTTMUST00000051694; OTTMUST00000075366; uc007cis.2	Ralb	v-ral simian leukemia viral oncogene homolog B (ras related)	chr1	-	Multiple_Complex	119470305	119504794
TC0100002950.mm.2	7,21	6,85	0,53	0,23	T	T	1,28	0,2070	0,6362	T	NM_001113416; NM_145506; ENSMUST00000027632; ENSMUST00000052404; ENSMUST00000163147; BC003937; BC011476	Epb41l5	erythrocyte membrane protein band 4.1 like 5	chr1	-	Multiple_Complex	119545033	119649000
TC0100002954.mm.2	8,5	8,82	0,45	0,23	T	T	-1,24	0,0994	0,5187	T	NM_019933; ENSMUST00000064091; ENSMUST00000163179; ENSMUST00000163435; ENSMUST00000163621; ENSMUST00000164086; ENSMUST00000164269; ENSMUST00000166422; ENSMUST00000166624; ENSMUST00000168303; ENSMUST00000168429; ENSMUST00000168808; OTTMUST00000090386; OTTMUST00000090387; OTTMUST00000090390; OTTMUST00000090391; OTTMUST00000090434; OTTMUST00000090435; OTTMUST00000090436; OTTMUST00000090437; OTTMUST00000090438; OTTMUST00000090439; OTTMUST00000090440; uc007ciz.1; uc011wqt.1	Ptpn4	protein tyrosine phosphatase, non-receptor type 4	chr1	-	Multiple_Complex	119658044	119837613
TC0100002960.mm.2	8,78	8,73	0,24	0,18	T	T	1,03	0,6145	0,8636	T	NM_175106; ENSMUST00000037906; BC094344; BC131993; BC132021; OTTMUST00000052476; uc007cja.2	Tmem177	transmembrane protein 177	chr1	-	Coding	119907890	119913208
TC0100002961.mm.2	5,81	5,84	0,28	0,2	T	T	-1,02	0,9234	0,9766	T	NM_001115074; ENSMUST00000037840; ENSMUST00000174370; ENSMUST00000174458; OTTMUST00000095164; OTTMUST00000095165; uc011wqu.1	Cfap221	cilia and flagella associated protein 221	chr1	-	Coding	119923341	119997234
TC0100002963.mm.2	6,62	6,46	0,23	0,18	T	T	1,11	0,9004	0,9682	T	NM_019432; ENSMUST00000056089; BC024613; OTTMUST00000052471; uc007cjd.1	Tmem37	transmembrane protein 37	chr1	-	Coding	120067377	120074074
TC0100002964.mm.2	12,83	12,3	0,29	0,41	T	T	1,45	0,0249	0,3286	T	NM_001037999; NM_007830; ENSMUST00000027634; ENSMUST00000112648; ENSMUST00000128408; ENSMUST00000132118; ENSMUST00000135937; ENSMUST00000149628; ENSMUST00000151708; BC028874; OTTMUST00000051289; OTTMUST00000051290; OTTMUST00000051291; OTTMUST00000051292; OTTMUST00000051293; OTTMUST00000051294; OTTMUST00000051295; uc007cje.1; uc007cjf.2	Dbi	diazepam binding inhibitor	chr1	-	Multiple_Complex	120113280	120121096
TC0100002965.mm.2	6,39	6,28	0,16	0,37	T	T	1,07	0,7442	0,9183	T	NM_001085409; NM_133186; ENSMUST00000112639; ENSMUST00000112640; ENSMUST00000112641; ENSMUST00000112643; ENSMUST00000140490; BC037435; OTTMUST00000050942; OTTMUST00000050943; OTTMUST00000050944; OTTMUST00000050945; OTTMUST00000050946; uc007cji.1; uc007cjj.1	Steap3	STEAP family member 3	chr1	-	Coding	120190757	120272705
TC0100002967.mm.2	5,89	5,71	0,25	0,25	T	T	1,13	0,3105	0,7075	T	NM_010766; ENSMUST00000027639; BC132338; BC137939; uc007cjl.1	Marco	macrophage receptor with collagenous structure	chr1	-	Coding	120474538	120505084
TC0100002969.mm.2	6,32	6,73	0,33	0,34	T	T	-1,32	0,0644	0,4585	T	NM_001271531; NM_001271532; NM_133748; NM_178082; ENSMUST00000003818; ENSMUST00000071064; ENSMUST00000159085; ENSMUST00000159125; ENSMUST00000159192; ENSMUST00000159528; ENSMUST00000160688; ENSMUST00000160968; ENSMUST00000161068; ENSMUST00000161818; ENSMUST00000162019; ENSMUST00000162582; ENSMUST00000162790; BC015288; BC023067; BC023874; BC024411; OTTMUST00000088551; OTTMUST00000088552; OTTMUST00000088553; OTTMUST00000088554; OTTMUST00000088555; OTTMUST00000088556; OTTMUST00000088557; OTTMUST00000088558; OTTMUST00000088559; OTTMUST00000088560; OTTMUST00000088561; OTTMUST00000088562; OTTMUST00000088563; uc007cjo.1; uc011wqv.1	Insig2	insulin induced gene 2	chr1	-	Multiple_Complex	121304353	121332589
TC0100002973.mm.2	5,55	5,41	0,3	0,4	T	T	1,1	0,2242	0,6475	T	NM_010483; ENSMUST00000055884; BC114988; BC115825; OTTMUST00000049715; uc011wqx.1	Htr5b	5-hydroxytryptamine (serotonin) receptor 5B	chr1	-	Coding	121509758	121528465
TC0100002974.mm.2	12,1	12,7	0,42	0,22	T	T	-1,52	0,0745	0,4777	T	NM_025860; ENSMUST00000001724; ENSMUST00000131471; ENSMUST00000134417; ENSMUST00000148809; BC028246; BC103776; BC141230; BC141231; OTTMUST00000047501; OTTMUST00000047502; OTTMUST00000049719; OTTMUST00000049720; uc007cjw.2	Ddx18	DEAD (Asp-Glu-Ala-Asp) box polypeptide 18	chr1	-	Multiple_Complex	121553835	121567989
TC0100002977.mm.2	5,46	5,21	0,34	0,18	T	T	1,19	0,1867	0,6215	T	NM_199021; ENSMUST00000112603; ENSMUST00000112606; ENSMUST00000140361; BC063074; BC067026; OTTMUST00000049175; OTTMUST00000049176; OTTMUST00000049177; uc007cjx.2	Dpp10	dipeptidylpeptidase 10	chr1	-	Multiple_Complex	123332138	124045559
TC0100002993.mm.2	14,42	14,57	0,18	0,18	T	T	-1,11	0,3921	0,7603	T	NM_001205385; NM_001205386; NM_023735; ENSMUST00000027579; ENSMUST00000178474; BC005557; BC080806; BC108386; uc007cke.2; uc007ckf.2; uc029qta.1	Actr3	ARP3 actin-related protein 3	chr1	-	Coding	125392905	125435727
TC0100002997.mm.2	6,33	5,76	0,28	0,35	T	T	1,49	0,0245	0,3262	T	NM_145100; ENSMUST00000027582; ENSMUST00000159417; ENSMUST00000159529; ENSMUST00000161361; ENSMUST00000162899; BC058599; OTTMUST00000074922; OTTMUST00000074923; OTTMUST00000074924; OTTMUST00000074929; OTTMUST00000074930; uc007cki.1; uc007ckj.1	Lypd1	Ly6/Plaur domain containing 1	chr1	-	Coding	125867622	125913101
TC0100002998.mm.2	6,44	6,47	0,64	0,59	T	T	-1,02	0,7682	0,9270	T	NM_001081756; NM_172484; NM_176957; ENSMUST00000057846; ENSMUST00000094609; ENSMUST00000094610; ENSMUST00000112583; ENSMUST00000159934; ENSMUST00000160693; ENSMUST00000160736; ENSMUST00000161954; ENSMUST00000162646; ENSMUST00000162647; ENSMUST00000162664; ENSMUST00000162877; BC066095; BC079551; OTTMUST00000074895; OTTMUST00000074896; OTTMUST00000074897; OTTMUST00000074919; OTTMUST00000074920; OTTMUST00000074921; OTTMUST00000074970; OTTMUST00000074971; OTTMUST00000074973; OTTMUST00000074974; uc007ckk.1; uc007ckl.1; uc007ckm.1; uc007ckn.1; uc011wqy.1	Nckap5	NCK-associated protein 5	chr1	-	Multiple_Complex	125913620	126830799
TC0100003010.mm.2	7,32	7,02	0,41	0,36	T	T	1,23	0,6498	0,8794	T	NM_028135; ENSMUST00000027585; ENSMUST00000160111; ENSMUST00000160616; ENSMUST00000162406; BC046234; BC059048; OTTMUST00000075105; OTTMUST00000075106; OTTMUST00000075107; OTTMUST00000078911; uc007cku.1; uc011wqz.1	Tmem163	transmembrane protein 163	chr1	-	Multiple_Complex	127486546	127678096
TC0100003015.mm.2	6,7	6,83	0,24	0,22	T	T	-1,09	0,5966	0,8558	T	NM_011737; ENSMUST00000061512; uc011wra.1	Map3k19	mitogen-activated protein kinase kinase kinase 19	chr1	-	Coding	127815271	127840290
TC0100003021.mm.2	7,02	7,56	0,29	0,22	T	T	-1,45	0,0587	0,4441	T	NM_001285945; NM_027678; ENSMUST00000086614; ENSMUST00000097597; ENSMUST00000112538; ENSMUST00000124876; ENSMUST00000127393; ENSMUST00000131732; ENSMUST00000143389; BC066035; BC117921; BC117922; OTTMUST00000042232; OTTMUST00000042233; OTTMUST00000042234; OTTMUST00000042235; OTTMUST00000042236; OTTMUST00000042237; OTTMUST00000042238; uc007clg.1	Zranb3	zinc finger, RAN-binding domain containing 3	chr1	-	Multiple_Complex	127954179	128103047
TC0100003025.mm.2	6,37	5,9	0,2	0,15	T	T	1,39	0,0143	0,2699	T	NM_001081078; ENSMUST00000073490; ENSMUST00000162067; OTTMUST00000075103; OTTMUST00000075104; uc007clm.1	Lct	lactase	chr1	-	Multiple_Complex	128284756	128328318
TC0100003026.mm.2	8,59	8,97	0,54	0,16	T	T	-1,3	0,3278	0,7199	T	NM_008567; ENSMUST00000027601; BC050886; BC057584; uc007cln.1; uc007clo.1	Mcm6	minichromosome maintenance deficient 6 (MIS5 homolog, S. pombe) (S. cerevisiae)	chr1	-	Coding	128331590	128359664
TC0100003027.mm.2	9,74	9,85	0,5	0,15	T	T	-1,08	0,2550	0,6690	T	NM_145507; NM_177445; ENSMUST00000027602; ENSMUST00000064309; BC008638; uc007clp.2; uc007clr.2; uc011wrd.1	Dars	aspartyl-tRNA synthetase	chr1	-	Multiple_Complex	128363707	128417416
TC0100003029.mm.2	9,64	8,54	1,75	1,07	T	T	2,15	0,1224	0,5522	T	NM_009911; ENSMUST00000052172; ENSMUST00000142893; BC031665; BC098322; OTTMUST00000049443; OTTMUST00000049444; uc007cls.1; uc007clt.1	Cxcr4	chemokine (C-X-C motif) receptor 4	chr1	-	Coding	128588199	128592299
TC0100003035.mm.2	6,75	6,25	0,28	0,31	T	T	1,41	0,0064	0,1954	T	NM_007827; ENSMUST00000112488; ENSMUST00000119432; ENSMUST00000136497; BC127150; OTTMUST00000061937; OTTMUST00000061938; OTTMUST00000074408	Cd55b	CD55 molecule, decay accelerating factor for complement B	chr1	-	Multiple_Complex	130388528	130423009
TC0100003037.mm.2	6,96	5,98	0,75	0,58	T	T	1,97	0,1458	0,5803	T	NM_010016; ENSMUST00000027650; ENSMUST00000122830; ENSMUST00000133057; ENSMUST00000140400; ENSMUST00000140725; BC011314; OTTMUST00000061930; OTTMUST00000061931; OTTMUST00000061932; OTTMUST00000061933; OTTMUST00000061934; uc007cly.1; uc007clz.2; uc029qte.1	Cd55	CD55 molecule, decay accelerating factor for complement	chr1	-	Multiple_Complex	130439027	130462744
TC0100003039.mm.2	6,01	5,97	0,46	0,32	T	T	1,03	0,5543	0,8356	T	NM_009581; ENSMUST00000039862; ENSMUST00000128128; ENSMUST00000142416; BC119121; BC119123; OTTMUST00000066182; OTTMUST00000066225; OTTMUST00000066226; uc007cmb.2	Zp3r	zona pellucida 3 receptor	chr1	-	Coding	130576706	130629621
TC0100003041.mm.2	5,48	5,64	0,23	0,1	T	T	-1,12	0,3070	0,7048	T	NM_007576; ENSMUST00000027657; ENSMUST00000137276; ENSMUST00000171642; BC012257; OTTMUST00000074406; OTTMUST00000074409; OTTMUST00000092075; uc007cmc.1	C4bp	complement component 4 binding protein	chr1	-	Coding	130634773	130661632
TC0100003042.mm.2	9,49	9,94	0,26	0,18	T	T	-1,37	0,0370	0,3758	T	NM_001162415; NM_001162416; NM_008825; NR_027859; NR_028304; ENSMUST00000050406; ENSMUST00000066863; ENSMUST00000169659; ENSMUST00000171479; BC018418; BC051014; uc007cme.2; uc007cmf.2; uc007cmg.2; uc011wrf.1; uc011wrg.1; uc011wrh.1; uc011wri.1; uc011wrj.1	Pfkfb2; C4bp-ps1	6-phosphofructo-2-kinase/fructose-2,6-biphosphatase 2; complement component 4 binding protein, pseudogene 1	chr1	-	Multiple_Complex	130670202	130729253
TC0100003048.mm.2	6,91	6,32	0,33	0,22	T	T	1,5	0,0744	0,4777	T	NM_053095; ENSMUST00000121040; OTTMUST00000070813; uc007cmo.1; uc007cmq.2; uc011wrl.1	Il24	interleukin 24	chr1	-	Coding	130882074	130887454
TC0100003049.mm.2	7,31	6,89	0,45	0,19	T	T	1,34	0,0632	0,4559	T	NM_021380; ENSMUST00000027673; BC111821; uc007cmr.1; uc011wrm.1	Il20	interleukin 20	chr1	-	Coding	130907192	130911296
TC0100003050.mm.2	6,21	5,79	0,33	0,34	T	T	1,34	0,7863	0,9336	T	NM_001009940; ENSMUST00000016668; ENSMUST00000112465; BC115793; uc007cms.1; uc007cmt.1	Il19	interleukin 19	chr1	-	Coding	130932656	130940073
TC0100003051.mm.2	13,29	12,92	0,46	0,32	T	T	1,29	0,0850	0,4964	T	NM_008551; ENSMUST00000016672; BC063064; uc007cmv.1	Mapkapk2	MAP kinase-activated protein kinase 2	chr1	-	Multiple_Complex	131053700	131097543
TC0100003055.mm.2	6,79	6,54	0,33	0,27	T	T	1,18	0,2179	0,6428	T	NM_145508; ENSMUST00000016670; BC006704; uc007cmw.1	Dyrk3	dual-specificity tyrosine-(Y)-phosphorylation regulated kinase 3	chr1	-	Coding	131128441	131138234
TC0100003056.mm.2	12,17	12,26	0,8	0,22	T	T	-1,06	0,4531	0,7918	T	NM_018750; ENSMUST00000027688; ENSMUST00000068564; ENSMUST00000112442; ENSMUST00000124796; BC089605; OTTMUST00000051125; OTTMUST00000051126; OTTMUST00000051127; OTTMUST00000051128; uc007cnc.1; uc007cnd.1; uc011wro.1	Rassf5	Ras association (RalGDS/AF-6) domain family member 5	chr1	-	Multiple_Complex	131176410	131245258
TC0100003057.mm.2	8,25	7,77	0,44	0,37	T	T	1,39	0,1101	0,5358	T	NM_019777; ENSMUST00000062108; ENSMUST00000159195; ENSMUST00000160748; ENSMUST00000161764; ENSMUST00000162285; ENSMUST00000162437; ENSMUST00000163029; BC037446; OTTMUST00000088400; OTTMUST00000088401; OTTMUST00000088402; OTTMUST00000088403; OTTMUST00000088404; OTTMUST00000088405; OTTMUST00000088406; uc007cne.1; uc007cnf.1	Ikbke	inhibitor of kappaB kinase epsilon	chr1	-	Multiple_Complex	131254343	131279606
TC0100003058.mm.2	15,86	16,39	0,17	0,13	T	T	-1,44	0,0011	0,1039	T	NM_001081011; ENSMUST00000097588; BC151081; BC151082; BC158055; BC172152; uc007cng.2; uc007cni.1; uc007cnj.1; uc011wrp.1; uc011wrq.1	Srgap2	SLIT-ROBO Rho GTPase activating protein 2	chr1	-	Coding	131285251	131527361
TC0100003068.mm.2	6,34	6,21	0,37	0,18	T	T	1,1	0,5001	0,8121	T	NM_001114662; NM_172510; ENSMUST00000046658; ENSMUST00000112365; ENSMUST00000112370; ENSMUST00000126927; ENSMUST00000144548; ENSMUST00000146267; ENSMUST00000159038; ENSMUST00000159382; ENSMUST00000160656; ENSMUST00000161864; ENSMUST00000162628; ENSMUST00000163016; BC058790; OTTMUST00000061509; OTTMUST00000061510; OTTMUST00000061511; OTTMUST00000061512; OTTMUST00000061513; OTTMUST00000088566; OTTMUST00000088567; OTTMUST00000088568; OTTMUST00000088569; OTTMUST00000088570; OTTMUST00000088571; OTTMUST00000088572; uc007coe.2; uc007cof.2; uc007cog.2; uc011wrr.1; uc011wrs.1; uc011wrt.1; uc011wru.1	Mfsd4	major facilitator superfamily domain containing 4	chr1	-	Multiple_Complex	132022806	132068062
TC0100003069.mm.2	8,34	7,62	0,33	0,27	T	T	1,65	0,0005	0,0747	T	NM_008795; ENSMUST00000027697; ENSMUST00000112362; BC119617; uc007coh.2	Cdk18	cyclin-dependent kinase 18	chr1	-	Coding	132113547	132139685
TC0100003071.mm.2	6,25	6,28	0,25	0,23	T	T	-1,02	0,9229	0,9764	T	ENSMUST00000086544	Gm10188	predicted gene 10188 [Source:MGI Symbol;Acc:MGI:3704196]	chr1	-	Coding	132229048	132229767
TC0100003074.mm.2	8,42	8,35	0,21	0,27	T	T	1,05	0,7217	0,9102	T	NM_178874; ENSMUST00000045473; ENSMUST00000125439; ENSMUST00000132435; ENSMUST00000136828; ENSMUST00000138717; ENSMUST00000142609; BC052035; OTTMUST00000066282; OTTMUST00000066283; OTTMUST00000066284; OTTMUST00000066285; OTTMUST00000066286; OTTMUST00000066287; uc007cor.1; uc007cos.1; uc007cot.1	Tmcc2	transmembrane and coiled-coil domains 2	chr1	-	Multiple_Complex	132356315	132391281
TC0100003079.mm.2	7,24	6,78	0,25	0,34	T	T	1,38	0,1259	0,5576	T	NM_177129; ENSMUST00000086521; BC066106; uc007cpa.1; uc007cpb.1; uc007cpc.1	Cntn2	contactin 2	chr1	-	Multiple_Complex	132509425	132542940
TC0100003080.mm.2	7,46	7,03	0,41	0,29	T	T	1,35	0,0256	0,3308	T	NM_001160316; NM_001160317; NM_001160318; NM_182716; ENSMUST00000043189; ENSMUST00000094569; ENSMUST00000163770; uc007cpd.2; uc007cpe.2; uc007cpf.2; uc007cpg.2; uc011wrx.1	Nfasc	neurofascin	chr1	-	Multiple_Complex	132564690	132741797
TC0100003087.mm.2	9,93	10,68	0,36	0,27	T	T	-1,68	0,0058	0,1903	T	NM_008575; ENSMUST00000067398; ENSMUST00000067429; BC003750	Mdm4	transformed mouse 3T3 cell double minute 4	chr1	-	Multiple_Complex	132989845	133030583
TC0100003088.mm.2	6,66	6,56	0,29	0,17	T	T	1,07	0,4091	0,7703	T	ENSMUST00000180528	Gm26616	predicted gene, 26616	chr1	-	Coding	133131180	133131782
TC0100003090.mm.2	7,38	7,03	0,19	0,27	T	T	1,28	0,1869	0,6215	T	NM_011439; ENSMUST00000094551; ENSMUST00000126530; ENSMUST00000144386; ENSMUST00000145922; ENSMUST00000153799; BC007130; OTTMUST00000066297; OTTMUST00000066298; OTTMUST00000066299; OTTMUST00000066300; uc007cqj.1; uc007cqk.1	Sox13	SRY (sex determining region Y)-box 13	chr1	-	Multiple_Complex	133382300	133424377
TC0100003092.mm.2	14,34	14,13	0,21	0,24	T	T	1,16	0,2831	0,6902	T	NM_009227; ENSMUST00000164096; ENSMUST00000164574; ENSMUST00000166291; ENSMUST00000166915; ENSMUST00000171264; ENSMUST00000172079; BC008262; BC051207; BC055765; OTTMUST00000090098; OTTMUST00000090099; OTTMUST00000090100; OTTMUST00000090101; OTTMUST00000090102; OTTMUST00000090104; uc007cql.2	Snrpe	small nuclear ribonucleoprotein E	chr1	-	Coding	133603871	133610291
TC0100003093.mm.2	12,65	12,98	0,18	0,14	T	T	-1,26	0,1466	0,5813	T	NM_001166552; NM_001276767; NM_144530; ENSMUST00000027736; BC005786; BC066163; BC066848; uc007cqm.1; uc007cqp.1; uc007cqr.2; uc011wsb.1	Zbed6; Zc3h11a	zinc finger, BED type containing 6; zinc finger CCCH type containing 11A	chr1	-	Multiple_Complex	133619871	133661399
TC0100003094.mm.2	7,3	7,15	0,21	0,45	T	T	1,11	0,8876	0,9645	T	NM_001159649; NM_172842; ENSMUST00000169295; BC042765; uc007cqs.2; uc007cqt.2	Lax1	lymphocyte transmembrane adaptor 1	chr1	-	Coding	133679029	133690108
TC0100003095.mm.2	9,54	9,52	0,75	0,61	T	T	1,01	0,6163	0,8643	T	ENSMUST00000167348	Atp2b4	ATPase, Ca++ transporting, plasma membrane 4	chr1	-	Coding	133701639	133701881
TC0100003096.mm.2	6,91	6,55	0,45	0,26	T	T	1,29	0,1384	0,5730	T	NM_001167949; NM_213616; NR_105868; ENSMUST00000048953; ENSMUST00000112264; ENSMUST00000125659; ENSMUST00000128692; ENSMUST00000140810; ENSMUST00000143567; ENSMUST00000165602; BC109172; BC109173; OTTMUST00000039586; OTTMUST00000039594; OTTMUST00000039595; OTTMUST00000039596; OTTMUST00000039597; uc007cqu.3; uc007cqv.3; uc007cqw.1; uc007cqx.1; uc011wsc.2	Atp2b4; Mir6903	ATPase, Ca++ transporting, plasma membrane 4; microRNA 6903	chr1	-	Multiple_Complex	133702674	133801041
TC0100003098.mm.2	5,37	5,48	0,44	0,12	T	T	-1,08	0,9283	0,9782	T	NM_001160420; NM_001160421; NM_001160422; NM_054076; ENSMUST00000124051; ENSMUST00000124245; ENSMUST00000126123; ENSMUST00000149380; ENSMUST00000153617; BC099435; BC115928; OTTMUST00000066466; OTTMUST00000066467; OTTMUST00000066468; OTTMUST00000066469; OTTMUST00000066470; uc007cqy.2; uc007cqz.2; uc007cra.2; uc007crb.3	Optc	opticin	chr1	-	Multiple_Complex	133897193	133907999
TC0100003099.mm.2	7,77	7,14	0,58	0,31	T	T	1,55	0,0401	0,3864	T	NM_054077; ENSMUST00000048432; ENSMUST00000127583; BC019775; OTTMUST00000066465; OTTMUST00000066608; uc007crc.3	Prelp	proline arginine-rich end leucine-rich repeat	chr1	-	Multiple_Complex	133910304	133921414
TC0100003102.mm.2	13,64	13,59	0,29	0,43	T	T	1,04	0,5570	0,8369	T	NM_007570; ENSMUST00000020692; BC132259; BC138639; OTTMUST00000088224; uc007cre.1	Btg2	B cell translocation gene 2, anti-proliferative	chr1	-	Coding	134074865	134079155
TC0100003104.mm.2	8,36	8,34	0,36	0,14	T	T	1,01	0,3005	0,7010	T	NM_001008533; NM_001039510; NM_001282945; ENSMUST00000038191; ENSMUST00000086465; ENSMUST00000169927; BC079624	Adora1	adenosine A1 receptor	chr1	-	Coding	134199215	134235457
TC0100003107.mm.2	11,21	11,86	0,57	0,28	T	T	-1,57	0,0067	0,1987	T	NM_001144855; ENSMUST00000168515; uc007crm.2; uc007crn.2; uc007cro.2; uc007crp.2; uc011wse.1	Ppfia4	protein tyrosine phosphatase, receptor type, f polypeptide (PTPRF), interacting protein (liprin), alpha 4	chr1	-	Coding	134296783	134332928
TC0100003108.mm.2	8,04	8,63	0,36	0,3	T	T	-1,51	0,0140	0,2695	T	NM_001042485; NM_020588; ENSMUST00000049470; BC003210; uc007crq.1; uc007crr.1; uc007crs.1	Tmem183a	transmembrane protein 183A	chr1	-	Coding	134346097	134361999
TC0100003111.mm.2	6,04	6,04	0,22	0,2	T	T	1	0,7338	0,9145	T	NM_001145300; ENSMUST00000052911; ENSMUST00000172898; BC145149; BC145786; OTTMUST00000096412	Mgat4e	MGAT4 family, member E	chr1	-	Multiple_Complex	134540941	134549682
TC0100003113.mm.2	6,54	6,63	0,44	0,29	T	T	-1,07	0,5122	0,8178	T	NM_001081307; NR_015606; ENSMUST00000045665; ENSMUST00000086444; ENSMUST00000112163; ENSMUST00000132025; ENSMUST00000137022; ENSMUST00000141419; ENSMUST00000146639; ENSMUST00000156348; ENSMUST00000168381; BC145746; OTTMUST00000051282; OTTMUST00000051283; OTTMUST00000051284; OTTMUST00000051285; OTTMUST00000051286; OTTMUST00000051287; OTTMUST00000051288; uc007csl.1; uc007csm.1; uc007csn.1; uc007cso.3	Ppp1r12b	protein phosphatase 1, regulatory (inhibitor) subunit 12B	chr1	-	Multiple_Complex	134754658	134955942
TC0100003119.mm.2	6,76	6,74	0,12	0,13	T	T	1,01	0,4973	0,8114	T	NM_001033409; ENSMUST00000044828; ENSMUST00000137968; ENSMUST00000139369; BC141210; OTTMUST00000066294; OTTMUST00000066295; OTTMUST00000066296; uc007csq.1	Lgr6	leucine-rich repeat-containing G protein-coupled receptor 6	chr1	-	Multiple_Complex	134986348	135105276
TC0100003120.mm.2	5,05	4,99	0,28	0,15	T	T	1,04	0,3662	0,7422	T	NM_007955; uc007csr.2	Ptprv	protein tyrosine phosphatase, receptor type, V	chr1	-	Multiple_Complex	135108497	135132594
TC0100003122.mm.2	11,09	10,15	1,84	1,04	T	T	1,93	0,2283	0,6507	T	NM_134438; ENSMUST00000027682; BC098482; BC127619; BC127620; OTTMUST00000052472; uc007csv.2	Gpr37l1	G protein-coupled receptor 37-like 1	chr1	-	Multiple_Complex	135160234	135167681
TC0100003123.mm.2	5,22	5,11	0,2	0,13	T	T	1,08	0,4440	0,7865	T	NM_001163131; NM_007921; ENSMUST00000003135; BC138692; BC145380; uc007csw.2; uc007csx.2	Elf3	E74-like factor 3	chr1	-	Coding	135253574	135258472
TC0100003124.mm.2	12,01	12,18	0,35	0,28	T	T	-1,12	0,6581	0,8823	T	NM_001159624; NM_145417; ENSMUST00000074357; ENSMUST00000077340; ENSMUST00000130069; ENSMUST00000141092; ENSMUST00000141234; ENSMUST00000152169; BC019200; OTTMUST00000051810; OTTMUST00000051811; OTTMUST00000051812; OTTMUST00000051813; OTTMUST00000051814; OTTMUST00000051815; uc007csy.2; uc011wsi.1	Rnpep	arginyl aminopeptidase (aminopeptidase B)	chr1	-	Multiple_Complex	135262699	135284084
TC0100003125.mm.2	9,35	9,54	0,41	0,49	T	T	-1,14	0,3946	0,7615	T	NM_011590; ENSMUST00000081104; ENSMUST00000125454; ENSMUST00000134088; ENSMUST00000152706; BC010830; BC098216; OTTMUST00000051974; OTTMUST00000078084; OTTMUST00000078085; OTTMUST00000078086; uc007csz.1	Timm17a	translocase of inner mitochondrial membrane 17a	chr1	-	Multiple_Complex	135301532	135313778
TC0100003127.mm.2	7,11	7,11	0,3	0,15	T	T	-1	0,4380	0,7843	T	NM_175259; ENSMUST00000041240; ENSMUST00000159181; ENSMUST00000159918; BC044813; OTTMUST00000066301; OTTMUST00000066302; OTTMUST00000066303; uc007ctc.1; uc007ctd.1	Shisa4	shisa family member 4	chr1	-	Multiple_Complex	135371057	135375237
TC0100003128.mm.2	10,12	10,41	0,34	0,22	T	T	-1,22	0,0995	0,5189	T	NM_153774; ENSMUST00000041023; ENSMUST00000159017; ENSMUST00000159089; ENSMUST00000159173; ENSMUST00000159487; ENSMUST00000161032; ENSMUST00000161135; ENSMUST00000161189; ENSMUST00000161258; ENSMUST00000161704; ENSMUST00000161750; ENSMUST00000161838; ENSMUST00000161934; ENSMUST00000162858; BC098508; OTTMUST00000088431; OTTMUST00000088432; OTTMUST00000088433; OTTMUST00000088434; OTTMUST00000088435; OTTMUST00000088436; OTTMUST00000088437; OTTMUST00000088438; OTTMUST00000088439; OTTMUST00000088440; OTTMUST00000088441; OTTMUST00000088442; OTTMUST00000088443; OTTMUST00000088444; uc007cte.1; uc007ctf.1; uc011wsj.1; uc011wsk.1	Ipo9	importin 9	chr1	-	Multiple_Complex	135381615	135430499
TC0100003129.mm.2	9,77	9,51	0,4	0,15	T	T	1,19	0,0298	0,3517	T	NM_173437; ENSMUST00000040599; ENSMUST00000067414; BC059840; uc007ctg.2; uc007ctj.2; uc007ctk.1; uc007ctl.1; uc011wsl.1	Nav1	neuron navigator 1	chr1	-	Multiple_Complex	135434580	135688105
TC0100003138.mm.2	7,56	7,51	0,4	0,3	T	T	1,03	0,9800	0,9949	T	NM_019645; ENSMUST00000027667; ENSMUST00000132793; ENSMUST00000163260; BC139041; BC139042; OTTMUST00000053857; OTTMUST00000053858; OTTMUST00000090231; uc007cub.1; uc011wss.1	Pkp1	plakophilin 1	chr1	-	Multiple_Complex	135871395	135919207
TC0100003139.mm.2	6,2	6,04	0,16	0,32	T	T	1,12	0,2578	0,6711	T	NM_177642; ENSMUST00000124134; ENSMUST00000140703; ENSMUST00000166193; BC107027; BC107028; OTTMUST00000046955; OTTMUST00000047090; OTTMUST00000047091; uc007cuc.2; uc007cud.2; uc011wst.1; uc011wsu.1	Igfn1	immunoglobulin-like and fibronectin type III domain containing 1	chr1	-	Multiple_Complex	135953578	136006342
TC0100003140.mm.2	7,51	8,05	0,39	0,15	T	T	-1,45	0,0033	0,1513	T	NR_046167; NR_046168; NR_046169; NR_046170; uc007cuh.2; uc007cui.2; uc007cuj.2; uc007cuk.2	Gm15850	predicted gene 15850	chr1	-	NonCoding	136126178	136131272
TC0100003141.mm.2	6,9	6,65	0,28	0,26	T	T	1,19	0,1823	0,6165	T	OTTMUST00000094206; OTTMUST00000094305; OTTMUST00000094306; OTTMUST00000094307; uc007cun.1	Mroh3	maestro heat-like repeat family member 3	chr1	-	Multiple_Complex	136181474	136211376
TC0100003142.mm.2	5,43	5,24	0,18	0,1	T	T	1,14	0,3294	0,7203	T	NM_028872; ENSMUST00000120339; ENSMUST00000144464; ENSMUST00000150163; ENSMUST00000153910; BC052416; BC053100; uc007cuo.2; uc007cup.1	5730559C18Rik	RIKEN cDNA 5730559C18 gene	chr1	-	Coding	136213522	136234280
TC0100003145.mm.2	5,81	5,72	0,1	0,17	T	T	1,06	0,7903	0,9349	T	NM_001101516; ENSMUST00000086395; uc011wsy.1	Gpr25	G protein-coupled receptor 25	chr1	-	Coding	136258914	136260873
TC0100003146.mm.2	11,96	11,85	0,19	0,19	T	T	1,08	0,6321	0,8713	T	NM_001081360; ENSMUST00000048309; BC138367; BC145258; uc007cuq.1; uc007cur.2; uc011wsz.1; uc011wta.1	Camsap2	calmodulin regulated spectrin-associated protein family, member 2	chr1	-	Multiple_Complex	136268123	136346104
TC0100003155.mm.2	5,7	5,69	0,16	0,32	T	T	1,01	0,7533	0,9216	T	NM_001159769; NM_030676; ENSMUST00000027649; ENSMUST00000168126; BC137845; uc007cva.2; uc007cvb.2; uc007cvc.2	Nr5a2	nuclear receptor subfamily 5, group A, member 2	chr1	-	Coding	136843584	136960448
TC0100003167.mm.2	15,1	15,02	0,27	0,29	T	T	1,06	0,3088	0,7061	T	NM_001111316; NM_001268286; NM_011210; ENSMUST00000112036; ENSMUST00000182138; ENSMUST00000182283; ENSMUST00000182755; ENSMUST00000183229; ENSMUST00000183262; ENSMUST00000183301; OTTMUST00000113094; OTTMUST00000113095; OTTMUST00000113096; OTTMUST00000113099; OTTMUST00000113100; OTTMUST00000113101; uc007cvj.2; uc007cvk.2	Ptprc	protein tyrosine phosphatase, receptor type, C	chr1	-	Multiple_Complex	138062859	138175706
TC0100003170.mm.2	13,2	13,62	0,44	0,26	T	T	-1,33	0,1025	0,5228	T	NM_021605; ENSMUST00000027642; BC037697; uc007cvn.1; uc007cvo.1; uc011wtb.1	Nek7	NIMA (never in mitosis gene a)-related expressed kinase 7	chr1	-	Multiple_Complex	138482875	138619696
TC0100003175.mm.2	6,44	6,32	0,36	0,11	T	T	1,09	0,5682	0,8411	T	NM_001025565; NM_001042577; NM_010714; ENSMUST00000019374; ENSMUST00000046870; ENSMUST00000093486; ENSMUST00000112026; ENSMUST00000112030; BC072623; OTTMUST00000054112; OTTMUST00000054113; OTTMUST00000054114; OTTMUST00000054115; uc007cvr.1; uc007cvs.1; uc007cvt.1; uc007cvu.2	Lhx9	LIM homeobox protein 9	chr1	-	Multiple_Complex	138825186	138848576
TC0100003176.mm.2	6,62	6,51	0,57	0,48	T	T	1,09	0,6464	0,8774	T	NM_001081226; ENSMUST00000112025; uc007cvv.1; uc007cvw.1	2310009B15Rik	RIKEN cDNA 2310009B15 gene	chr1	-	Multiple_Complex	138851979	138856854
TC0100003183.mm.2	6,44	5,94	0,21	0,43	T	T	1,42	0,0632	0,4559	T	NM_133239; ENSMUST00000059825; OTTMUST00000085739; OTTMUST00000085740; OTTMUST00000085741; OTTMUST00000085742; OTTMUST00000085744; OTTMUST00000085745; uc007cwc.1; uc007cwd.1; uc007cwe.1; uc007cwf.1	Crb1	crumbs family member 1, photoreceptor morphogenesis associated	chr1	-	Multiple_Complex	139197056	139377100
TC0100003186.mm.2	5,41	5,24	0,32	0,26	T	T	1,12	0,9945	0,9983	T	NM_015780; ENSMUST00000023965; ENSMUST00000161224; BC111870; OTTMUST00000088574; OTTMUST00000088593; uc007cwl.1	Cfhr1	complement factor H-related 1	chr1	-	Multiple_Complex	139547062	139560258
TC0100003190.mm.2	8,94	9,33	0,25	0,24	T	T	-1,31	0,1195	0,5491	T	NM_001029977; NM_001160303; NM_001160304; ENSMUST00000027612; ENSMUST00000111986; ENSMUST00000111989; BC141136; BC145444; uc007cwn.2; uc007cwo.2; uc011wte.1; uc011wtf.1	Gm4788	predicted gene 4788	chr1	-	Coding	139697635	139781239
TC0100003191.mm.2	8,86	9,21	0,34	0,09	T	T	-1,28	0,1116	0,5376	T	NM_001025575; ENSMUST00000094489; OTTMUST00000084792; uc007cwp.2; uc007cwq.1; uc007cwr.1	Cfhr2	complement factor H-related 2	chr1	-	Multiple_Complex	139810292	140018921
TC0100003193.mm.2	15,22	15,7	0,16	0,16	T	T	-1,4	0,0044	0,1664	T	NM_009888; ENSMUST00000066859; ENSMUST00000111976; ENSMUST00000111977; ENSMUST00000123238; ENSMUST00000148225; BC066092; OTTMUST00000060596; OTTMUST00000060597; OTTMUST00000060598; OTTMUST00000060599; uc007cws.1; uc007cwt.1; uc007cwu.1; uc011wtg.1	Cfh	complement component factor h	chr1	-	Multiple_Complex	140085855	140183411
TC0100003202.mm.2	11,08	11,27	0,26	0,16	T	T	-1,14	0,2758	0,6835	T	NM_145991; ENSMUST00000018337; ENSMUST00000159794; ENSMUST00000162638; BC027756; BC031127; OTTMUST00000076702; OTTMUST00000076703; OTTMUST00000076704; uc007cwx.1	Cdc73	cell division cycle 73, Paf1/RNA polymerase II complex component	chr1	-	Multiple_Complex	143598797	143702893
TC0100003203.mm.2	6,56	6,79	0,57	0,66	T	T	-1,17	0,2187	0,6436	T	NM_013835; ENSMUST00000018343; ENSMUST00000159879; BC051974; BC052380; OTTMUST00000051883; OTTMUST00000051884; uc007cxd.1	Trove2	TROVE domain family, member 2	chr1	-	Multiple_Complex	143750790	143777068
TC0100003204.mm.2	14,83	14,86	0,33	0,18	T	T	-1,02	0,7188	0,9093	T	NM_009061; ENSMUST00000027606; ENSMUST00000127206; ENSMUST00000134817; ENSMUST00000153527; BC023001; OTTMUST00000049364; OTTMUST00000049365; OTTMUST00000049366; OTTMUST00000049367; uc007cxg.2	Rgs2	regulator of G-protein signaling 2	chr1	-	Multiple_Complex	143999338	144004161
TC0100003205.mm.2	7,24	7,07	0,74	0,5	T	T	1,12	0,5194	0,8209	T	NM_153171; ENSMUST00000052375; ENSMUST00000111941; BC049624; OTTMUST00000049361; OTTMUST00000049362; uc007cxh.1; uc007cxi.1	Rgs13	regulator of G-protein signaling 13	chr1	-	Coding	144138654	144177372
TC0100003207.mm.2	15,29	14,54	0,65	0,15	T	T	1,67	0,0153	0,2757	T	NM_015811; ENSMUST00000167317; ENSMUST00000167812; ENSMUST00000169042; ENSMUST00000169409; ENSMUST00000170870; ENSMUST00000172388; BC028634; OTTMUST00000089512; OTTMUST00000089513; OTTMUST00000089514; OTTMUST00000089515; OTTMUST00000089516; OTTMUST00000089517; uc007cxj.2; uc007cxk.1	Rgs1	regulator of G-protein signaling 1	chr1	-	Multiple_Complex	144243972	144249242
TC0100003208.mm.2	5,08	5,44	0,11	0,21	F	F	-1,29	0,0551	0,4327	F	ENSMUST00000184008; ENSMUST00000184189; OTTMUST00000117360; OTTMUST00000117361	Rgs21	regulator of G-protein signalling 21	chr1	-	Coding	144516673	144567667
TC0100003210.mm.2	8,19	7,46	0,26	0,29	T	T	1,66	0,0106	0,2369	T	NM_022881; ENSMUST00000027603; BC099387; BC132544; BC132546; OTTMUST00000066463; uc007cxl.1	Rgs18	regulator of G-protein signaling 18	chr1	-	Coding	144752683	144775435
TC0100003233.mm.2	12,7	13,44	0,32	0,12	T	T	-1,67	0,0013	0,1081	T	NM_008869; ENSMUST00000070200; ENSMUST00000111926; ENSMUST00000134676; ENSMUST00000142040; ENSMUST00000155438; BC003816; OTTMUST00000039570; OTTMUST00000039571; OTTMUST00000039572; OTTMUST00000039573; OTTMUST00000047354	Pla2g4a	phospholipase A2, group IVA (cytosolic, calcium-dependent)	chr1	-	Multiple_Complex	149829618	149961290
TC0100003239.mm.2	9,79	9,94	0,31	0,33	T	T	-1,11	0,1903	0,6235	T	NM_001077237; NM_145511; ENSMUST00000006167; ENSMUST00000094477; ENSMUST00000097546; ENSMUST00000097547; ENSMUST00000111913; ENSMUST00000132809; ENSMUST00000140112; ENSMUST00000148389; ENSMUST00000150615; BC003331; uc007cxy.1; uc007cxz.1; uc007cya.1	BC003331	cDNA sequence BC003331	chr1	-	Multiple_Complex	150361305	150393080
TC0100003240.mm.2	5,67	5,8	0,54	1,13	T	T	-1,09	0,1880	0,6218	T	NM_001110146; NM_021400; ENSMUST00000006171; ENSMUST00000111901; ENSMUST00000111902; ENSMUST00000159035; ENSMUST00000161320; ENSMUST00000161611; ENSMUST00000162367; ENSMUST00000164600; OTTMUST00000084348; OTTMUST00000084349; OTTMUST00000084350; OTTMUST00000084351; uc007cyg.2; uc007cyh.2	Prg4	proteoglycan 4 (megakaryocyte stimulating factor, articular superficial zone protein)	chr1	-	Coding	150449412	150466165
TC0100003241.mm.2	6,87	6,73	0,33	0,12	T	T	1,1	0,5570	0,8369	T	NM_001024720; ENSMUST00000074783; ENSMUST00000137197; ENSMUST00000137909; ENSMUST00000151899; ENSMUST00000155715; ENSMUST00000177036; OTTMUST00000051425; OTTMUST00000083230; OTTMUST00000083231; OTTMUST00000083232; OTTMUST00000083233; OTTMUST00000103345; uc007cyj.1; uc007cyl.1	Hmcn1	hemicentin 1	chr1	-	Multiple_Complex	150562500	150993435
TC0100003253.mm.2	8,14	8,12	0,74	0,3	T	T	1,01	0,6939	0,8977	T	NM_025819; ENSMUST00000064771; ENSMUST00000111883; ENSMUST00000124880; ENSMUST00000129939; ENSMUST00000131312; ENSMUST00000138095; ENSMUST00000139244; ENSMUST00000141977; BC055064; BC060204; OTTMUST00000085525; OTTMUST00000085526; OTTMUST00000085527; OTTMUST00000085528; OTTMUST00000085529; OTTMUST00000085530; OTTMUST00000085531; OTTMUST00000085532; uc007cyq.2; uc011wtm.1	Swt1	SWT1 RNA endoribonuclease homolog (S. cerevisiae)	chr1	-	Multiple_Complex	151367699	151428455
TC0100003254.mm.2	12,38	12,47	0,28	0,23	T	T	-1,07	0,9177	0,9748	T	NM_011277; ENSMUST00000076110; BC020122; uc007cyx.1; uc007cyy.1	Rnf2	ring finger protein 2	chr1	-	Coding	151469406	151500823
TC0100003258.mm.2	10,13	10,18	0,66	0,26	T	T	-1,03	0,7498	0,9200	T	NM_197990; ENSMUST00000044581; ENSMUST00000121533; ENSMUST00000128433; BC022177; BC034723; BC055912; uc007czd.2; uc007cze.2	1700025G04Rik	RIKEN cDNA 1700025G04 gene	chr1	-	Multiple_Complex	151852403	152090320
TC0100003262.mm.2	9,88	9,73	0,73	0,34	T	T	1,11	0,6109	0,8621	T	NM_025677; ENSMUST00000015124; ENSMUST00000159270; ENSMUST00000159717; ENSMUST00000161717; ENSMUST00000162371; ENSMUST00000163027; BC024342; BC145701; OTTMUST00000088597; OTTMUST00000088600; OTTMUST00000088601; OTTMUST00000088602; OTTMUST00000088603; OTTMUST00000088604; uc007czf.2	Tsen15	tRNA splicing endonuclease 15 homolog (S. cerevisiae)	chr1	-	Multiple_Complex	152370735	152386688
TC0100003264.mm.2	9,14	10,1	0,43	0,19	T	T	-1,95	0,0018	0,1224	T	NM_016846; ENSMUST00000027760; ENSMUST00000111857; ENSMUST00000111859; ENSMUST00000128251; ENSMUST00000149536; BC017678; OTTMUST00000053905; OTTMUST00000053906; OTTMUST00000053907; OTTMUST00000053908; OTTMUST00000053994; OTTMUST00000053995; uc007czh.1	Rgl1	ral guanine nucleotide dissociation stimulator,-like 1	chr1	-	Multiple_Complex	152516759	152766351
TC0100003271.mm.2	10,59	10,9	0,33	0,17	T	T	-1,24	0,0815	0,4916	T	NM_001005507; NM_001160256; NM_001160257; ENSMUST00000043560; ENSMUST00000073441; ENSMUST00000111836; BC082789; BC086651; uc007czn.1; uc007czo.2; uc007czp.2	Smg7	Smg-7 homolog, nonsense mediated mRNA decay factor (C. elegans)	chr1	-	Multiple_Complex	152836995	152902646
TC0100003272.mm.2	8,83	8,83	0,19	0,09	T	T	-1	0,9081	0,9714	T	NM_008485; ENSMUST00000027753; uc007czr.1; uc007czt.1	Lamc2	laminin, gamma 2	chr1	-	Coding	153122756	153186447
TC0100003273.mm.2	5,6	5,58	0,52	0,4	T	T	1,02	0,6428	0,8768	T	NM_010683; ENSMUST00000027752; ENSMUST00000159251; ENSMUST00000160515; ENSMUST00000161744; ENSMUST00000163011; OTTMUST00000076764; OTTMUST00000076765; OTTMUST00000076766; OTTMUST00000076767; OTTMUST00000076768; uc007czu.1	Lamc1	laminin, gamma 1	chr1	-	Multiple_Complex	153218922	153332786
TC0100003276.mm.2	7,37	7,46	0,41	0,24	T	T	-1,07	0,8152	0,9420	T	NR_033736; uc007czv.2; uc007czw.2	E330020D12Rik	Riken cDNA E330020D12 gene	chr1	-	Multiple_Complex	153404186	153414233
TC0100003279.mm.2	12,98	13,01	0,3	0,07	T	T	-1,02	0,8735	0,9600	T	NM_007842; ENSMUST00000042141; uc007czy.1; uc007czz.1; uc007daa.1; uc007dab.1	Dhx9	DEAH (Asp-Glu-Ala-His) box polypeptide 9	chr1	-	Multiple_Complex	153455758	153487660
TC0100003280.mm.2	10,56	11,01	0,27	0,15	T	T	-1,36	0,0227	0,3190	T	NM_028749; ENSMUST00000041874; BC022734; uc007dac.1	Npl	N-acetylneuraminate pyruvate lyase	chr1	-	Coding	153503015	153549714
TC0100003282.mm.2	6,71	6,6	0,71	0,33	T	T	1,08	0,7657	0,9261	T	NM_001243223; ENSMUST00000124558; ENSMUST00000134030; ENSMUST00000141249; ENSMUST00000145308; ENSMUST00000184095; ENSMUST00000185164; OTTMUST00000051789; OTTMUST00000051790; OTTMUST00000058867; OTTMUST00000073137; OTTMUST00000117295; OTTMUST00000117296; uc007dal.2; uc029quf.1	Rgsl1	regulator of G-protein signaling like 1	chr1	-	Multiple_Complex	153779381	153844142
TC0100003283.mm.2	6,09	5,9	0,51	0,18	T	T	1,14	0,2895	0,6947	T	NM_178243; ENSMUST00000059607; ENSMUST00000123490; BC120491; BC131905; OTTMUST00000084901; OTTMUST00000084902; uc007dam.1	Teddm2	transmembrane epididymal family member 2	chr1	-	Multiple_Complex	153849542	153900228
TC0100003294.mm.2	7,37	7,11	0,22	0,19	T	T	1,2	0,1687	0,6038	T	NM_009782; ENSMUST00000004214; BC150750; uc007dav.1	Cacna1e	calcium channel, voltage-dependent, R type, alpha 1E subunit	chr1	-	Multiple_Complex	154392513	154726031
TC0100003300.mm.2	11,57	11,37	0,31	0,39	T	T	1,15	0,8341	0,9477	T	NM_010500; ENSMUST00000055322; BC051986; uc007dax.2	Ier5	immediate early response 5	chr1	-	Coding	155096367	155099636
TC0100003301.mm.2	9,59	10,2	0,78	0,64	T	T	-1,52	0,1639	0,5992	T	NM_008209; ENSMUST00000027744; BC026137; uc007day.1; uc007daz.1; uc007dba.1; uc011wtv.1	Mr1	major histocompatibility complex, class I-related	chr1	-	Coding	155127878	155146783
TC0100003302.mm.2	5,37	5,31	0,23	0,19	T	T	1,04	0,4533	0,7918	T	ENSMUST00000035914; uc007dbe.1	BC034090	cDNA sequence BC034090	chr1	-	Multiple_Complex	155212471	155242323
TC0100003304.mm.2	12,71	12,84	0,16	0,13	T	T	-1,1	0,4740	0,8006	T	NM_011273; ENSMUST00000027741; ENSMUST00000111774; ENSMUST00000111775; ENSMUST00000129271; ENSMUST00000139925; ENSMUST00000143529; BC153872; OTTMUST00000053871; OTTMUST00000053872; OTTMUST00000053873; OTTMUST00000053874; OTTMUST00000053875; OTTMUST00000053876; uc007dbf.1; uc007dbg.1; uc007dbh.1	Xpr1	xenotropic and polytropic retrovirus receptor 1	chr1	-	Multiple_Complex	155275657	155417444
TC0100003308.mm.2	7,24	7,06	0,28	0,22	T	T	1,13	0,3149	0,7109	T	NM_010712; ENSMUST00000027740; BC049834; OTTMUST00000103346; uc007dbn.2	Lhx4	LIM homeobox protein 4	chr1	-	Multiple_Complex	155698036	155751710
TC0100003309.mm.2	9,36	9,76	0,31	0,15	T	T	-1,32	0,0340	0,3674	T	NM_001024945; NM_023268; ENSMUST00000035325; ENSMUST00000111764; ENSMUST00000130701; ENSMUST00000132495; ENSMUST00000140809; ENSMUST00000151368; BC076590; OTTMUST00000062568; OTTMUST00000062569; OTTMUST00000062570; OTTMUST00000062675; OTTMUST00000062676; OTTMUST00000062677; uc007dbo.1; uc007dbp.1; uc007dbq.1; uc011wtx.1	Qsox1	quiescin Q6 sulfhydryl oxidase 1	chr1	-	Multiple_Complex	155776029	155812899
TC0100003310.mm.2	13,3	13,34	0,1	0,14	T	T	-1,03	10000	10000	T	NM_001039184; ENSMUST00000124495; ENSMUST00000129865; ENSMUST00000132189; ENSMUST00000138762; ENSMUST00000146987; OTTMUST00000085691; OTTMUST00000085692; OTTMUST00000085693; OTTMUST00000085694; OTTMUST00000085695; OTTMUST00000085696; uc007dbr.1; uc007dbs.2; uc011wty.1	Cep350	centrosomal protein 350	chr1	-	Multiple_Complex	155844964	155973255
TC0100003313.mm.2	11,9	11,84	0,41	0,36	T	T	1,04	0,6781	0,8906	T	NM_001160018; NM_001160019; NM_144791; ENSMUST00000027738; ENSMUST00000097527; ENSMUST00000123705; ENSMUST00000124212; ENSMUST00000130995; ENSMUST00000136331; ENSMUST00000136397; ENSMUST00000141878; ENSMUST00000141980; ENSMUST00000169241; BC010841; OTTMUST00000052168; OTTMUST00000052169; OTTMUST00000052170; OTTMUST00000052171; OTTMUST00000052172; OTTMUST00000052173; OTTMUST00000052174; OTTMUST00000052175; OTTMUST00000052176; uc007dbu.2; uc007dbv.2; uc007dbw.2; uc011wtz.1; uc011wua.1	Tor1aip1	torsin A interacting protein 1	chr1	-	Multiple_Complex	156004599	156036480
TC0100003315.mm.2	6,74	6,41	0,46	0,2	T	T	1,26	0,1212	0,5509	T	NM_177838; ENSMUST00000015628; BC116972; BC116974	Fam163a	family with sequence similarity 163, member A	chr1	-	Coding	156075956	156205026
TC0100003316.mm.2	5,35	5,17	0,41	0,11	T	T	1,13	0,3381	0,7247	T	NM_001134741; NM_001277730; ENSMUST00000121146; ENSMUST00000141760; ENSMUST00000148277; ENSMUST00000167528; BC099972; OTTMUST00000065358; OTTMUST00000065359; OTTMUST00000065360; OTTMUST00000065361; uc007dcf.3; uc029qui.1; uc029quj.1	Tdrd5	tudor domain containing 5	chr1	-	Multiple_Complex	156255296	156303664
TC0100003318.mm.2	5,83	5,79	0,34	0,28	T	T	1,03	0,5123	0,8178	T	BC150932; BC172088; OTTMUST00000055453; OTTMUST00000111489; OTTMUST00000111509; OTTMUST00000111510; OTTMUST00000111511; OTTMUST00000111512; OTTMUST00000111513; OTTMUST00000111514; uc007dci.1; uc011wue.1	Axdnd1	axonemal dynein light chain domain containing 1	chr1	-	Multiple_Complex	156323509	156421159
TC0100003319.mm.2	14,36	14,36	0,2	0,21	T	T	-1	0,5590	0,8384	T	NM_009230; ENSMUST00000051396; BC083092; uc007dcj.1; uc007dck.1	Soat1	sterol O-acyltransferase 1	chr1	-	Multiple_Complex	156428108	156474328
TC0100003320.mm.2	11,18	11,24	0,45	0,21	T	T	-1,04	0,6858	0,8937	T	NM_023141; ENSMUST00000079625; ENSMUST00000122242; ENSMUST00000150557; ENSMUST00000152604; ENSMUST00000154353; ENSMUST00000156861; BC071216; OTTMUST00000051191; OTTMUST00000051192; OTTMUST00000051193; OTTMUST00000051194; OTTMUST00000051195; OTTMUST00000078065; uc007dcn.2; uc007dco.2	Tor3a	torsin family 3, member A	chr1	-	Multiple_Complex	156653617	156674356
TC0100003321.mm.2	9,61	9,96	0,17	0,28	T	T	-1,28	0,0714	0,4723	T	NM_145413; ENSMUST00000086153; ENSMUST00000122424; ENSMUST00000147931; BC019381; BC023737; BC024412; BC031473; OTTMUST00000073573; OTTMUST00000073578; uc007dcp.1; uc007dcq.1; uc007dcr.1	Fam20b	family with sequence similarity 20, member B	chr1	-	Multiple_Complex	156678545	156719001
TC0100003323.mm.2	9,99	10,4	0,35	0,29	T	T	-1,33	0,0582	0,4410	T	NM_001159965; NM_001159966; NM_001159967; NM_001159968; NM_023884; NR_027640; ENSMUST00000027886; ENSMUST00000063199; ENSMUST00000171292; ENSMUST00000172057; BC043132; BC052663; uc007dcs.2; uc007dcu.2; uc007dcv.2; uc007dcw.2; uc007dcx.2; uc007dcy.2; uc007dcz.2; uc007dda.1; uc007ddb.2; uc011wui.1; uc011wuj.1	Ralgps2	Ral GEF with PH domain and SH3 binding motif 2	chr1	-	Multiple_Complex	156804166	156939626
TC0100003327.mm.2	7,03	6,4	0,25	0,52	T	T	1,55	0,1841	0,6180	T	NM_028540; ENSMUST00000027884; ENSMUST00000118207; ENSMUST00000119526; ENSMUST00000121911; ENSMUST00000148649; BC099580; BC115790; OTTMUST00000073908; OTTMUST00000073909; OTTMUST00000073910; OTTMUST00000073911; OTTMUST00000073924	Tex35	testis expressed 35	chr1	-	Coding	157099147	157108680
TC0100003328.mm.2	10,82	10,98	0,39	0,38	T	T	-1,12	0,9910	0,9976	T	NM_177644; ENSMUST00000078308; ENSMUST00000128538; ENSMUST00000129880; ENSMUST00000132699; ENSMUST00000134543; ENSMUST00000143080; ENSMUST00000143358; BC120902; OTTMUST00000082979; OTTMUST00000082980; OTTMUST00000082981; OTTMUST00000082982; OTTMUST00000082983; OTTMUST00000082984; OTTMUST00000082985; uc007ddg.2; uc007ddh.2	Rasal2	RAS protein activator like 2	chr1	-	Multiple_Complex	157135183	157412595
TC0100003338.mm.2	6,36	6,39	0,31	0,2	T	T	-1,02	0,5905	0,8525	T	NM_207583; ENSMUST00000004133; BC076572; uc007ddp.2; uc007ddq.2	Brinp2	bone morphogenic protein/retinoic acid inducible neural-specific 2	chr1	-	Multiple_Complex	158245269	158356295
TC0100003341.mm.2	5,56	5,5	0,32	0,15	T	T	1,05	0,6036	0,8593	T	NM_001085376; ENSMUST00000159860; ENSMUST00000159861; ENSMUST00000159892; ENSMUST00000160206; ENSMUST00000161589; ENSMUST00000177789; OTTMUST00000074130; OTTMUST00000074672; OTTMUST00000074673; OTTMUST00000074717; OTTMUST00000077148; OTTMUST00000111518; uc007ddv.1; uc007ddx.1	Pappa2; 1600012P17Rik	pappalysin 2; RIKEN cDNA 1600012P17 gene	chr1	-	Multiple_Complex	158711727	158980490
TC0100003349.mm.2	6,74	5,95	0,28	0,42	T	T	1,73	0,0093	0,2252	T	NR_038030; NR_038031; uc007ded.1; uc029quk.1	4930562F07Rik	RIKEN cDNA 4930562F07 gene	chr1	-	Multiple_Complex	160074735	160077985
TC0100003350.mm.2	5,79	5,33	0,24	0,32	T	T	1,38	0,0874	0,4986	T	NM_177839; ENSMUST00000039178; ENSMUST00000131919; BC138335; BC138336; OTTMUST00000062571; OTTMUST00000062572; uc007dee.2	Tnn	tenascin N	chr1	-	Coding	160085029	160153580
TC0100003351.mm.2	10,25	10,57	0,52	0,25	T	T	-1,25	0,1969	0,6295	T	NM_009786; ENSMUST00000014370; BC025948; uc007deg.2	Cacybp	calcyclin binding protein	chr1	-	Coding	160202367	160212892
TC0100003352.mm.2	9,53	9,52	0,28	0,19	T	T	1,01	0,9205	0,9756	T	NM_001038621; NM_013862; ENSMUST00000028049; ENSMUST00000028052; BC145811; BC145813; uc007deh.1; uc007dei.2; uc007dej.2; uc007dek.1	Rabgap1l	RAB GTPase activating protein 1-like	chr1	-	Multiple_Complex	160219174	160792938
TC0100003361.mm.2	6,21	6,35	0,12	0,13	T	T	-1,1	0,1758	0,6112	T	NM_001146330; uc011wum.1	Gpr52	G protein-coupled receptor 52	chr1	-	Coding	160576668	160577753
TC0100003370.mm.2	6,97	7,92	0,87	0,31	T	T	-1,92	0,0228	0,3190	T	NM_173424; ENSMUST00000159250; ENSMUST00000160056; ENSMUST00000162226; ENSMUST00000163079; ENSMUST00000171748; ENSMUST00000172044; ENSMUST00000177003; BC113763; OTTMUST00000051970; OTTMUST00000051971; OTTMUST00000051972; OTTMUST00000051973; OTTMUST00000111164; OTTMUST00000111165; uc007deo.1; uc007dep.1; uc007deq.1; uc007der.1; uc007des.1	Zbtb37	zinc finger and BTB domain containing 37	chr1	-	Coding	161008794	161034849
TC0100003371.mm.2	9,04	9,27	0,51	0,5	T	T	-1,18	0,1825	0,6167	T	NM_172644; ENSMUST00000035430; ENSMUST00000159922; ENSMUST00000160591; ENSMUST00000160759; ENSMUST00000161748; ENSMUST00000162398; ENSMUST00000162654; BC076606; BC089191; OTTMUST00000076822; OTTMUST00000076840; OTTMUST00000076841; OTTMUST00000076842; OTTMUST00000076843; OTTMUST00000076922; OTTMUST00000076923; uc007dey.1; uc007dez.1	Dars2	aspartyl-tRNA synthetase 2 (mitochondrial)	chr1	-	Multiple_Complex	161040601	161070658
TC0100003372.mm.2	10,26	10,71	0,29	0,2	T	T	-1,37	0,0364	0,3735	T	NM_001039482; ENSMUST00000111611; ENSMUST00000117467; ENSMUST00000140905; ENSMUST00000145736; ENSMUST00000148952; BC019571; OTTMUST00000052188; OTTMUST00000052189; OTTMUST00000052190; OTTMUST00000052191; OTTMUST00000075516; uc007dff.1; uc007dfg.1; uc007dfh.1; uc007dfi.1	Klhl20	kelch-like 20	chr1	-	Multiple_Complex	161088375	161131511
TC0100003373.mm.2	6,27	5,69	0,31	0,23	T	T	1,49	0,0926	0,5050	T	NM_001195189; uc011wup.1	4930469G21Rik	RIKEN cDNA 4930469G21 gene	chr1	-	Multiple_Complex	161154558	161159314
TC0100003374.mm.2	9,98	9,42	0,37	0,16	T	T	1,47	0,0238	0,3240	T	NM_007453; BC013489; BC061181; OTTMUST00000039666; OTTMUST00000039667; OTTMUST00000039668; OTTMUST00000039669; OTTMUST00000039670; OTTMUST00000047466; OTTMUST00000047467	Prdx6	peroxiredoxin 6	chr1	-	Multiple_Complex	161240112	161251219
TC0100003378.mm.2	6,54	6,18	0,31	0,44	T	T	1,28	0,0440	0,3992	T	NM_001205243; NM_010177; ENSMUST00000000834; BC052866; uc007dfr.2; uc007dfs.2	Fasl	Fas ligand (TNF superfamily, member 6)	chr1	-	Coding	161780691	161788495
TC0100003380.mm.2	10,18	10,44	0,19	0,26	T	T	-1,2	0,3541	0,7356	T	NM_172645; ENSMUST00000048377; BC138379; uc007dft.2	Suco	SUN domain containing ossification factor	chr1	-	Multiple_Complex	161816112	161876661
TC0100003381.mm.2	6,17	6,23	0,47	0,34	T	T	-1,04	0,9103	0,9721	T	NM_001204904; NM_001204905; ENSMUST00000141397; ENSMUST00000162676; uc007dfw.2; uc029qum.1	4930558K02Rik	RIKEN cDNA 4930558K02 gene	chr1	-	Multiple_Complex	161942086	161979636
TC0100003382.mm.2	8,35	8,21	0,52	0,41	T	T	1,1	0,7890	0,9342	T	NM_001038619; NM_172646; ENSMUST00000070330; ENSMUST00000086074; ENSMUST00000159763; ENSMUST00000160173; ENSMUST00000160665; ENSMUST00000161155; ENSMUST00000161539; ENSMUST00000161894; ENSMUST00000162330; BC141143; BC141144; OTTMUST00000073026; OTTMUST00000073176; OTTMUST00000073177; OTTMUST00000073178; OTTMUST00000073179; OTTMUST00000073180; OTTMUST00000073181; OTTMUST00000073182; OTTMUST00000073487; uc007dfz.1; uc007dga.2; uc007dgb.2; uc007dgd.1; uc007dge.1; uc007dgg.2	Dnm3	dynamin 3	chr1	-	Multiple_Complex	161982453	162478034
TC0100003393.mm.2	6,37	6,43	0,45	0,26	T	T	-1,04	0,9162	0,9748	T	NM_144877; ENSMUST00000028017; ENSMUST00000159255; ENSMUST00000159316; ENSMUST00000159817; ENSMUST00000161760; ENSMUST00000176220; ENSMUST00000176689; BC014872; OTTMUST00000054289; OTTMUST00000054290; OTTMUST00000054291; OTTMUST00000054293; OTTMUST00000103350; OTTMUST00000103351; OTTMUST00000103352; uc007dgh.1; uc007dgi.1; uc007dgj.1; uc011wuq.1	Mettl13	methyltransferase like 13	chr1	-	Multiple_Complex	162532127	162548551
TC0100003395.mm.2	5,84	5,69	0,36	0,31	T	T	1,11	0,3490	0,7315	T	NM_001177581; ENSMUST00000169439; uc007dgn.2	7420461P10Rik	RIKEN cDNA 7420461P10 gene	chr1	-	Coding	162647203	162658219
TC0100003397.mm.2	12,66	12,55	0,2	0,13	T	T	1,08	0,2497	0,6660	T	NM_001081290; ENSMUST00000028016; ENSMUST00000182149; ENSMUST00000182288; ENSMUST00000182308; ENSMUST00000182331; ENSMUST00000182393; ENSMUST00000182448; ENSMUST00000182535; ENSMUST00000182593; ENSMUST00000182660; ENSMUST00000183011; ENSMUST00000183223; ENSMUST00000183286; OTTMUST00000113960; OTTMUST00000113984; OTTMUST00000113985; OTTMUST00000113986; OTTMUST00000114019; OTTMUST00000114020; OTTMUST00000114021; OTTMUST00000114022; OTTMUST00000114023; OTTMUST00000114024; OTTMUST00000114025; OTTMUST00000114028; OTTMUST00000114029; uc007dgo.1; uc007dgp.1; uc007dgq.1; uc007dgr.1; uc007dgs.1; uc007dgt.1; uc007dgu.1	Prrc2c	proline-rich coiled-coil 2C	chr1	-	Multiple_Complex	162670725	162740556
TC0100003399.mm.2	6,71	6,55	0,27	0,11	T	T	1,12	0,1561	0,5899	T	NM_144878; ENSMUST00000028014; ENSMUST00000111525; ENSMUST00000140031; ENSMUST00000140274; ENSMUST00000144916; BC106858; BC106859; OTTMUST00000050894; OTTMUST00000050895; OTTMUST00000050896; OTTMUST00000050897; uc007dgv.1; uc007dgw.1	Fmo4	flavin containing monooxygenase 4	chr1	-	Multiple_Complex	162793883	162813972
TC0100003401.mm.2	8,89	8,31	0,59	0,15	T	T	1,49	0,0225	0,3176	T	NM_010231; ENSMUST00000046049; ENSMUST00000111518; ENSMUST00000131058; ENSMUST00000134098; ENSMUST00000136120; ENSMUST00000143902; BC011229; OTTMUST00000058842; OTTMUST00000058843; OTTMUST00000058844; OTTMUST00000058845; OTTMUST00000058846; OTTMUST00000058847; uc007dgx.1; uc007dgy.1	Fmo1	flavin containing monooxygenase 1	chr1	-	Multiple_Complex	162829561	162866548
TC0100003402.mm.2	9,53	9,69	0,44	0,28	T	T	-1,11	0,4654	0,7973	T	NM_018881; ENSMUST00000045902; ENSMUST00000111510; ENSMUST00000143123; ENSMUST00000147617; ENSMUST00000156860; BC031415; OTTMUST00000059044; OTTMUST00000059045; OTTMUST00000059046; OTTMUST00000059047; OTTMUST00000059048; uc007dgz.1; uc007dha.1; uc007dhb.1	Fmo2	flavin containing monooxygenase 2	chr1	-	Multiple_Complex	162874317	162898726
TC0100003404.mm.2	5,92	5,58	0,49	0,41	T	T	1,27	0,5598	0,8386	T	NM_001178038; ENSMUST00000178465; uc007dhd.1; uc011wur.1	Fmo6	flavin containing monooxygenase 6	chr1	-	Coding	162916551	162937515
TC0100003406.mm.2	8,02	7,78	0,6	0,26	T	T	1,18	0,4631	0,7964	T	NM_008030; ENSMUST00000028010; ENSMUST00000142759; OTTMUST00000059064; OTTMUST00000059065; uc007dhe.1; uc007dhf.1	Fmo3	flavin containing monooxygenase 3	chr1	-	Multiple_Complex	162953800	162984528
TC0100003407.mm.2	6,21	6,28	1,01	0,39	T	T	-1,05	0,8698	0,9585	T	NM_030071; ENSMUST00000096608; uc007dhg.2	Mroh9	maestro heat-like repeat family member 9	chr1	-	Coding	163024302	163085670
TC0100003409.mm.2	5,61	5,56	0,35	0,2	T	T	1,03	0,8079	0,9398	T	NM_001025570; NM_011127; NM_175686; ENSMUST00000027878; ENSMUST00000075805; ENSMUST00000174098; ENSMUST00000174397; ENSMUST00000183691; BC092372; OTTMUST00000097460; OTTMUST00000097461; OTTMUST00000097462; OTTMUST00000097463; OTTMUST00000117336; uc007dhh.1; uc007dhi.1; uc007dhk.1	Prrx1	paired related homeobox 1	chr1	-	Multiple_Complex	163245116	163313710
TC0100003412.mm.2	7,67	7,6	0,14	0,27	T	T	1,05	0,2574	0,6705	T	NM_178883; ENSMUST00000045138; BC119132; BC119134; uc007dhl.1; uc007dhm.1; uc007dhn.1	Gorab	golgin, RAB6-interacting	chr1	-	Multiple_Complex	163384909	163403641
TC0100003414.mm.2	4,97	4,87	0,41	0,12	T	T	1,07	0,7261	0,9109	T	NM_001143956; ENSMUST00000159679; ENSMUST00000160495; BC157906; BC158115; BC172048; OTTMUST00000088465; OTTMUST00000088466; uc011wus.1; uc011wut.1	Mettl11b	methyltransferase like 11B	chr1	-	Coding	163702257	163725232
TC0100003416.mm.2	8,55	8,21	0,4	0,19	T	T	1,27	0,7847	0,9331	T	NM_201364; ENSMUST00000045876; ENSMUST00000097493; ENSMUST00000159617; ENSMUST00000160926; ENSMUST00000161321; ENSMUST00000162949; BC052855; BC055324; uc007dhs.1; uc007dhu.1	BC055324	cDNA sequence BC055324	chr1	-	Multiple_Complex	163945993	163994796
TC0100003421.mm.2	10,92	11,26	0,59	0,28	T	T	-1,27	0,0515	0,4211	T	NM_001160208; NM_001160209; NM_025505; ENSMUST00000027866; ENSMUST00000086032; ENSMUST00000120447; ENSMUST00000124007; ENSMUST00000148884; BC027025; OTTMUST00000072775; OTTMUST00000072776; OTTMUST00000072777; OTTMUST00000072778; OTTMUST00000072779; uc007dig.1; uc007dih.1; uc007dii.2	Blzf1	basic leucine zipper nuclear factor 1	chr1	-	Multiple_Complex	164289800	164307489
TC0100003422.mm.2	7,28	6,86	0,66	0,56	T	T	1,34	0,0880	0,4992	T	NM_009721; ENSMUST00000027863; BC027319; BC094070	Atp1b1	ATPase, Na+/K+ transporting, beta 1 polypeptide	chr1	-	Coding	164437099	164458355
TC0100003432.mm.2	7,58	7,36	0,44	0,27	T	T	1,17	0,5967	0,8559	T	NM_008510; ENSMUST00000027860; BC062249; OTTMUST00000066472; uc007dis.1	Xcl1	chemokine (C motif) ligand 1	chr1	-	Coding	164931644	164935527
TC0100003437.mm.2	7,25	7,73	0,38	0,33	T	T	-1,39	0,1199	0,5491	T	NM_032005; ENSMUST00000027859; ENSMUST00000160350; ENSMUST00000161144; ENSMUST00000161777; BC120635; BC137731; OTTMUST00000088588; OTTMUST00000088589; OTTMUST00000088590; OTTMUST00000088591; uc007diw.1	Tbx19	T-box 19	chr1	-	Multiple_Complex	165137853	165160773
TC0100003439.mm.2	10,5	11,89	0,41	0,19	T	T	-2,62	7,48E-05	0,0354	T	NM_145512; ENSMUST00000043338; BC017549; uc007dix.2; uc007diy.2	Sft2d2	SFT2 domain containing 2	chr1	-	Coding	165174341	165194433
TC0100003440.mm.2	9,58	9,92	0,55	0,23	T	T	-1,26	0,0896	0,5008	T	NM_145513; ENSMUST00000043235; ENSMUST00000142191; ENSMUST00000156102; BC002098; BC058250; OTTMUST00000073548; OTTMUST00000073549; OTTMUST00000073557; uc007diz.2	Tiprl	TIP41, TOR signalling pathway regulator-like (S. cerevisiae)	chr1	-	Multiple_Complex	165212286	165236958
TC0100003443.mm.2	8,41	8,37	0,5	0,24	T	T	1,03	0,8718	0,9594	T	NM_028759; ENSMUST00000027856; OTTMUST00000095553; uc007djb.2	Dcaf6	DDB1 and CUL4 associated factor 6	chr1	-	Multiple_Complex	165327327	165460465
TC0100003449.mm.2	8,65	7,76	0,34	0,27	T	T	1,86	0,0002	0,0532	T	NM_001001880; NM_001083897; ENSMUST00000068705; ENSMUST00000111435; BC072563; uc007djg.1; uc007djh.1; uc007dji.1	Mpzl1	myelin protein zero-like 1	chr1	-	Multiple_Complex	165592181	165634541
TC0100003451.mm.2	8,64	8,76	0,06	0,09	T	T	-1,08	0,4011	0,7656	T	NM_001038846; NM_178593; ENSMUST00000040357; ENSMUST00000097474; BC025872; uc007djj.1; uc007djk.1	Rcsd1	RCSD domain containing 1	chr1	-	Multiple_Complex	165648945	165710068
TC0100003457.mm.2	9,79	9,83	0,6	0,21	T	T	-1,03	0,9758	0,9934	T	NM_011137; NM_198932; NM_198933; NM_198934; ENSMUST00000027850; ENSMUST00000069609; ENSMUST00000082225; ENSMUST00000111426; ENSMUST00000111427; ENSMUST00000111429; ENSMUST00000159212; ENSMUST00000160260; ENSMUST00000160908; ENSMUST00000176004; ENSMUST00000176101; ENSMUST00000176800; ENSMUST00000176942; ENSMUST00000177358; ENSMUST00000177472; ENSMUST00000184643; ENSMUST00000184799; OTTMUST00000088539; OTTMUST00000088540; OTTMUST00000088541; OTTMUST00000103561; OTTMUST00000103562; OTTMUST00000103563; OTTMUST00000103564; OTTMUST00000103565; OTTMUST00000103566; OTTMUST00000103567; OTTMUST00000103568; OTTMUST00000103570; OTTMUST00000103571; OTTMUST00000103573; OTTMUST00000117072; OTTMUST00000117073; uc007djt.1; uc007dju.2; uc007djv.1; uc007djw.2; uc007djx.2; uc007djy.2; uc007djz.2; uc007dka.1; uc007dkb.2; uc007dkc.2; uc007dkd.2; uc007dke.1; uc007dkf.1; uc007dkg.1; uc011wvc.1	Pou2f1	POU domain, class 2, transcription factor 1	chr1	-	Multiple_Complex	165865154	166002678
TC0100003463.mm.2	6,58	6,8	0,16	0,34	T	T	-1,17	0,3412	0,7258	T	NM_001033344; NM_001160049; ENSMUST00000085992; BC117936; uc007dkh.2; uc007dki.2	Dusp27	dual specificity phosphatase 27 (putative)	chr1	-	Coding	166098148	166127898
TC0100003464.mm.2	7,03	6,65	0,45	0,26	T	T	1,3	0,1002	0,5200	T	NM_175296; ENSMUST00000038782; BC050800; OTTMUST00000066473; uc007dkk.1	Mael	maelstrom homolog (Drosophila)	chr1	-	Coding	166201385	166238744
TC0100003468.mm.2	8,08	8,15	0,42	0,21	T	T	-1,05	0,9801	0,9949	T	NM_001142948; NM_175170; ENSMUST00000127596; ENSMUST00000128861; ENSMUST00000131487; ENSMUST00000135673; ENSMUST00000148243; ENSMUST00000169324; BC072587; OTTMUST00000066482; OTTMUST00000066483; OTTMUST00000066484; OTTMUST00000066549; OTTMUST00000066550; uc007dko.2; uc007dkp.3; uc011wvk.2	Pogk	pogo transposable element with KRAB domain	chr1	-	Multiple_Complex	166384622	166409863
TC0100003471.mm.2	8,55	8,2	0,31	0,39	T	T	1,28	0,2034	0,6345	T	NM_001164306; ENSMUST00000143922; BC147800; BC147804; uc011wvl.1	Gm4846	predicted gene 4846	chr1	-	Coding	166483613	166497588
TC0100003472.mm.2	6,25	6,25	0,26	0,21	T	T	1	0,9656	0,9909	T	NM_001164312; ENSMUST00000046662; uc011wvm.1	Gm4847	predicted gene 4847	chr1	-	Coding	166628971	166647693
TC0100003473.mm.2	6,02	5,83	0,35	0,23	T	T	1,14	0,8087	0,9400	T	NM_172844; ENSMUST00000027843; ENSMUST00000148677; BC111885; BC112405; OTTMUST00000054063; OTTMUST00000054064; uc007dkq.1; uc011wvn.1	Fmo9	flavin containing monooxygenase 9	chr1	-	Coding	166662055	166681845
TC0100003477.mm.2	8,34	7,42	0,26	0,56	T	T	1,89	0,0050	0,1776	T	ENSMUST00000053686	Uck2	uridine-cytidine kinase 2	chr1	-	Coding	167223827	167223919
TC0100003478.mm.2	7,32	7,09	0,41	0,31	T	T	1,17	0,0804	0,4892	T	NM_030724; ENSMUST00000027839; BC023789; uc007dku.2	Uck2	uridine-cytidine kinase 2	chr1	-	Coding	167226083	167285127
TC0100003483.mm.2	8,31	8,12	0,49	0,6	T	T	1,14	0,7018	0,9018	T	NM_025569; ENSMUST00000028005; BC029669; OTTMUST00000054194; uc007dky.1	Mgst3	microsomal glutathione S-transferase 3	chr1	-	Multiple_Complex	167371966	167393841
TC0100003485.mm.2	5,88	5,71	0,36	0,43	T	T	1,12	0,7552	0,9228	T	NM_001013382; ENSMUST00000036643; BC087947; uc007dkz.1	Lrrc52	leucine rich repeat containing 52	chr1	-	Coding	167445675	167466780
TC0100003487.mm.2	9,4	9,43	0,63	0,26	T	T	-1,02	0,5125	0,8180	T	NM_008783; NM_183355; ENSMUST00000064438; ENSMUST00000072863; ENSMUST00000097471; ENSMUST00000176482; ENSMUST00000176540; ENSMUST00000176790; ENSMUST00000176791; BC002244; BC058390; OTTMUST00000104168; OTTMUST00000104169; OTTMUST00000104170; OTTMUST00000104171; OTTMUST00000104172; OTTMUST00000104174; OTTMUST00000104175	Pbx1	pre B cell leukemia homeobox 1	chr1	-	Multiple_Complex	168119364	168432270
TC0100003500.mm.2	7,09	6,87	0,28	0,27	T	T	1,16	0,2995	0,7006	T	NM_023284; ENSMUST00000028000; ENSMUST00000111368; BC020026; uc007dlj.1; uc007dlk.1; uc007dll.1	Nuf2	NUF2, NDC80 kinetochore complex component, homolog (S. cerevisiae)	chr1	-	Multiple_Complex	169497934	169531464
TC0100003502.mm.2	6,24	6,02	0,63	0,19	T	T	1,16	0,3726	0,7464	T	NM_009062; ENSMUST00000027991; ENSMUST00000111357; ENSMUST00000132567; BC003882; BC055293; OTTMUST00000049422; OTTMUST00000049423; OTTMUST00000049424; uc007dln.1	Rgs4	regulator of G-protein signaling 4	chr1	-	Multiple_Complex	169741477	169747642
TC0100003505.mm.2	8,5	8,19	0,71	0,37	T	T	1,24	0,2328	0,6554	T	NM_010476; ENSMUST00000027989; ENSMUST00000111353; ENSMUST00000123230; ENSMUST00000133563; OTTMUST00000049128; OTTMUST00000049129; OTTMUST00000049158; OTTMUST00000049159; uc007dlp.1; uc007dlq.1	Hsd17b7	hydroxysteroid (17-beta) dehydrogenase 7	chr1	-	Multiple_Complex	169949535	169969241
TC0100003506.mm.2	7,33	7,03	0,37	0,1	T	T	1,23	0,2312	0,6534	T	NM_022563; ENSMUST00000027985; ENSMUST00000170800; BC138826; BC138827; uc007dlu.2; uc011wvr.1	Ddr2	discoidin domain receptor family, member 2	chr1	-	Multiple_Complex	169972280	170110730
TC0100003507.mm.2	7,93	8,47	0,61	0,33	T	T	-1,45	0,2692	0,6794	T	NM_133806; ENSMUST00000027981; ENSMUST00000111350; ENSMUST00000111351; ENSMUST00000160848; ENSMUST00000161112; ENSMUST00000161492; ENSMUST00000162253; BC016406; BC017547; OTTMUST00000055485; OTTMUST00000055486; OTTMUST00000055487; OTTMUST00000055505; OTTMUST00000055506; OTTMUST00000055507	Uap1	UDP-N-acetylglucosamine pyrophosphorylase 1	chr1	-	Multiple_Complex	170141938	170174957
TC0100003508.mm.2	9,62	10,22	0,36	0,17	T	T	-1,51	0,0120	0,2480	T	NM_010633; ENSMUST00000027979; ENSMUST00000123399; ENSMUST00000150821; BC058732; OTTMUST00000051082; OTTMUST00000051083; OTTMUST00000051085; uc007dma.1	Uhmk1	U2AF homology motif (UHM) kinase 1	chr1	-	Multiple_Complex	170193420	170215397
TC0100003513.mm.2	15,03	14,76	0,06	0,08	T	T	1,21	0,0571	0,4377	T	NM_001081304; ENSMUST00000027974; ENSMUST00000182787; BC141028; OTTMUST00000114360; OTTMUST00000114361; uc007dmj.1	Atf6	activating transcription factor 6	chr1	-	Multiple_Complex	170704457	170867771
TC0100003518.mm.2	10,23	10,18	0,16	0,08	T	T	1,04	0,5651	0,8403	T	NM_023173; ENSMUST00000027970; ENSMUST00000046476; ENSMUST00000163252; ENSMUST00000166393; ENSMUST00000170420; ENSMUST00000171447; ENSMUST00000172042; BC099453; OTTMUST00000091795; OTTMUST00000091796; OTTMUST00000091797; OTTMUST00000091798; OTTMUST00000091800; OTTMUST00000091801; OTTMUST00000091802; uc007dmk.1; uc007dml.1; uc007dmm.1; uc007dmn.1	Dusp12	dual specificity phosphatase 12	chr1	-	Coding	170873498	170885540
TC0100003519.mm.2	5,7	5,76	0,22	0,09	T	T	-1,04	0,5738	0,8439	T	NM_001029984; ENSMUST00000094337; uc007dmp.1	Fcrlb	Fc receptor-like B	chr1	-	Coding	170907273	170912941
TC0100003520.mm.2	7,31	7,09	0,36	0,08	T	T	1,16	0,2114	0,6390	T	NM_001160215; NM_145141; NR_027666; ENSMUST00000046322; ENSMUST00000159149; ENSMUST00000159171; ENSMUST00000161050; ENSMUST00000162136; ENSMUST00000162887; BC064708; OTTMUST00000074170; OTTMUST00000074171; OTTMUST00000077089; OTTMUST00000077090; OTTMUST00000077091; OTTMUST00000077092; uc007dmq.2; uc007dmr.2; uc011wvu.1	Fcrla	Fc receptor-like A	chr1	-	Multiple_Complex	170917576	170927583
TC0100003522.mm.2	14,12	14,18	0,33	0,25	T	T	-1,04	0,9826	0,9960	T	NM_001077189; NM_010187; ENSMUST00000027966; ENSMUST00000081103; ENSMUST00000159688; ENSMUST00000159969; ENSMUST00000160106; ENSMUST00000161503; ENSMUST00000161730; BC038070; OTTMUST00000051686; OTTMUST00000051687; OTTMUST00000051688; OTTMUST00000051689; OTTMUST00000051690; OTTMUST00000051691; OTTMUST00000051692; uc007dms.2; uc007dmt.2; uc007dmv.1; uc011wvv.2	Fcgr2b	Fc receptor, IgG, low affinity IIb	chr1	-	Multiple_Complex	170960558	170976547
TC0100003524.mm.2	17,71	17,67	0,05	0,12	T	T	1,03	0,6198	0,8661	T	NM_010188; ENSMUST00000164044; ENSMUST00000164179; ENSMUST00000168817; ENSMUST00000169017; BC052819; OTTMUST00000089518; OTTMUST00000089519; OTTMUST00000089520; OTTMUST00000089521; uc007dmy.2; uc007dmz.2; uc011wvw.1	Fcgr3	Fc receptor, IgG, low affinity III	chr1	-	Multiple_Complex	171051169	171064935
TC0100003528.mm.2	9,31	9,17	0,23	0,28	T	T	1,1	0,4813	0,8035	T	NM_025321; ENSMUST00000081560; ENSMUST00000111336; ENSMUST00000155798; BC005779; BC083091; OTTMUST00000051420; OTTMUST00000051421; OTTMUST00000051422; uc007dnb.2	Sdhc	succinate dehydrogenase complex, subunit C, integral membrane protein	chr1	-	Coding	171127165	171150603
TC0100003531.mm.2	8,42	8,02	0,24	0,24	T	T	1,32	0,0536	0,4294	T	NM_025557; ENSMUST00000111332; OTTMUST00000051423; uc007dne.1; uc009uzy.1	Pcp4l1	Purkinje cell protein 4-like 1	chr1	-	Coding	171173262	171197035
TC0100003532.mm.2	7,41	7,75	0,37	0,36	T	T	-1,27	0,2866	0,6926	T	NM_001037170; ENSMUST00000005817; ENSMUST00000111326; ENSMUST00000111327; ENSMUST00000130529; ENSMUST00000138184; ENSMUST00000143405; ENSMUST00000147246; ENSMUST00000154106; BC058978; OTTMUST00000051242; OTTMUST00000051243; OTTMUST00000051244; OTTMUST00000051245; OTTMUST00000051246; OTTMUST00000051247; OTTMUST00000051248; OTTMUST00000051249; uc007dni.1; uc007dnj.1	Tomm40l	translocase of outer mitochondrial membrane 40 homolog-like (yeast)	chr1	-	Multiple_Complex	171217802	171222514
TC0100003533.mm.2	12,93	12,84	0,44	0,21	T	T	1,06	0,9127	0,9732	T	NM_010185; ENSMUST00000079957; ENSMUST00000150997; BC034163; OTTMUST00000050975; OTTMUST00000050976; uc007dnl.1	Fcer1g	Fc receptor, IgE, high affinity I, gamma polypeptide	chr1	-	Multiple_Complex	171229572	171234365
TC0100003534.mm.2	14,45	14,53	0,22	0,27	T	T	-1,06	0,3104	0,7075	T	NM_153064; ENSMUST00000013737; ENSMUST00000111318; ENSMUST00000131286; ENSMUST00000136976; ENSMUST00000138069; ENSMUST00000150108; BC016097; OTTMUST00000051199; OTTMUST00000051200; OTTMUST00000051201; OTTMUST00000051202; OTTMUST00000051203; OTTMUST00000078129; uc007dnm.1; uc011wvz.1	Ndufs2	NADH dehydrogenase (ubiquinone) Fe-S protein 2	chr1	-	Multiple_Complex	171234853	171247122
TC0100003536.mm.2	12,3	12,73	0,26	0,22	T	T	-1,35	0,1034	0,5244	T	NM_008911; ENSMUST00000073120; ENSMUST00000126765; ENSMUST00000133050; ENSMUST00000145019; ENSMUST00000151442; ENSMUST00000152689; ENSMUST00000155083; BC002047; OTTMUST00000051129; OTTMUST00000051130; OTTMUST00000051131; OTTMUST00000051132; OTTMUST00000051133; OTTMUST00000051134; OTTMUST00000051135; uc007dns.1	Ppox	protoporphyrinogen oxidase	chr1	-	Multiple_Complex	171275990	171281186
TC0100003537.mm.2	7,47	7,93	0,21	0,33	T	T	-1,37	0,0498	0,4173	T	NM_013919; ENSMUST00000065941; ENSMUST00000111305; ENSMUST00000111306; ENSMUST00000126557; ENSMUST00000126729; ENSMUST00000127101; ENSMUST00000142656; ENSMUST00000144393; ENSMUST00000147176; ENSMUST00000149187; ENSMUST00000153164; ENSMUST00000174720; BC021903; OTTMUST00000051488; OTTMUST00000051489; OTTMUST00000051490; OTTMUST00000051491; OTTMUST00000051492; OTTMUST00000051493; OTTMUST00000051494; OTTMUST00000051495; OTTMUST00000051496; OTTMUST00000051497; OTTMUST00000051498; OTTMUST00000097169; uc007dnu.1; uc011wwa.1; uc011wwb.1	Usp21	ubiquitin specific peptidase 21	chr1	-	Multiple_Complex	171281945	171287991
TC0100003538.mm.2	12,26	12,52	0,56	0,4	T	T	-1,19	0,4432	0,7863	T	NM_025388; ENSMUST00000080001; ENSMUST00000111302; ENSMUST00000138974; ENSMUST00000144576; ENSMUST00000152621; BC021936; OTTMUST00000051397; OTTMUST00000051398; OTTMUST00000051399; OTTMUST00000051400; OTTMUST00000051401; uc007dnw.1	Ufc1	ubiquitin-fold modifier conjugating enzyme 1	chr1	-	Multiple_Complex	171288563	171295024
TC0100003541.mm.2	7,84	8,28	0,42	0,41	T	T	-1,36	0,0735	0,4757	T	NM_001242580; NM_012049; ENSMUST00000111289; ENSMUST00000111295; ENSMUST00000111296; ENSMUST00000136339; ENSMUST00000141357; ENSMUST00000146428; ENSMUST00000148339; ENSMUST00000156856; BC021634; OTTMUST00000051528; OTTMUST00000051529; OTTMUST00000051530; OTTMUST00000051531; OTTMUST00000051532; OTTMUST00000051533; OTTMUST00000051534; OTTMUST00000051537; uc007doa.2; uc007dob.2	Nit1	nitrilase 1	chr1	-	Multiple_Complex	171338008	171345646
TC0100003542.mm.2	6,39	6,38	0,26	0,09	T	T	1,01	0,4775	0,8017	T	NM_001033039; ENSMUST00000061878; BC141196; OTTMUST00000051146; uc007dod.1	Klhdc9	kelch domain containing 9	chr1	-	Coding	171358446	171360798
TC0100003546.mm.2	8,05	7,7	0,59	0,42	T	T	1,28	0,2803	0,6884	T	NM_010584; BC145377; BC150760; BC150795; OTTMUST00000093565; OTTMUST00000093566; uc007doq.2	Itln1	intelectin 1 (galactofuranose binding)	chr1	-	Coding	171518122	171535294
TC0100003549.mm.2	12,27	11	0,73	0,42	T	T	2,4	0,0288	0,3473	T	NM_001277968; NM_008534; NR_102726; ENSMUST00000004827; ENSMUST00000068878; ENSMUST00000111277; ENSMUST00000143463; ENSMUST00000146596; BC095921; OTTMUST00000041044; OTTMUST00000050707; OTTMUST00000050708; OTTMUST00000050709; OTTMUST00000050710	Ly9	lymphocyte antigen 9	chr1	-	Multiple_Complex	171588613	171607410
TC0100003550.mm.2	7,3	6,1	1,51	0,95	T	T	2,3	0,0239	0,3244	T	NM_144539; ENSMUST00000111276; BC011154; uc007dov.1; uc007dow.1; uc007dox.1; uc007doy.1	Slamf7	SLAM family member 7	chr1	-	Coding	171632403	171653037
TC0100003558.mm.2	5,93	6,13	0,39	0,24	T	T	-1,15	0,2931	0,6972	T	NM_033509; ENSMUST00000027837; ENSMUST00000111263; ENSMUST00000111264; ENSMUST00000138714; ENSMUST00000148363; ENSMUST00000153662; BC052195; OTTMUST00000051230; OTTMUST00000051231; OTTMUST00000051232; OTTMUST00000051233; OTTMUST00000051234; OTTMUST00000078154; uc007dpi.1; uc011wwi.1	Vangl2	vang-like 2 (van gogh, Drosophila)	chr1	-	Multiple_Complex	172000960	172028444
TC0100003559.mm.2	4,77	4,66	0,25	0,25	T	T	1,08	0,1448	0,5795	T	NM_010916; ENSMUST00000059794; BC051018; OTTMUST00000084043; uc007dpj.2	Nhlh1	nescient helix loop helix 1	chr1	-	Coding	172052292	172057596
TC0100003560.mm.2	14,23	14,19	0,44	0,3	T	T	1,03	0,4117	0,7712	T	NM_021607; ENSMUST00000003550; ENSMUST00000122986; ENSMUST00000135928; ENSMUST00000140643; ENSMUST00000142825; ENSMUST00000146137; BC019998; OTTMUST00000050982; OTTMUST00000050983; OTTMUST00000050984; OTTMUST00000050985; OTTMUST00000050986; OTTMUST00000050987; uc007dpk.2	Ncstn	nicastrin	chr1	-	Multiple_Complex	172066013	172082795
TC0100003563.mm.2	12,21	12,29	0,3	0,26	T	T	-1,06	0,9527	0,9867	T	NM_011063; ENSMUST00000013842; ENSMUST00000111247; ENSMUST00000125361; ENSMUST00000152432; ENSMUST00000155109; BC038282; OTTMUST00000052554; OTTMUST00000052555; OTTMUST00000052556; OTTMUST00000052557; OTTMUST00000052558; uc007dpy.1	Pea15a	phosphoprotein enriched in astrocytes 15A	chr1	-	Multiple_Complex	172196728	172206804
TC0100003564.mm.2	4,7	4,67	0,19	0,22	T	T	1,02	0,5690	0,8414	T	NM_009813; ENSMUST00000003554; ENSMUST00000170638; ENSMUST00000170700; BC064057; OTTMUST00000089560; OTTMUST00000089561; OTTMUST00000089562; uc007dpz.2; uc007dqa.2	Casq1	calsequestrin 1	chr1	-	Multiple_Complex	172209894	172219895
TC0100003565.mm.2	6,12	5,87	0,14	0,26	T	T	1,19	0,1124	0,5385	T	NM_013734; ENSMUST00000111243; OTTMUST00000051822; uc011wwk.1	Atp1a4	ATPase, Na+/K+ transporting, alpha 4 polypeptide	chr1	-	Coding	172223508	172258424
TC0100003566.mm.2	10,49	10,17	1,33	0,43	T	T	1,25	0,2371	0,6584	T	NM_178405; ENSMUST00000085913; ENSMUST00000097464; ENSMUST00000131751; ENSMUST00000137679; BC036127; OTTMUST00000051816; OTTMUST00000051817; OTTMUST00000051818; OTTMUST00000051819; uc007dqc.1; uc007dqd.1; uc011wwl.1	Atp1a2	ATPase, Na+/K+ transporting, alpha 2 polypeptide	chr1	-	Multiple_Complex	172271709	172298064
TC0100003568.mm.2	5,01	4,73	0,21	0,21	T	T	1,22	0,3033	0,7031	T	NM_008429; ENSMUST00000062387; BC065161; uc007dqg.1; uc007dqh.1; uc007dqi.1	Kcnj9	potassium inwardly-rectifying channel, subfamily J, member 9	chr1	-	Multiple_Complex	172320504	172329263
TC0100003575.mm.2	7,98	7,56	0,55	0,29	T	T	1,34	0,1615	0,5954	T	NM_029084; ENSMUST00000065679; BC024587; uc007dqu.1	Slamf8	SLAM family member 8	chr1	-	Coding	172581377	172590568
TC0100003576.mm.2	5,09	5,33	0,52	0,25	T	T	-1,18	0,5084	0,8160	T	NM_001164725; ENSMUST00000094303; uc011wwo.1; uc011wwp.1	Fcrl6	Fc receptor-like 6	chr1	-	Coding	172596640	172602551
TC0100003577.mm.2	7,04	7	0,22	0,18	T	T	1,03	0,2875	0,6933	T	NM_026725; ENSMUST00000027826; BC069187; uc007dqw.1	Dusp23	dual specificity phosphatase 23	chr1	-	Coding	172630769	172632974
TC0100003580.mm.2	6,32	6,24	0,25	0,43	T	T	1,06	0,6554	0,8810	T	NM_011318; ENSMUST00000027824; BC061125; uc007dqy.2	Apcs	serum amyloid P-component	chr1	-	Coding	172893961	172895054
TC0100003582.mm.2	6,69	6,59	0,58	0,37	T	T	1,08	0,5907	0,8526	T	NM_146764; ENSMUST00000073663; BC119111; BC120665; uc007dra.1	Olfr1408	olfactory receptor 1408	chr1	-	Coding	173130200	173131236
TC0100003583.mm.2	4,86	4,6	0,29	0,39	T	T	1,2	0,4745	0,8006	T	NM_146763; ENSMUST00000072395; BC139449; BC139452; uc007drb.2	Olfr1406	olfactory receptor 1406	chr1	-	Coding	173183442	173184504
TC0100003584.mm.2	5,6	5,51	0,14	0,2	T	T	1,07	0,3475	0,7307	T	NM_010184; ENSMUST00000049706; BC125455; BC125457; uc007dre.2; uc011wwr.1	Fcer1a	Fc receptor, IgE, high affinity I, alpha polypeptide	chr1	-	Coding	173221271	173227229
TC0100003585.mm.2	7,79	7,61	0,73	0,47	T	T	1,14	0,7834	0,9327	T	NM_001205011; ENSMUST00000111224; uc029qus.1	Mptx2	mucosal pentraxin 2	chr1	-	Coding	173274461	173277756
TC0100003586.mm.2	5,91	5,48	0,28	0,3	T	T	1,35	0,1327	0,5672	T	NM_010045; ENSMUST00000038227; BC005583; uc007drg.1	Ackr1	atypical chemokine receptor 1 (Duffy blood group)	chr1	-	Coding	173331886	173333503
TC0100003587.mm.2	5,65	5,46	0,14	0,14	T	T	1,14	0,1794	0,6145	T	NM_053199; ENSMUST00000005470; ENSMUST00000111220; ENSMUST00000126963; ENSMUST00000136540; ENSMUST00000157032; BC115417; BC115418; OTTMUST00000059629; OTTMUST00000059630; OTTMUST00000059631; OTTMUST00000059632; OTTMUST00000083363; uc007drh.1; uc007dri.1; uc007drj.1; uc007drk.1	Cadm3	cell adhesion molecule 3	chr1	-	Multiple_Complex	173334254	173367695
TC0100003589.mm.2	7,9	7,46	0,67	0,11	T	T	1,36	0,0415	0,3918	T	ENSMUST00000037976; ENSMUST00000160565; ENSMUST00000169797; XM_136331.8	Gm4955	predicted gene 4955 [Source:MGI Symbol;Acc:MGI:3646410]; predicted gene 4955	chr1	-	Coding	173468413	173491041
TC0100003590.mm.2	7,45	7,23	0,58	0,48	T	T	1,16	0,1997	0,6322	T	NM_001024721; ENSMUST00000090406; ENSMUST00000097463; ENSMUST00000139092; BC094916; uc007drn.2; uc007dro.2	BC094916	cDNA sequence BC094916	chr1	-	Coding	173519717	173535957
TC0100003591.mm.2	8,86	8,1	0,84	0,26	T	T	1,69	0,1249	0,5568	T	NM_001177349; NM_001177350; ENSMUST00000097462; ENSMUST00000150649; ENSMUST00000178186; ENSMUST00000179648; ENSMUST00000180215; OTTMUST00000085766; OTTMUST00000111666; OTTMUST00000111667; OTTMUST00000111841; OTTMUST00000111842; uc007drq.2; uc011wwt.1	Pydc4	pyrin domain containing 4	chr1	-	Multiple_Complex	173566284	173599274
TC0100003593.mm.2	11,34	9,01	0,69	0,58	T	T	5,03	7,36E-06	0,0126	T	NM_001204910; ENSMUST00000042610; ENSMUST00000127730; BC150711; uc007dru.3; uc011www.2	AI607873	expressed sequence AI607873	chr1	-	Coding	173723427	173741809
TC0100003597.mm.2	5,79	5,17	0,43	0,31	F	F	1,53	0,0168	0,2870	F	XM_988496.1	Gm7897	PREDICTED: predicted gene 7897 (Gm7897), mRNA.	chr1	-	Coding	173824576	173830026
TC0100003599.mm.2	7,35	6,98	0,49	0,3	T	T	1,29	0,0166	0,2856	T	NM_008327; NM_011940; NM_172648; ENSMUST00000059226; BC018233; BC040425; BC055888; uc007dsk.2; uc007dsm.2; uc011wwx.1	Ifi202b; Ifi205	interferon activated gene 202B; interferon activated gene 205	chr1	-	Coding	173962568	174031755
TC0100003600.mm.2	4,46	4,53	0,12	0,08	T	T	-1,05	0,5224	0,8226	T	NM_001005520; ENSMUST00000063030	Olfr231	olfactory receptor 231	chr1	-	Coding	174117091	174118047
TC0100003601.mm.2	6	5,78	0,54	0,28	T	T	1,16	0,4401	0,7853	T	NM_146715; ENSMUST00000061990; BC119050; BC119052; uc007dsx.2	Olfr419	olfactory receptor 419	chr1	-	Coding	174249889	174250976
TC0100003603.mm.2	5,77	5,89	0,08	0,21	T	T	-1,08	0,6380	0,8748	T	NM_011825; ENSMUST00000055294; BC079905; OTTMUST00000053848; uc007dtf.1	Grem2	gremlin 2 homolog, cysteine knot superfamily (Xenopus laevis)	chr1	-	Coding	174833785	174921819
TC0100003604.mm.2	7,16	6,81	0,78	0,39	T	T	1,28	0,3167	0,7121	T	NM_001199003; NM_011880; ENSMUST00000027812; BC051133; uc007dtg.2; uc007dth.2; uc007dti.2; uc007dtj.2; uc007dtk.2; uc007dtl.2	Rgs7	regulator of G protein signaling 7	chr1	-	Multiple_Complex	175059076	175492545
TC0100003610.mm.2	13,22	13,07	0,24	0,11	T	T	1,11	0,1323	0,5670	T	NM_010209; ENSMUST00000027810; ENSMUST00000130996; ENSMUST00000133218; ENSMUST00000154956; ENSMUST00000176740; BC006048; OTTMUST00000062946; OTTMUST00000062956; OTTMUST00000062957; OTTMUST00000062958; OTTMUST00000111211; uc007dtn.2	Fh1	fumarate hydratase 1	chr1	-	Multiple_Complex	175600374	175625635
TC0100003611.mm.2	7,12	6,98	0,47	0,21	T	T	1,1	0,3138	0,7102	T	NM_010098; ENSMUST00000027809; OTTMUST00000050914	Opn3	opsin 3	chr1	-	Coding	175662421	175692776
TC0100003612.mm.2	8,4	9	0,29	0,58	T	T	-1,51	0,0509	0,4206	T	NM_021350; ENSMUST00000104984; BC118932; OTTMUST00000050916; uc007dtr.2	Chml	choroideremia-like	chr1	-	Multiple_Complex	175682237	175688353
TC0100003614.mm.2	7,36	6,87	0,22	0,21	T	T	1,4	0,0184	0,2955	T	NM_001195816; NM_176916; ENSMUST00000065967; ENSMUST00000111166; ENSMUST00000111167; ENSMUST00000125404; ENSMUST00000144340; ENSMUST00000156184; BC100428; OTTMUST00000059102; OTTMUST00000059164; OTTMUST00000059165; OTTMUST00000059166; OTTMUST00000059182; OTTMUST00000059183; uc007dtv.2; uc007dtw.1; uc007dtx.1; uc007dtz.2	Pld5	phospholipase D family, member 5	chr1	-	Multiple_Complex	175962306	176275312
TC0100003615.mm.2	7,24	7,29	0,1	0,25	T	T	-1,04	0,9073	0,9712	T	BC132651; BC132653; uc007dty.3	Rbm8a2; Rbm8a	RNA binding motif protein 8A2; RNA binding motif protein 8a	chr1	-	Coding	175977777	175979114
TC0100003620.mm.2	12,4	13,3	0,27	0,1	T	T	-1,86	0,0001	0,0400	T	NM_001099637; ENSMUST00000057037; uc007dub.1; uc007duc.1; uc007dud.1; uc007duf.1	Cep170	centrosomal protein 170	chr1	-	Coding	176733653	176807124
TC0100003627.mm.2	13,38	13,3	0,35	0,26	T	T	1,06	0,1889	0,6224	T	NM_011785; ENSMUST00000019843; ENSMUST00000111159; ENSMUST00000111160; BC066861; OTTMUST00000049194; OTTMUST00000049255; uc007duk.2	Akt3	thymoma viral proto-oncogene 3	chr1	-	Coding	177020073	177258203
TC0100003639.mm.2	9,94	10,14	0,24	0,25	T	T	-1,15	0,2793	0,6872	T	NM_007422; ENSMUST00000016105; ENSMUST00000159184; ENSMUST00000161808; BC139404; BC139417; OTTMUST00000088544; OTTMUST00000088545; OTTMUST00000088546; uc007dus.1; uc007dut.1; uc007duu.1	Adss	adenylosuccinate synthetase, non muscle	chr1	-	Multiple_Complex	177762962	177796511
TC0100003645.mm.2	12,33	12,43	0,25	0,24	T	T	-1,07	0,2321	0,6548	T	NM_016805; ENSMUST00000037748; ENSMUST00000134291; ENSMUST00000146362; ENSMUST00000150825; ENSMUST00000162916; BC018353; OTTMUST00000051942; OTTMUST00000051943; OTTMUST00000051944; OTTMUST00000051945; OTTMUST00000088550; uc007dvb.2; uc011wxl.1	Hnrnpu	heterogeneous nuclear ribonucleoprotein U	chr1	-	Multiple_Complex	178321108	178337797
TC0100003649.mm.2	10,14	10,18	0,3	0,33	T	T	-1,03	0,3239	0,7166	T	NM_027188; ENSMUST00000068437; ENSMUST00000111134; ENSMUST00000125756; ENSMUST00000128302; ENSMUST00000129393; ENSMUST00000131684; BC052431; BC061485; OTTMUST00000041394; OTTMUST00000041395; OTTMUST00000041396; OTTMUST00000041397; OTTMUST00000041398; OTTMUST00000041399; uc007dvj.1; uc007dvk.1	Smyd3	SET and MYND domain containing 3	chr1	-	Multiple_Complex	178950183	179518041
TC0100003657.mm.2	9,79	9,31	0,49	0,4	T	T	1,4	0,5577	0,8375	T	NM_008249; ENSMUST00000027769; ENSMUST00000129009; ENSMUST00000129982; ENSMUST00000139993; ENSMUST00000150778; BC138836; BC138837; OTTMUST00000054001; OTTMUST00000054002; OTTMUST00000054003; OTTMUST00000054004; OTTMUST00000054005; uc007dvl.1; uc011wxm.1	Tfb2m	transcription factor B2, mitochondrial	chr1	-	Multiple_Complex	179528055	179546267
TC0100003662.mm.2	7,86	8,11	0,2	0,36	T	T	-1,19	0,3165	0,7121	T	NM_001163290; NM_023341; ENSMUST00000027766; ENSMUST00000159591; ENSMUST00000159914; ENSMUST00000160102; ENSMUST00000160121; ENSMUST00000160169; ENSMUST00000160482; ENSMUST00000160879; ENSMUST00000161300; ENSMUST00000161379; ENSMUST00000161632; ENSMUST00000161743; ENSMUST00000161746; ENSMUST00000161814; ENSMUST00000162725; ENSMUST00000162769; ENSMUST00000170472; BC030937; OTTMUST00000088142; OTTMUST00000088143; OTTMUST00000088144; OTTMUST00000088145; OTTMUST00000088146; OTTMUST00000088147; OTTMUST00000088148; OTTMUST00000088149; OTTMUST00000088150; OTTMUST00000088151; OTTMUST00000088152; OTTMUST00000088153; OTTMUST00000088154; OTTMUST00000088155; OTTMUST00000088156; OTTMUST00000088157; uc007dvx.2; uc007dvy.2; uc007dvz.2; uc011wxo.1	Adck3	aarF domain containing kinase 3	chr1	-	Multiple_Complex	180165238	180199602
TC0100003664.mm.2	8,22	8,15	0,39	0,35	T	T	1,05	0,6322	0,8713	T	NM_001128605; NM_011183; ENSMUST00000010753; ENSMUST00000111104; ENSMUST00000111105; ENSMUST00000111106; ENSMUST00000111108; ENSMUST00000128223; ENSMUST00000130029; ENSMUST00000130711; ENSMUST00000133340; ENSMUST00000136291; ENSMUST00000149590; BC010403; OTTMUST00000050924; OTTMUST00000050925; OTTMUST00000050926; OTTMUST00000050927; OTTMUST00000050928; OTTMUST00000050929; OTTMUST00000050930; OTTMUST00000050931; OTTMUST00000050932; OTTMUST00000050933; OTTMUST00000050934; uc007dwa.2; uc007dwb.2; uc007dwc.3; uc007dwd.2; uc007dwe.1	Psen2	presenilin 2	chr1	-	Multiple_Complex	180227004	180263438
TC0100003665.mm.2	6,98	6,7	0,1	0,2	T	T	1,21	0,2969	0,6992	T	NR_003623; uc007dwf.1	Gm5069	glyceraldehyde-3-phosphate dehydrogenase pseudogene	chr1	-	Multiple_Complex	180326969	180330550
TC0100003666.mm.2	6,32	5,98	0,42	0,18	T	T	1,26	0,2438	0,6622	T	NM_001081227; ENSMUST00000136521; ENSMUST00000179826; BC120654; BC120656; uc007dwh.2	6330403A02Rik	RIKEN cDNA 6330403A02 gene	chr1	-	Coding	180432373	180483504
TC0100003670.mm.2	4,94	4,95	0,2	0,15	T	T	-1,01	0,6100	0,8615	T	NM_013729; ENSMUST00000027778; BC099876; BC099877; OTTMUST00000097058; uc007dwp.1	Mixl1	Mix1 homeobox-like 1 (Xenopus laevis)	chr1	-	Coding	180693043	180697034
TC0100003671.mm.2	12,5	12,44	0,37	0,14	T	T	1,04	0,7684	0,9270	T	NM_008210; BC002268; BC012687; BC083353; BC088835; BC106177; OTTMUST00000051055; OTTMUST00000051056; OTTMUST00000051057; OTTMUST00000051058; OTTMUST00000051059; OTTMUST00000075153; OTTMUST00000075154; uc007dwr.1; uc007dws.1	H3f3a	H3 histone, family 3A	chr1	-	Multiple_Complex	180800832	180813943
TC0100003679.mm.2	11,13	10,52	0,35	0,69	T	T	1,53	0,7380	0,9160	T	NM_010145; ENSMUST00000036928; ENSMUST00000111068; ENSMUST00000147585; ENSMUST00000154133; BC029636; BC045194; BC057857; BC061493; OTTMUST00000052194; OTTMUST00000052195; OTTMUST00000078114; OTTMUST00000078115; uc007dwz.1; uc011wxq.1	Ephx1	epoxide hydrolase 1, microsomal	chr1	-	Coding	180976155	181020904
TC0100003682.mm.2	11,68	12,02	0,22	0,11	T	T	-1,27	0,1255	0,5574	T	NM_026171; ENSMUST00000027797; BC031847; uc007dxb.1; uc007dxc.1; uc007dxd.1	Nvl	nuclear VCP-like	chr1	-	Multiple_Complex	181093423	181144157
TC0100003683.mm.2	14,06	13,97	0,12	0,15	T	T	1,06	0,4678	0,7989	T	NM_145514; ENSMUST00000036329; ENSMUST00000159290; ENSMUST00000159625; ENSMUST00000159673; ENSMUST00000159698; ENSMUST00000161531; ENSMUST00000162819; ENSMUST00000162963; BC139336; BC139337; OTTMUST00000088630; OTTMUST00000088631; OTTMUST00000088632; OTTMUST00000088633; OTTMUST00000088634; OTTMUST00000088635; OTTMUST00000088636; OTTMUST00000088637; uc007dxf.2; uc007dxg.2	Wdr26	WD repeat domain 26	chr1	-	Multiple_Complex	181173226	181211978
TC0100003689.mm.2	5,32	5,25	0,19	0,37	T	T	1,05	0,8921	0,9659	T	NM_207280; ENSMUST00000058825; OTTMUST00000116802; uc011wxt.1	Ccdc121	coiled-coil domain containing 121	chr1	-	Coding	181509633	181511451
TC0100003697.mm.2	11,11	11,21	0,5	0,29	T	T	-1,07	0,1919	0,6251	T	NM_133815; ENSMUST00000005003; BC021516; BC042522; uc007dxn.2; uc007dxo.2	Lbr	lamin B receptor	chr1	-	Coding	181815315	181842401
TC0100003700.mm.2	8,5	8,27	0,35	0,17	T	T	1,17	0,2677	0,6787	T	NM_001083120; NM_001083121; NM_008680; NM_010135; ENSMUST00000078719; ENSMUST00000111024; ENSMUST00000111025; ENSMUST00000111030; ENSMUST00000177811; BC062927; uc007dxt.1	Enah	enabled homolog (Drosophila)	chr1	-	Multiple_Complex	181896386	182019980
TC0100003708.mm.2	5,79	5,4	0,35	0,35	T	T	1,31	0,1083	0,5330	T	NM_001166728; ENSMUST00000169123; OTTMUST00000098455; uc011wxu.1	Vmn1r1	vomeronasal 1 receptor 1	chr1	-	Coding	182157144	182158319
TC0100003709.mm.2	12,57	12,37	0,36	0,14	T	T	1,15	0,1761	0,6114	T	NM_007853; ENSMUST00000035295; ENSMUST00000132551; ENSMUST00000133052; BC003751; OTTMUST00000051340; OTTMUST00000051341; OTTMUST00000051342; uc007dxw.1; uc007dxx.1	Degs1	degenerative spermatocyte homolog 1 (Drosophila)	chr1	-	Multiple_Complex	182275770	182282804
TC0100003710.mm.2	9,43	10,21	0,54	0,24	T	T	-1,72	0,0099	0,2313	T	NM_175127; ENSMUST00000051431; BC094542; uc007dya.1; uc007dyb.1	Fbxo28	F-box protein 28	chr1	-	Multiple_Complex	182313102	182341606
TC0100003714.mm.2	5,41	5,26	0,2	0,29	T	T	1,11	0,3573	0,7381	T	ENSMUST00000097444	Gm10517	predicted gene 10517	chr1	-	Coding	182408619	182409020
TC0100003715.mm.2	9,28	9,34	0,56	0,2	T	T	-1,04	0,4953	0,8101	T	NM_009794; ENSMUST00000068505; BC054726; uc007dye.2; uc007dyf.1	Capn2	calpain 2	chr1	-	Coding	182467256	182517495
TC0100003719.mm.2	5,56	5,73	0,24	0,3	T	T	-1,13	0,7626	0,9258	T	NM_001033547; ENSMUST00000060041; BC150917; uc007dyj.1	Ccdc185	coiled-coil domain containing 185	chr1	-	Coding	182747126	182749180
TC0100003721.mm.2	9,41	9,38	0,43	0,37	T	T	1,02	0,6647	0,8844	T	NM_001278218; NM_001278219; NM_001278220; NM_026866; ENSMUST00000003035; ENSMUST00000171366; BC043102; BC059225; uc008icl.1; uc008icm.1; uc008icn.1	Disp1	dispatched homolog 1 (Drosophila)	chr1	-	Coding	183086264	183221529
TC0100003723.mm.2	11,37	12,01	0,39	0,13	T	T	-1,55	0,0062	0,1937	T	NM_027861; ENSMUST00000057062; ENSMUST00000163528; BC030340; BC120692; BC125527; uc008icq.1; uc008icr.1; uc008ics.1	Brox	BRO1 domain and CAAX motif containing	chr1	-	Coding	183276342	183297256
TC0100003725.mm.2	9,59	10,24	0,94	0,43	T	T	-1,56	0,2101	0,6378	T	NM_177389; uc008icw.1; uc008icx.1; uc008icy.1; uc012bon.1	Mia3	melanoma inhibitory activity 3	chr1	-	Multiple_Complex	183326236	183369565
TC0100003727.mm.2	5,47	5,14	0,29	0,26	T	T	1,26	0,2179	0,6428	T	ENSMUST00000172123	Gm8214	predicted gene 8214 [Source:MGI Symbol;Acc:MGI:3646554]	chr1	-	Coding	183681778	183682194
TC0100003731.mm.2	7,08	6,69	0,15	0,31	T	T	1,31	0,0320	0,3617	T	NM_028516; ENSMUST00000050306; uc011wxw.1	1700056E22Rik	RIKEN cDNA 1700056E22 gene	chr1	-	Coding	184033032	184033998
TC0100003736.mm.2	9,53	9,37	0,16	0,25	T	T	1,12	0,2902	0,6957	T	NM_008250; ENSMUST00000048572; ENSMUST00000174257; BC064068; OTTMUST00000096185; OTTMUST00000096186; uc007dyn.2	Hlx	H2.0-like homeobox	chr1	-	Coding	184727140	184732619
TC0100003738.mm.2	5,57	5,61	0,26	0,11	T	T	-1,02	0,6348	0,8730	T	ENSMUST00000048462; ENSMUST00000110992	Marc1	mitochondrial amidoxime reducing component 1	chr1	-	Coding	184786767	184811313
TC0100003739.mm.2	14,52	14,46	0,39	0,17	T	T	1,04	0,9612	0,9898	T	NM_133684; ENSMUST00000068725; ENSMUST00000159293; ENSMUST00000160318; ENSMUST00000160982; ENSMUST00000161341; ENSMUST00000161359; ENSMUST00000161821; ENSMUST00000162261; ENSMUST00000162501; ENSMUST00000162866; BC006888; OTTMUST00000088656; OTTMUST00000088657; OTTMUST00000088658; OTTMUST00000088659; OTTMUST00000088660; OTTMUST00000088661; OTTMUST00000088662; OTTMUST00000088663; OTTMUST00000088664; OTTMUST00000088665; uc007dyq.1; uc007dyr.1	Marc2	mitochondrial amidoxime reducing component 2	chr1	-	Multiple_Complex	184813068	184846451
TC0100003742.mm.2	7,43	7,22	0,19	0,27	T	T	1,15	0,4049	0,7683	T	NM_178692; ENSMUST00000048308; BC116951; BC116953; uc007dys.1	C130074G19Rik	RIKEN cDNA C130074G19 gene	chr1	-	Coding	184871926	184883218
TC0100003743.mm.2	6,48	6,72	0,34	0,11	T	T	-1,18	0,1697	0,6054	T	NM_145515; ENSMUST00000027929; BC112400; uc007dyt.2; uc011wxy.1	Mark1	MAP/microtubule affinity regulating kinase 1	chr1	-	Multiple_Complex	184896424	184999549
TC0100003747.mm.2	9,35	10,11	0,43	0,34	T	T	-1,7	0,0394	0,3830	T	NM_198653; ENSMUST00000027921; ENSMUST00000110974; ENSMUST00000110975; ENSMUST00000131770; ENSMUST00000153211; BC052403; OTTMUST00000051852; OTTMUST00000051853; OTTMUST00000051854; OTTMUST00000051855; OTTMUST00000051856; uc007dyy.1; uc007dyz.1; uc007dza.1; uc007dzb.1	Iars2	isoleucine-tRNA synthetase 2, mitochondrial	chr1	-	Multiple_Complex	185284726	185329401
TC0100003749.mm.2	4,96	4,78	0,22	0,3	T	T	1,14	0,2017	0,6338	T	NR_038006; BC147657	9630028B13Rik	RIKEN cDNA 9630028B13 gene	chr1	-	Multiple_Complex	185429357	185441819
TC0100003751.mm.2	6,32	6,64	0,14	0,3	T	T	-1,25	0,2771	0,6848	T	NM_146106; ENSMUST00000045388; BC027340; OTTMUST00000066789; uc007dzm.2	Lyplal1	lysophospholipase-like 1	chr1	-	Coding	186087731	186117310
TC0100003754.mm.2	7,19	6,99	0,38	0,13	T	T	1,15	0,3116	0,7087	T	NM_009367; ENSMUST00000045288; BC011055; BC011170; uc007dzo.2; uc007dzp.2	Tgfb2	transforming growth factor, beta 2	chr1	-	Coding	186623186	186705992
TC0100003757.mm.2	8,37	8,36	0,29	0,42	T	T	1,01	0,9858	0,9966	T	NM_026041; ENSMUST00000001339; ENSMUST00000162336; BC006787; OTTMUST00000088735; OTTMUST00000088736; uc007dzq.2	Rrp15	ribosomal RNA processing 15 homolog (S. cerevisiae)	chr1	-	Multiple_Complex	186720978	186749358
TC0100003761.mm.2	6,26	6,23	0,19	0,19	T	T	1,02	0,4677	0,7988	T	NM_028848; NM_029067; ENSMUST00000027908; ENSMUST00000110945; ENSMUST00000183469; ENSMUST00000183656; ENSMUST00000183819; ENSMUST00000183931; ENSMUST00000183996; ENSMUST00000184543; BC089520; OTTMUST00000055330; OTTMUST00000055390; OTTMUST00000055391; OTTMUST00000055392; OTTMUST00000055393; OTTMUST00000117173; OTTMUST00000117175; uc007dzt.2; uc007dzv.1; uc007dzw.2	Spata17	spermatogenesis associated 17	chr1	-	Multiple_Complex	187044648	187215465
TC0100003776.mm.2	6,85	6,92	0,4	0,35	T	T	-1,05	0,6453	0,8774	T	NM_172650; ENSMUST00000085678; BC079581; uc007eai.1; uc007eaj.1; uc011wyi.1; uc029qve.1	Kctd3	potassium channel tetramerisation domain containing 3	chr1	-	Multiple_Complex	188971096	189007840
TC0100003778.mm.2	6,3	6,34	0,47	0,26	T	T	-1,03	0,9397	0,9824	T	NM_001159850; NM_001281847; NM_001281848; NM_010607; ENSMUST00000079451; ENSMUST00000110920; ENSMUST00000180044; BC062094; uc007eak.2; uc007eam.2; uc007ean.2	Kcnk2	potassium channel, subfamily K, member 2	chr1	-	Coding	189207930	189402273
TC0100003780.mm.2	12,85	12,76	0,36	0,29	T	T	1,07	0,9094	0,9718	T	XM_001478256.2	Gm3837	PREDICTED: predicted gene 3837 (Gm3837), mRNA.	chr1	-	Coding	189277308	189277823
TC0100003783.mm.2	6,22	6,08	0,19	0,1	T	T	1,1	0,1329	0,5672	T	NM_001081363; ENSMUST00000165663; ENSMUST00000165798; ENSMUST00000165962; ENSMUST00000171929; OTTMUST00000089577; OTTMUST00000089578; OTTMUST00000089579; OTTMUST00000089580; uc007eao.2; uc007eaq.1	Cenpf	centromere protein F	chr1	-	Multiple_Complex	189640599	189688086
TC0100003786.mm.2	7,45	7,13	0,64	0,44	T	T	1,25	0,0875	0,4988	T	NM_026796; ENSMUST00000027897; ENSMUST00000130804; ENSMUST00000132289; ENSMUST00000144452; BC023119; OTTMUST00000041402; OTTMUST00000041403; OTTMUST00000041404; OTTMUST00000050715; uc007eax.1; uc007eay.1; uc007eaz.1	Smyd2	SET and MYND domain containing 2	chr1	-	Multiple_Complex	189880492	189922363
TC0100003791.mm.2	9,38	9,38	0,31	0,23	T	T	1	0,5474	0,8330	T	NM_008937; ENSMUST00000010319; ENSMUST00000175916; ENSMUST00000177288; BC051411; OTTMUST00000104400; OTTMUST00000104401; OTTMUST00000104402	Prox1	prospero homeobox 1	chr1	-	Multiple_Complex	190118038	190170680
TC0100003795.mm.2	10,96	11,63	0,64	0,26	T	T	-1,59	0,0224	0,3174	T	NM_178775; ENSMUST00000061611; ENSMUST00000159066; ENSMUST00000159367; ENSMUST00000159624; ENSMUST00000159823; ENSMUST00000160889; ENSMUST00000160891; ENSMUST00000162500; ENSMUST00000162692; BC058403; OTTMUST00000088705; OTTMUST00000088706; OTTMUST00000088707; OTTMUST00000088709; OTTMUST00000088710; OTTMUST00000088711; OTTMUST00000088712; OTTMUST00000088713; OTTMUST00000088714; uc007ebf.1; uc007ebg.1; uc007ebh.2; uc007ebi.2	Rps6kc1	ribosomal protein S6 kinase polypeptide 1	chr1	-	Multiple_Complex	190700202	190911770
TC0100003796.mm.2	5,66	5,76	0,24	0,14	T	T	-1,08	0,9489	0,9858	T	NM_144879; NR_027352; ENSMUST00000047409; ENSMUST00000166139; BC024141; uc007ebr.2; uc007ebs.2	Vash2	vasohibin 2	chr1	-	Multiple_Complex	190947646	190979296
TC0100003797.mm.2	9,01	9,23	0,35	0,38	T	T	-1,16	0,1603	0,5937	T	NM_001081259; ENSMUST00000085635; BC157992; uc007ebt.1; uc007ebu.1; uc007ebv.1; uc011wyn.1	Mfsd7b	major facilitator superfamily domain containing 7B	chr1	-	Multiple_Complex	191005832	191026190
TC0100003799.mm.2	10,52	10,65	0,16	0,18	T	T	-1,1	0,2789	0,6870	T	NM_001163421; NM_001163422; NM_026895; ENSMUST00000027945; ENSMUST00000085633; ENSMUST00000110891; ENSMUST00000110893; ENSMUST00000124497; ENSMUST00000143876; ENSMUST00000153757; ENSMUST00000156341; ENSMUST00000156527; OTTMUST00000051108; OTTMUST00000051109; OTTMUST00000051110; OTTMUST00000051111; OTTMUST00000051112; OTTMUST00000051113; OTTMUST00000051114; OTTMUST00000051115; OTTMUST00000051116; uc007ebx.2; uc007eby.2; uc007ebz.2; uc011wyp.1	Tatdn3	TatD DNase domain containing 3	chr1	-	Multiple_Complex	191045826	191062932
TC0100003803.mm.2	11,97	10,44	0,87	0,71	T	T	2,89	0,0034	0,1530	T	NM_001109759; ENSMUST00000171798; uc011wyr.1	Fam71a	family with sequence similarity 71, member A	chr1	-	Coding	191162584	191164817
TC0100003804.mm.2	15,75	15,3	0,47	0,23	T	T	1,36	0,0487	0,4149	T	NM_007498; ENSMUST00000027941; ENSMUST00000131854; BC019946; BC064799; OTTMUST00000050734; OTTMUST00000050735; uc007ece.1; uc011wys.1; uc011wyt.1	Atf3	activating transcription factor 3	chr1	-	Multiple_Complex	191170296	191218039
TC0100003805.mm.2	9,43	9,44	0,53	0,31	T	T	-1,01	0,8478	0,9513	T	NM_025424; ENSMUST00000046770; BC048464; OTTMUST00000050779; uc007ecg.1	Nenf	neuron derived neurotrophic factor	chr1	-	Coding	191306789	191318194
TC0100003806.mm.2	11,53	11,88	0,41	0,25	T	T	-1,27	0,2524	0,6671	T	NM_144880; ENSMUST00000067976; BC059026; uc007eci.1	Ppp2r5a	protein phosphatase 2, regulatory subunit B, alpha; protein phosphatase 2, regulatory subunit B', alpha	chr1	-	Multiple_Complex	191351981	191397041
TC0100003814.mm.2	5,3	5,09	0,19	0,1	T	T	1,15	0,1815	0,6160	T	NM_029766; ENSMUST00000027933	Dtl	denticleless homolog (Drosophila)	chr1	-	Multiple_Complex	191537365	191575534
TC0100003820.mm.2	7,32	7,12	0,25	0,4	T	T	1,14	0,2497	0,6659	T	NR_030669; uc007eda.1; uc007edb.2	1700034H15Rik	RIKEN cDNA 1700034H15 gene	chr1	-	Multiple_Complex	191886144	191907527
TC0100003823.mm.2	8	8,37	0,6	0,21	T	T	-1,3	0,4853	0,8055	T	NM_011633; BC012702	Traf5	TNF receptor-associated factor 5	chr1	-	Coding	191997203	192092599
TC0100003825.mm.2	8,97	8,83	0,32	0,31	T	T	1,11	0,7685	0,9270	T	XM_001478655.3	Gm3934	PREDICTED: predicted gene 3934 (Gm3934), mRNA.	chr1	-	Coding	192073733	192074452
TC0100003826.mm.2	10,15	10,43	0,47	0,15	T	T	-1,22	0,5463	0,8325	T	NM_144814; ENSMUST00000073279; ENSMUST00000110849; BC057141; BC138938; BC138939	Rcor3	REST corepressor 3	chr1	-	Multiple_Complex	192098656	192138010
TC0100003827.mm.2	7,77	8,42	0,35	0,41	T	T	-1,58	0,0438	0,3992	T	NM_144881; ENSMUST00000044190; ENSMUST00000123721; ENSMUST00000128619; ENSMUST00000154203; ENSMUST00000154755; BC008159; OTTMUST00000067019; OTTMUST00000067020; OTTMUST00000067021; OTTMUST00000067022; OTTMUST00000067232; uc007edp.2; uc007edq.2	Hhat	hedgehog acyltransferase	chr1	-	Multiple_Complex	192496711	192771219
TC0100003830.mm.2	6,55	7,03	0,4	0,45	T	T	-1,39	0,7330	0,9139	T	NM_001177794; NM_198247; ENSMUST00000016406; ENSMUST00000125391; ENSMUST00000155503; ENSMUST00000155579; BC060251; OTTMUST00000066794; OTTMUST00000066887; OTTMUST00000066888; uc007eds.2; uc011wyx.1	Sertad4	SERTA domain containing 4	chr1	-	Multiple_Complex	192844428	192855752
TC0100003832.mm.2	6	6,05	0,28	0,41	T	T	-1,04	0,9289	0,9783	T	NM_181546; ENSMUST00000016344; BC141262; BC145602	Syt14	synaptotagmin XIV	chr1	-	Coding	192897210	193035717
TC0100003834.mm.2	7,7	7,92	0,26	0,14	T	T	-1,16	0,1810	0,6158	T	NM_145415; ENSMUST00000085555; BC019218; uc007edw.1; uc011wyz.1	Diexf	digestive organ expansion factor homolog (zebrafish)	chr1	-	Multiple_Complex	193104403	193130251
TC0100003835.mm.2	11,41	11,92	0,14	0,05	T	T	-1,43	0,0004	0,0652	T	NM_153137; ENSMUST00000043550; ENSMUST00000159666; ENSMUST00000159805; ENSMUST00000160302; ENSMUST00000160332; ENSMUST00000161145; ENSMUST00000161151; ENSMUST00000161367; ENSMUST00000161403; ENSMUST00000162480; ENSMUST00000162905; BC137605; BC171933; OTTMUST00000066950; OTTMUST00000066951; OTTMUST00000066952; OTTMUST00000066953; OTTMUST00000066954; OTTMUST00000066955; OTTMUST00000066956; OTTMUST00000066958; OTTMUST00000066959; OTTMUST00000066960; OTTMUST00000066961; uc007eec.2	Traf3ip3	TRAF3 interacting protein 3	chr1	-	Multiple_Complex	193175504	193201703
TC0100003836.mm.2	8,23	7,9	0,71	0,35	T	T	1,25	0,1166	0,5460	T	NM_001044751; NM_008288; ENSMUST00000016338; ENSMUST00000159644; ENSMUST00000160929; ENSMUST00000161406; ENSMUST00000161737; ENSMUST00000162842; BC132364; BC138780; BC145415; OTTMUST00000075988; OTTMUST00000075989; OTTMUST00000075990; OTTMUST00000075991; OTTMUST00000075992; OTTMUST00000079283; uc007eef.1; uc007eeg.1; uc007eeh.1	Hsd11b1	hydroxysteroid 11-beta dehydrogenase 1	chr1	-	Multiple_Complex	193221630	193264054
TC0100003838.mm.2	9,19	8,56	0,51	0,39	T	T	1,55	0,1047	0,5263	T	NM_008059; ENSMUST00000009777; BC117038; BC117040; uc007eei.2	G0s2	G0/G1 switch gene 2	chr1	-	Coding	193272160	193273188
TC0100003840.mm.2	8,03	7,73	0,42	0,42	T	T	1,23	0,2647	0,6760	T	NM_144817; ENSMUST00000016323; ENSMUST00000163202; ENSMUST00000165718; ENSMUST00000169907; BC021840; OTTMUST00000091732; OTTMUST00000091733; OTTMUST00000091734; OTTMUST00000091735; uc007eel.1	Camk1g	calcium/calmodulin-dependent protein kinase I gamma	chr1	-	Multiple_Complex	193346346	193370297
TC0100003853.mm.2	9,26	9,15	0,21	0,47	T	T	1,08	0,6588	0,8823	T	NM_010778; ENSMUST00000159563; ENSMUST00000161772; ENSMUST00000162650; ENSMUST00000162951; BC150660; OTTMUST00000088873; OTTMUST00000088874; OTTMUST00000088875; OTTMUST00000088879; uc007eet.1; uc011wzh.1	Cd46	CD46 antigen, complement regulatory protein	chr1	-	Multiple_Complex	195041285	195092248
TC0100003855.mm.2	15,02	15,32	0,18	0,11	T	T	-1,24	0,0387	0,3813	T	NM_013499; ENSMUST00000075451; BC028945; BC092048; uc007eeu.1; uc007eev.1; uc007eew.1; uc007eex.1	Cr1l	complement component (3b/4b) receptor 1-like	chr1	-	Coding	195097382	195131570
TC0100003856.mm.2	7,08	6,66	0,3	0,27	T	T	1,34	0,0427	0,3975	T	NM_007758; ENSMUST00000082321; BC109344; uc007eey.1; uc007eez.1; uc007efa.1; uc011wzi.1	Cr2	complement receptor 2	chr1	-	Multiple_Complex	195136811	195176715
TC0100003857.mm.2	6,4	6,2	0,32	0,5	T	T	1,15	0,2575	0,6706	T	ENSMUST00000043104	Cr2	complement receptor 2	chr1	-	Coding	195165745	195171168
TC0100003860.mm.2	9,25	9,41	0,59	0,34	T	T	-1,12	0,3946	0,7615	T	NM_008866; ENSMUST00000027036; ENSMUST00000115529; ENSMUST00000119612; ENSMUST00000131119; ENSMUST00000134384; ENSMUST00000137887; ENSMUST00000141278; ENSMUST00000150971; BC013536; BC052848; OTTMUST00000051162; OTTMUST00000051163; OTTMUST00000051164; OTTMUST00000051165; OTTMUST00000051167; OTTMUST00000051168; OTTMUST00000051169; OTTMUST00000051170; uc007afg.1; uc007afh.1	Lypla1	lysophospholipase 1	chr1	+	Multiple_Complex	4807788	4848410
TC0100003861.mm.2	11,37	11,57	0,31	0,14	T	T	-1,15	0,3670	0,7431	T	NM_001159750; NM_001159751; NM_011541; ENSMUST00000081551; ENSMUST00000165720; BC006022; BC061490; BC083127; OTTMUST00000111602; OTTMUST00000111603; uc007afi.2; uc011wht.1; uc011whu.1	Tcea1	transcription elongation factor A (SII) 1	chr1	+	Multiple_Complex	4857694	4897909
TC0100003864.mm.2	10,55	11,03	0,35	0,24	T	T	-1,4	0,0037	0,1569	T	NM_027357; ENSMUST00000027432; ENSMUST00000127104; ENSMUST00000133480; ENSMUST00000139715; ENSMUST00000143200; ENSMUST00000147807; ENSMUST00000149946; ENSMUST00000152184; BC138526; BC138527; OTTMUST00000085651; OTTMUST00000085652; OTTMUST00000085663; OTTMUST00000085664; OTTMUST00000085665; OTTMUST00000085666; OTTMUST00000085667; OTTMUST00000085669; uc007buy.1	Psmd1	proteasome (prosome, macropain) 26S subunit, non-ATPase, 1	chr1	+	Multiple_Complex	86064387	86139295
TC0100003865.mm.2	7,68	7,87	0,49	0,31	T	T	-1,14	0,3326	0,7224	T	NM_027456; NM_030184; ENSMUST00000027434; ENSMUST00000113309; ENSMUST00000123618; ENSMUST00000126579; ENSMUST00000131412; ENSMUST00000134858; ENSMUST00000135973; ENSMUST00000150059; ENSMUST00000153389; ENSMUST00000153653; ENSMUST00000155168; ENSMUST00000156675; BC028964; BC043101; OTTMUST00000085605; OTTMUST00000085606; OTTMUST00000085607; OTTMUST00000085608; OTTMUST00000085609; OTTMUST00000085610; OTTMUST00000085611; OTTMUST00000085612; OTTMUST00000085613; OTTMUST00000085614; OTTMUST00000085615; OTTMUST00000085616; uc007bva.1; uc007bvb.1; uc007bvc.1; uc007bvd.1; uc007bve.1; uc007bvf.1; uc007bvg.1; uc007bvh.1; uc007bvi.1; uc007bvj.1	Armc9	armadillo repeat containing 9	chr1	+	Multiple_Complex	86154780	86278284
TC0100003866.mm.2	5,43	5,61	0,39	0,7	T	T	-1,13	0,8910	0,9654	T	NM_001174170; NM_011111; ENSMUST00000009356; ENSMUST00000064916; BC138815; BC138817; OTTMUST00000049648; OTTMUST00000049649; uc007chn.2; uc007chp.2; uc011wqe.1	Serpinb2	serine (or cysteine) peptidase inhibitor, clade B, member 2	chr1	+	Coding	107511423	107525600
TC0100003867.mm.2	7,28	6,97	0,87	0,52	T	T	1,24	0,1796	0,6148	T	NM_001160307; NM_198028; ENSMUST00000172762; ENSMUST00000182198; BC029736; BC069938; OTTMUST00000049635; OTTMUST00000049636; uc011wqf.1; uc011wqg.1	Serpinb10	serine (or cysteine) peptidase inhibitor, clade B (ovalbumin), member 10	chr1	+	Multiple_Complex	107529003	107549271
TC0100003869.mm.2	4,99	4,93	0,17	0,31	T	T	1,05	0,5670	0,8411	T	NM_001112702; NM_021467; ENSMUST00000129217; ENSMUST00000137331; ENSMUST00000139986; ENSMUST00000148201; ENSMUST00000152075; ENSMUST00000152208; ENSMUST00000154463; BC023170; OTTMUST00000082800; OTTMUST00000082801; OTTMUST00000082802; OTTMUST00000082803; OTTMUST00000082805; OTTMUST00000082806; OTTMUST00000082807	Tnni1	troponin I, skeletal, slow 1	chr1	+	Multiple_Complex	135799402	135810989
TC0100003870.mm.2	9,96	10,35	0,36	0,22	T	T	-1,31	0,0104	0,2360	T	NM_009480; ENSMUST00000001284; ENSMUST00000159207; ENSMUST00000159371; ENSMUST00000159466; ENSMUST00000159929; ENSMUST00000160335; ENSMUST00000160486; ENSMUST00000161297; ENSMUST00000167546; BC049784; OTTMUST00000076758; OTTMUST00000076759; OTTMUST00000076760; OTTMUST00000076761; OTTMUST00000076762; OTTMUST00000076814; OTTMUST00000076815; OTTMUST00000081357	Usf1	upstream transcription factor 1	chr1	+	Multiple_Complex	171411313	171418757
TC0100003871.mm.2	8,15	8,14	0,25	0,22	T	T	1,01	0,6696	0,8865	T	NM_001164525; ENSMUST00000171362; uc011wwd.1	Tstd1	thiosulfate sulfurtransferase (rhodanese)-like domain containing 1	chr1	+	Coding	171419033	171420352
TC0100003872.mm.2	7	6,87	0,45	0,29	T	T	1,1	0,2460	0,6633	T	NM_016851; ENSMUST00000076521; ENSMUST00000138826; ENSMUST00000140066; BC008515; OTTMUST00000083863; OTTMUST00000083864; OTTMUST00000083866; uc007edx.1; uc007edy.1; uc007edz.1	Irf6	interferon regulatory factor 6	chr1	+	Multiple_Complex	193153112	193172042
TC0100003873.mm.2	6,13	6,34	0,4	0,53	T	T	-1,15	0,3055	0,7037	T	NM_001160359; NM_001160360; NM_181048; ENSMUST00000110831; ENSMUST00000160077; ENSMUST00000161235; ENSMUST00000178744; BC055955; uc007eeb.2; uc011wza.1; uc011wzb.1	A130010J15Rik	RIKEN cDNA A130010J15 gene	chr1	+	Multiple_Complex	193173469	193177832
TC0100003874.mm.2	8,76	8,73	0,14	0,19	T	T	1,02	0,7069	0,9043	T	NM_153502; ENSMUST00000054665; BC132370; BC138797; BC145421; uc007aql.1; uc007aqm.1; uc011wjl.1	Ankrd23	ankyrin repeat domain 23	chr1	-	Multiple_Complex	36530194	36536556
TC0100003875.mm.2	5,88	6,07	0,25	0,23	T	T	-1,14	0,3490	0,7315	T	NM_026241; ENSMUST00000001172; BC117004; BC119100; uc007aqo.1; uc007aqp.1; uc011wjm.1	Ankrd39	ankyrin repeat domain 39	chr1	-	Multiple_Complex	36538173	36547231
TC0100003876.mm.2	9,22	8,78	0,68	0,25	T	T	1,36	0,6583	0,8823	T	NM_029368; ENSMUST00000027215; ENSMUST00000125540; ENSMUST00000127923; ENSMUST00000128190; ENSMUST00000129702; ENSMUST00000133677; ENSMUST00000143327; ENSMUST00000147571; ENSMUST00000147661; ENSMUST00000149502; ENSMUST00000150911; ENSMUST00000152239; ENSMUST00000156392; BC099557; BC116881; BC119032; OTTMUST00000085988; OTTMUST00000085989; OTTMUST00000085990; OTTMUST00000085991; OTTMUST00000085992; OTTMUST00000085993; OTTMUST00000085994; OTTMUST00000085995; OTTMUST00000085996; OTTMUST00000085997; OTTMUST00000085998; OTTMUST00000085999; OTTMUST00000086000; uc007avx.2; uc007avy.2; uc007avz.2; uc007awa.2	Tex30	testis expressed 30	chr1	-	Multiple_Complex	44085970	44102441
TC0100003877.mm.2	8,14	8,42	0,56	0,21	T	T	-1,21	0,4349	0,7832	T	NM_023645; ENSMUST00000027213; ENSMUST00000065767; ENSMUST00000141125; ENSMUST00000149665; ENSMUST00000152643; BC023141; OTTMUST00000085981; OTTMUST00000085982; OTTMUST00000085983; OTTMUST00000085985; OTTMUST00000086001; uc007awb.1; uc007awc.1; uc011wkc.1	Kdelc1	KDEL (Lys-Asp-Glu-Leu) containing 1	chr1	-	Multiple_Complex	44106546	44118808
TC0100003878.mm.2	6,88	7,43	0,98	0,23	T	T	-1,47	0,8457	0,9512	T	NM_145143; ENSMUST00000066374; ENSMUST00000078874; BC061694; BC116723; uc007bdh.1; uc007bdi.2; uc007bdj.1; uc007bdk.2; uc011wlo.1	Mpp4	membrane protein, palmitoylated 4 (MAGUK p55 subfamily member 4)	chr1	-	Multiple_Complex	59120935	59161636
TC0100003879.mm.2	8,25	8,37	0,2	0,23	T	T	-1,09	0,2807	0,6885	T	NM_001159948; NM_028717; NM_146109; ENSMUST00000027178; ENSMUST00000159166; ENSMUST00000160945; ENSMUST00000163058; BC031479; BC046828; OTTMUST00000051627; OTTMUST00000051628; OTTMUST00000051629; OTTMUST00000088324; uc007bdl.2; uc007bdm.2; uc007bdn.2; uc011wlp.1	Als2	amyotrophic lateral sclerosis 2 (juvenile)	chr1	-	Multiple_Complex	59162756	59237231
TC0100003880.mm.2	6,01	5,74	0,25	0,22	T	T	1,21	0,5007	0,8124	T	NM_007774; ENSMUST00000061497; ENSMUST00000154012; BC056430; OTTMUST00000052487; OTTMUST00000052488; uc007bhk.1	Cryga	crystallin, gamma A	chr1	-	Multiple_Complex	65100389	65103373
TC0100003881.mm.2	7,61	7,37	0,61	0,32	T	T	1,18	0,2622	0,6732	T	NM_001285881; NM_001285882; NM_175293; ENSMUST00000050047; ENSMUST00000148020; ENSMUST00000153330; BC137870	D630023F18Rik	RIKEN cDNA D630023F18 gene	chr1	-	Coding	65105285	65123214
TC0100003882.mm.2	4,68	4,64	0,42	0,08	T	T	1,03	0,6003	0,8576	T	NM_001001565; NM_001001566; ENSMUST00000079205; ENSMUST00000094818; ENSMUST00000124042; ENSMUST00000138683; ENSMUST00000143496; BC071273; OTTMUST00000046315; OTTMUST00000046316; OTTMUST00000046317; OTTMUST00000046318; OTTMUST00000046319; uc007bph.1; uc007bpi.2; uc007bpj.2; uc007bpk.2	Chpf	chondroitin polymerizing factor	chr1	-	Multiple_Complex	75474569	75479471
TC0100003883.mm.2	5,94	5,88	0,2	0,21	T	T	1,04	0,7438	0,9181	T	NM_178884; ENSMUST00000113565; ENSMUST00000113567; ENSMUST00000127507; ENSMUST00000129403; ENSMUST00000132252; ENSMUST00000138352; ENSMUST00000145306; ENSMUST00000145382; ENSMUST00000150293; ENSMUST00000154636; ENSMUST00000155084; ENSMUST00000156705; OTTMUST00000041038; OTTMUST00000046324; OTTMUST00000046325; OTTMUST00000046326; OTTMUST00000046327; OTTMUST00000046328; OTTMUST00000046329; OTTMUST00000046330; OTTMUST00000046332; OTTMUST00000046333; OTTMUST00000056784; OTTMUST00000085049; uc007bpn.2; uc007bpo.2; uc007bpp.3; uc007bpq.2; uc007bpr.2	Obsl1	obscurin-like 1	chr1	-	Multiple_Complex	75485825	75506452
TC0100003884.mm.2	7,33	7,43	0,6	0,42	T	T	-1,07	0,7806	0,9316	T	NM_198680; ENSMUST00000086694; BC099584; OTTMUST00000049655; uc007chi.1	Serpinb3b	serine (or cysteine) peptidase inhibitor, clade B (ovalbumin), member 3B	chr1	-	Coding	107153940	107161114
TC0100003885.mm.2	6,05	6,03	0,35	0,24	T	T	1,01	0,4950	0,8099	T	NM_201363; ENSMUST00000027565; BC132091; OTTMUST00000049658; uc007chk.2	Serpinb3c	serine (or cysteine) peptidase inhibitor, clade B, member 3C	chr1	-	Coding	107271201	107278371
TC0100003886.mm.2	8,04	8,63	0,12	0,14	T	T	-1,51	0,0005	0,0747	T	NM_001198955; ENSMUST00000179801; uc011wvs.1	Gm7694	predicted gene 7694	chr1	-	Coding	170298193	170306332
TC0100003887.mm.2	13,8	14,21	0,2	0,16	T	T	-1,33	0,0254	0,3308	T	NM_001109985; NM_027528; ENSMUST00000159665; ENSMUST00000160456; ENSMUST00000160466; ENSMUST00000160816; ENSMUST00000161485; ENSMUST00000161966; ENSMUST00000162090; ENSMUST00000162709; OTTMUST00000074045; OTTMUST00000074046; OTTMUST00000074154; OTTMUST00000074155; OTTMUST00000074156; OTTMUST00000074157; OTTMUST00000076093; OTTMUST00000076094; uc007dme.1; uc007dmf.1; uc007dmg.1; uc007dmh.1; uc011wvt.1	Nos1ap	nitric oxide synthase 1 (neuronal) adaptor protein	chr1	-	Multiple_Complex	170317459	170589861
TC0100003888.mm.2	11,79	10,61	0,73	0,15	T	T	2,26	0,0001	0,0406	T	NM_008329; ENSMUST00000111214; OTTMUST00000085571; uc007drv.1	Ifi204	interferon activated gene 204	chr1	-	Coding	173747293	173766919
TC0100003889.mm.2	9,59	8,04	0,77	0,66	T	T	2,93	0,0010	0,1027	T	NM_001033450; ENSMUST00000009340; BC132314; BC132316; BC145397; uc007drx.1	Mnda	myeloid cell nuclear differentiation antigen	chr1	-	Multiple_Complex	173848972	173914179
TC0100003890.mm.2	9,45	7,96	0,93	0,56	T	T	2,8	0,0080	0,2140	T	NM_001170853; uc007dry.2; uc007drz.2	Mndal	myeloid nuclear differentiation antigen like	chr1	-	Multiple_Complex	173857220	173880187
TC0100003891.mm.2	8,36	7,12	0,66	0,37	T	T	2,36	0,0026	0,1369	T	BC008167; OTTMUST00000066681; OTTMUST00000066682; OTTMUST00000066683; OTTMUST00000066684; OTTMUST00000066685; OTTMUST00000066947; OTTMUST00000066948; uc007dsi.2; uc007dsj.1	Ifi203	interferon activated gene 203	chr1	-	Multiple_Complex	173920400	173942672
TC0100003892.mm.2	6,53	6,55	0,32	0,18	T	T	-1,01	0,9102	0,9721	T	ENSMUST00000131716	Gm1305	predicted gene 1305	chr1	-	Coding	179695297	179745185
TC0100003893.mm.2	9,23	9,12	0,42	0,25	T	T	1,08	0,9862	0,9966	T	NM_026375; ENSMUST00000027768; ENSMUST00000125816; ENSMUST00000127250; ENSMUST00000140489; ENSMUST00000145968; ENSMUST00000147137; ENSMUST00000151734; BC138343; BC138344; OTTMUST00000085085; OTTMUST00000085086; OTTMUST00000085087; OTTMUST00000085088; OTTMUST00000085089; OTTMUST00000085090; OTTMUST00000085091; uc007dvq.1; uc011wxn.1	Ahctf1	AT hook containing transcription factor 1	chr1	-	Multiple_Complex	179744894	179804015
TC0200000002.mm.2	5,57	5,63	0,32	0,14	T	T	-1,04	0,7554	0,9229	T	NM_001081161; ENSMUST00000062934; ENSMUST00000072955; ENSMUST00000091505; ENSMUST00000115099; BC138175; OTTMUST00000025223; OTTMUST00000025224; OTTMUST00000025225; OTTMUST00000025226; uc008idm.1; uc008idn.1; uc008ido.1	Fam171a1	family with sequence similarity 171, member A1	chr2	+	Coding	3114224	3227809
TC0200000004.mm.2	8,89	9,1	0,35	0,35	T	T	-1,16	0,6765	0,8897	T	NM_008708; ENSMUST00000081932; ENSMUST00000091504; ENSMUST00000102989; ENSMUST00000155761; BC037647; OTTMUST00000025232; OTTMUST00000025233; OTTMUST00000025234; OTTMUST00000025235	Nmt2	N-myristoyltransferase 2	chr2	+	Multiple_Complex	3284212	3328877
TC0200000005.mm.2	6,07	5,88	0,21	0,34	T	T	1,15	0,2190	0,6438	T	NM_030063; ENSMUST00000115089; OTTMUST00000025221; uc008idt.2	Acbd7	acyl-Coenzyme A binding domain containing 7	chr2	+	Coding	3336168	3340997
TC0200000006.mm.2	11,89	11,75	0,17	0,19	T	T	1,11	0,2867	0,6926	T	NM_001110214; NM_146114; NM_175683; ENSMUST00000061852; ENSMUST00000100463; ENSMUST00000102988; ENSMUST00000115066; ENSMUST00000129657; ENSMUST00000131433; ENSMUST00000132565; ENSMUST00000146027; ENSMUST00000152468; BC108935; OTTMUST00000025189; OTTMUST00000025190; OTTMUST00000025191; OTTMUST00000025192; OTTMUST00000025193; OTTMUST00000025194; OTTMUST00000025195; OTTMUST00000025196; uc008idy.2; uc008idz.2; uc008iea.3; uc008ieb.3; uc012bos.2	Dclre1c	DNA cross-link repair 1C, PSO2 homolog (S. cerevisiae)	chr2	+	Multiple_Complex	3424131	3464130
TC0200000007.mm.2	9	8,56	0,41	0,18	T	T	1,35	0,0120	0,2475	T	BC119608; BC119609; uc008iec.1	Phxr1	per-hexamer repeat gene 1	chr2	+	Multiple_Complex	3431868	3432385
TC0200000009.mm.2	6,21	6,3	0,41	0,14	T	T	-1,07	0,8608	0,9547	T	NM_177647; ENSMUST00000036350; ENSMUST00000132566; ENSMUST00000140610; BC110560; OTTMUST00000025227; OTTMUST00000025228; OTTMUST00000025229; uc008iej.1	Cdnf	cerebral dopamine neurotrophic factor	chr2	+	Multiple_Complex	3513030	3526376
TC0200000013.mm.2	11,59	11,41	0,47	0,44	T	T	1,14	0,9510	0,9861	T	NM_025626; ENSMUST00000027965; ENSMUST00000115052; ENSMUST00000115053; ENSMUST00000115054; ENSMUST00000115055; ENSMUST00000176254; ENSMUST00000177037; ENSMUST00000177125; BC021353; OTTMUST00000025210; OTTMUST00000025211; OTTMUST00000025212; OTTMUST00000025213; OTTMUST00000111145; OTTMUST00000111148; OTTMUST00000111149; OTTMUST00000111150; uc008iek.1	Fam107b	family with sequence similarity 107, member B	chr2	+	Coding	3613758	3782142
TC0200000019.mm.2	10,27	11,06	0,56	0,06	T	T	-1,72	0,0045	0,1677	T	NM_001177843; NM_001177844; NM_172475; ENSMUST00000075767; ENSMUST00000091497; ENSMUST00000115037; ENSMUST00000115039; ENSMUST00000123919; ENSMUST00000132710; ENSMUST00000137809; ENSMUST00000138735; ENSMUST00000141746; ENSMUST00000142452; ENSMUST00000147156; ENSMUST00000153160; ENSMUST00000175669; ENSMUST00000175944; ENSMUST00000176803; ENSMUST00000176828; ENSMUST00000176864; ENSMUST00000176962; ENSMUST00000177457; BC058672; OTTMUST00000025125; OTTMUST00000025126; OTTMUST00000025127; OTTMUST00000025128; OTTMUST00000025129; OTTMUST00000025130; OTTMUST00000025131; OTTMUST00000025132; OTTMUST00000025273; OTTMUST00000025277; OTTMUST00000095699; OTTMUST00000095700; OTTMUST00000110999; OTTMUST00000111000; OTTMUST00000111001; OTTMUST00000111002; OTTMUST00000111003; OTTMUST00000111004; OTTMUST00000111005; uc008ien.2; uc008ieo.2; uc008ieq.1; uc008ier.2; uc008ies.2; uc008iet.2; uc008ieu.2; uc008iev.2	Frmd4a	FERM domain containing 4A	chr2	+	Multiple_Complex	4017717	4614043
TC0200000033.mm.2	6,82	6,7	0,34	0,25	T	T	1,09	0,3845	0,7556	T	NM_001190400; NM_178663; ENSMUST00000056914; ENSMUST00000115022; ENSMUST00000138322; ENSMUST00000184139; BC096430; BC119370; BC144864; OTTMUST00000025073; OTTMUST00000025074; OTTMUST00000025075; OTTMUST00000025076; uc008iey.2; uc008iez.2; uc008ifa.2; uc012bou.1	Bend7	BEN domain containing 7	chr2	+	Multiple_Complex	4717831	4802146
TC0200000036.mm.2	8,51	9	0,59	0,34	T	T	-1,4	0,0482	0,4139	T	NM_175400; ENSMUST00000027973; ENSMUST00000115019; ENSMUST00000140045; ENSMUST00000144565; BC065165; BC066037; OTTMUST00000025291; OTTMUST00000025292; OTTMUST00000025293; OTTMUST00000025294; uc008ifb.1; uc008ifc.1	Sephs1	selenophosphate synthetase 1	chr2	+	Multiple_Complex	4881564	4910557
TC0200000037.mm.2	10,05	9,71	0,38	0,22	T	T	1,27	0,2139	0,6407	T	NM_010726; ENSMUST00000027975; ENSMUST00000128738; ENSMUST00000146933; BC002018; OTTMUST00000025296; OTTMUST00000025297; OTTMUST00000025298; uc008ifd.2	Phyh	phytanoyl-CoA hydroxylase	chr2	+	Multiple_Complex	4918996	4938743
TC0200000040.mm.2	5,22	4,96	0,29	0,47	T	T	1,2	0,2173	0,6424	T	NM_001113558; NM_001165932; NM_026754; ENSMUST00000027978; ENSMUST00000115010; ENSMUST00000127282; ENSMUST00000167607; BC115608; BC115609; OTTMUST00000025299; OTTMUST00000025300; OTTMUST00000025301; uc008ife.2; uc008iff.2; uc012bov.1; uc012bow.1	Ucma	upper zone of growth plate and cartilage matrix associated	chr2	+	Multiple_Complex	4976122	4985748
TC0200000048.mm.2	4,18	4,11	0,15	0,2	T	F	1,05	0,9946	0,9984	F	NM_028804; ENSMUST00000027988; BC058616; OTTMUST00000025427; uc008ifo.1	Ccdc3	coiled-coil domain containing 3	chr2	+	Coding	5137776	5230878
TC0200000055.mm.2	6,47	6,44	0,41	0,46	T	T	1,02	0,6749	0,8894	T	NM_016918; ENSMUST00000026927; ENSMUST00000127116; ENSMUST00000128604; ENSMUST00000138549; ENSMUST00000179748; BC004571; BC049595; OTTMUST00000025460; OTTMUST00000025461; OTTMUST00000025462; OTTMUST00000025463	Nudt5	nudix (nucleoside diphosphate linked moiety X)-type motif 5	chr2	+	Multiple_Complex	5845019	5871895
TC0200000057.mm.2	8,3	8,58	0,22	0,28	T	T	-1,22	0,6131	0,8629	T	NM_001081132; ENSMUST00000060092; ENSMUST00000128200; ENSMUST00000144901; BC138358; BC138359; OTTMUST00000026301; OTTMUST00000026302; OTTMUST00000027851; uc008igc.1; uc008igd.1	Upf2	UPF2 regulator of nonsense transcripts homolog (yeast)	chr2	+	Multiple_Complex	5951469	6056703
TC0200000060.mm.2	7,79	8,54	0,32	0,35	T	T	-1,67	0,0178	0,2896	T	NM_001080548; NM_181399; ENSMUST00000042503; ENSMUST00000114937; ENSMUST00000132391; ENSMUST00000150515; OTTMUST00000027675; OTTMUST00000027676; OTTMUST00000027677; OTTMUST00000027678; uc008igk.1; uc008igl.1	Usp6nl	USP6 N-terminal like	chr2	+	Multiple_Complex	6322667	6446390
TC0200000079.mm.2	6,68	6,88	0,43	0,33	T	T	-1,15	0,5420	0,8308	T	NR_024257; uc008ihh.2	4930412O13Rik	RIKEN cDNA 4930412O13 gene	chr2	+	Multiple_Complex	9881246	9886767
TC0200000082.mm.2	8,31	8,44	0,39	0,28	T	T	-1,09	0,5389	0,8300	T	NM_025280; ENSMUST00000042512; ENSMUST00000142599; ENSMUST00000142773; BC028860; OTTMUST00000026264; OTTMUST00000026265; OTTMUST00000026266; uc008iho.1; uc008ihp.1; uc012bpd.1	Kin	antigenic determinant of rec-A protein	chr2	+	Multiple_Complex	10080593	10092806
TC0200000083.mm.2	6,9	6,42	0,3	0,24	T	T	1,39	0,0645	0,4585	T	NM_172471; ENSMUST00000026886; BC043314; BC062196; OTTMUST00000026269; uc008ihr.1	Itih5	inter-alpha (globulin) inhibitor H5	chr2	+	Multiple_Complex	10153543	10256529
TC0200000087.mm.2	7,03	6,84	0,32	0,23	T	T	1,14	0,5591	0,8385	T	NM_001198808; NM_001198809; NM_177386; ENSMUST00000041105; ENSMUST00000114861; ENSMUST00000114862; ENSMUST00000114864; ENSMUST00000116594; ENSMUST00000126531; ENSMUST00000145398; BC139354; BC145610; OTTMUST00000026258; OTTMUST00000026259; OTTMUST00000026260; OTTMUST00000026261; OTTMUST00000026262; OTTMUST00000026263; uc008iht.2; uc008ihu.2; uc008ihv.2; uc008ihw.2; uc008ihx.2; uc008ihy.2; uc008ihz.1	Sfmbt2	Scm-like with four mbt domains 2	chr2	+	Multiple_Complex	10370451	10595253
TC0200000211.mm.2	9,02	9,57	0,29	0,1	T	T	-1,47	0,0020	0,1268	T	NM_008859; ENSMUST00000028118; ENSMUST00000102970; ENSMUST00000114853; BC138552; BC145769; OTTMUST00000026520; OTTMUST00000026521; OTTMUST00000026522; uc008iia.1; uc008iib.1; uc008iic.1	Prkcq	protein kinase C, theta	chr2	+	Coding	11172113	11301226
TC0200000220.mm.2	7,41	7,33	0,28	0,21	T	T	1,06	0,8310	0,9465	T	NM_008367; ENSMUST00000028111; ENSMUST00000150890; BC114437; OTTMUST00000026233; OTTMUST00000026234; uc008iip.2; uc008iiq.2	Il2ra	interleukin 2 receptor, alpha chain	chr2	+	Multiple_Complex	11642792	11693194
TC0200000222.mm.2	9,88	9,32	0,3	0,15	T	T	1,47	0,0322	0,3622	T	NM_001271497; NM_001271498; NM_001271499; NM_001271500; NM_001271501; NM_008358; NM_133836; NR_073191; NR_073192; ENSMUST00000078834; ENSMUST00000091456; ENSMUST00000114831; ENSMUST00000114832; ENSMUST00000114833; ENSMUST00000114834; ENSMUST00000123600; ENSMUST00000124448; ENSMUST00000126394; ENSMUST00000128156; ENSMUST00000130245; ENSMUST00000133975; ENSMUST00000135341; ENSMUST00000138349; ENSMUST00000138856; ENSMUST00000139774; ENSMUST00000148748; OTTMUST00000026218; OTTMUST00000026219; OTTMUST00000026220; OTTMUST00000026221; OTTMUST00000026222; OTTMUST00000026223; OTTMUST00000026224; OTTMUST00000026225; OTTMUST00000026226; OTTMUST00000026227; OTTMUST00000026228; OTTMUST00000026229; OTTMUST00000026230; OTTMUST00000026231; OTTMUST00000093526; OTTMUST00000093527; OTTMUST00000093528	Il15ra	interleukin 15 receptor, alpha chain	chr2	+	Multiple_Complex	11705287	11733986
TC0200000223.mm.2	7,26	7,32	0,36	0,24	T	T	-1,04	0,5090	0,8164	T	NM_177268; ENSMUST00000056108; ENSMUST00000125024; ENSMUST00000128774; ENSMUST00000130186; ENSMUST00000133664; ENSMUST00000142622; ENSMUST00000145547; ENSMUST00000148498; ENSMUST00000150213; ENSMUST00000150320; ENSMUST00000156067; BC116229; BC116230; OTTMUST00000026464; OTTMUST00000026465; OTTMUST00000026466; OTTMUST00000026468; OTTMUST00000026469; OTTMUST00000026470; OTTMUST00000026472; OTTMUST00000026473; OTTMUST00000026474; OTTMUST00000078926; uc008ijg.2; uc008ijh.2; uc008iji.2; uc008ijj.2; uc012bqv.1	Ankrd16	ankyrin repeat domain 16	chr2	+	Multiple_Complex	11777753	11790325
TC0200000228.mm.2	6,11	5,82	0,52	0,22	T	T	1,22	0,8140	0,9418	T	NM_008961; ENSMUST00000028063; ENSMUST00000114796; ENSMUST00000134794; ENSMUST00000150283; ENSMUST00000154269; BC003793; OTTMUST00000026042; OTTMUST00000026043; OTTMUST00000026044; OTTMUST00000026045; OTTMUST00000026046	Pter	phosphotriesterase related	chr2	+	Multiple_Complex	12924041	13003453
TC0200000240.mm.2	6,61	6,63	0,68	0,3	T	T	-1,01	0,0932	0,5057	T	NM_011701; ENSMUST00000028062; ENSMUST00000141365; ENSMUST00000148248; ENSMUST00000155605; BC089335; OTTMUST00000026365; OTTMUST00000026366; OTTMUST00000026367; OTTMUST00000026368; uc008ikb.2	Vim	vimentin	chr2	+	Multiple_Complex	13573927	13582826
TC0200000242.mm.2	9,44	9,55	0,39	0,21	T	T	-1,08	0,6238	0,8677	T	NM_011484; ENSMUST00000028050; ENSMUST00000102960; ENSMUST00000128777; ENSMUST00000131734; ENSMUST00000138989; ENSMUST00000140694; ENSMUST00000144944; ENSMUST00000156901; BC044666; BC055326; OTTMUST00000026673; OTTMUST00000026674; OTTMUST00000026675; OTTMUST00000026676; OTTMUST00000026677; OTTMUST00000026678; OTTMUST00000026679; OTTMUST00000026680; uc008ikg.1; uc008ikh.1; uc008iki.1	Stam	signal transducing adaptor molecule (SH3 domain and ITAM motif) 1	chr2	+	Multiple_Complex	14074100	14148338
TC0200000244.mm.2	5,56	5,24	0,28	0,38	T	T	1,24	0,1220	0,5514	T	NM_001081310; ENSMUST00000077517; OTTMUST00000026693; uc008ikj.1	Tmem236	transmembrane protein 236	chr2	+	Multiple_Complex	14174524	14221993
TC0200000245.mm.2	12,87	11,29	0,51	0,8	T	T	2,98	0,0004	0,0662	T	NM_008625; ENSMUST00000028045; ENSMUST00000146168; BC141338; OTTMUST00000026697; OTTMUST00000026698; uc008ikk.2	Mrc1	mannose receptor, C type 1	chr2	+	Multiple_Complex	14229414	14332057
TC0200000247.mm.2	11,96	11,92	1,11	0,27	T	T	1,03	0,6250	0,8680	T	NM_001012305; ENSMUST00000082290; ENSMUST00000114731; ENSMUST00000133258; BC089362; BC113764; BC113765; OTTMUST00000026694; OTTMUST00000026695; OTTMUST00000026696; uc008ikl.2	Slc39a12	solute carrier family 39 (zinc transporter), member 12	chr2	+	Coding	14388316	14494977
TC0200000250.mm.2	12,23	11,85	0,15	0,18	T	T	1,3	0,0155	0,2765	T	NM_001252533; NM_023116; ENSMUST00000114718; ENSMUST00000114719; ENSMUST00000114723; ENSMUST00000123719; ENSMUST00000137746; ENSMUST00000144423; ENSMUST00000148676; ENSMUST00000156027; BC109156; BC109157; OTTMUST00000026326; OTTMUST00000026327; OTTMUST00000026328; OTTMUST00000026331; OTTMUST00000026332; uc008ikm.2; uc008ikn.1; uc008ikr.1; uc008iks.2; uc012brb.2; uc029tvu.1	Cacnb2	calcium channel, voltage-dependent, beta 2 subunit	chr2	+	Multiple_Complex	14604306	14987908
TC0200000261.mm.2	11,52	11,38	0,42	0,33	T	T	1,11	0,3159	0,7115	T	NM_029466; ENSMUST00000017562; ENSMUST00000069870; ENSMUST00000128682; ENSMUST00000129509; BC066810; OTTMUST00000026651; OTTMUST00000026652; OTTMUST00000077810; OTTMUST00000077811; uc008iky.1	Arl5b	ADP-ribosylation factor-like 5B	chr2	+	Multiple_Complex	15049395	15082456
TC0200000272.mm.2	6,33	6,1	0,27	0,2	T	T	1,17	0,4053	0,7683	T	ENSMUST00000146205	Malrd1	MAM and LDL receptor class A domain containing 1	chr2	+	Coding	16042126	16150806
TC0200000274.mm.2	17,44	17,62	0,06	0,07	T	T	-1,13	0,1440	0,5785	T	NM_026162; ENSMUST00000028081; ENSMUST00000114702; ENSMUST00000114703; ENSMUST00000126173; BC057881; OTTMUST00000026660; OTTMUST00000026769; OTTMUST00000026770; OTTMUST00000026771	Plxdc2	plexin domain containing 2	chr2	+	Multiple_Complex	16356304	16755839
TC0200000293.mm.2	10,18	10,01	0,33	0,16	T	T	1,12	0,2254	0,6479	T	NM_001252560; NM_001252561; NM_010804; NR_045538; NR_045539; ENSMUST00000028076; ENSMUST00000114669; ENSMUST00000114671; ENSMUST00000114680; ENSMUST00000133649; ENSMUST00000148229; ENSMUST00000149786; ENSMUST00000150422; ENSMUST00000153279; ENSMUST00000154041; ENSMUST00000155352; BC070475; OTTMUST00000026803; OTTMUST00000026949; OTTMUST00000026950; OTTMUST00000026951; OTTMUST00000026952; OTTMUST00000026953; OTTMUST00000026954; OTTMUST00000026955; OTTMUST00000026956; OTTMUST00000026957; uc008ilm.2; uc008iln.1; uc008ilo.2; uc008ilp.2; uc008ilq.2; uc008ilr.2; uc008ils.2	Mllt10	myeloid/lymphoid or mixed-lineage leukemia (trithorax homolog, Drosophila); translocated to, 10	chr2	+	Multiple_Complex	18055237	18212390
TC0200000301.mm.2	12,26	12,51	0,44	0,33	T	T	-1,19	0,2210	0,6448	T	NM_147778; ENSMUST00000061158; ENSMUST00000130537; ENSMUST00000131369; ENSMUST00000133685; ENSMUST00000133828; ENSMUST00000137317; ENSMUST00000137817; ENSMUST00000150590; ENSMUST00000151230; ENSMUST00000151974; ENSMUST00000154519; ENSMUST00000171845; BC038077; BC048815; OTTMUST00000026751; OTTMUST00000026752; OTTMUST00000026753; OTTMUST00000026754; OTTMUST00000026755; OTTMUST00000026756; OTTMUST00000026757; OTTMUST00000026758; OTTMUST00000026759; OTTMUST00000026760; OTTMUST00000026761; uc008ilx.1	Commd3	COMM domain containing 3	chr2	+	Multiple_Complex	18672384	18676231
TC0200000302.mm.2	10,79	11,14	0,55	0,24	T	T	-1,27	0,0317	0,3606	T	NM_007552; ENSMUST00000028071; ENSMUST00000051929; ENSMUST00000132014; ENSMUST00000134734; ENSMUST00000147365; ENSMUST00000150834; ENSMUST00000156284; BC053708; BC056384; OTTMUST00000026762; OTTMUST00000026763; OTTMUST00000026764; OTTMUST00000026765; OTTMUST00000026766; OTTMUST00000026767; uc008ily.1; uc008ilz.1	Bmi1	Bmi1 polycomb ring finger oncogene	chr2	+	Multiple_Complex	18677018	18686629
TC0200000303.mm.2	9,5	9,29	0,33	0,18	T	T	1,16	0,2075	0,6368	T	NM_001001334; ENSMUST00000095132; ENSMUST00000137796; ENSMUST00000138017; ENSMUST00000173763; OTTMUST00000026827; OTTMUST00000094869; uc008ima.1	Spag6l	sperm associated antigen 6 like	chr2	+	Coding	18694032	18750413
TC0200000306.mm.2	5,91	6,19	0,28	0,13	T	T	-1,22	0,4424	0,7863	T	NR_024323; uc012bre.1	4930426L09Rik	RIKEN cDNA 4930426L09 gene	chr2	+	Multiple_Complex	18998319	18999804
TC0200000309.mm.2	5,63	5,35	0,33	0,27	T	T	1,21	0,6406	0,8755	T	NM_001081083; NM_001271563; NM_001271564; NM_001271565; ENSMUST00000049255; ENSMUST00000114640; BC145005; BC145013; BC150688; OTTMUST00000026828; OTTMUST00000026829	Armc3	armadillo repeat containing 3	chr2	+	Coding	19199118	19310243
TC0200000312.mm.2	10,77	11,13	0,35	0,29	T	T	-1,28	0,0227	0,3190	T	NM_029619; ENSMUST00000023856; ENSMUST00000126894; ENSMUST00000137812; ENSMUST00000153289; BC021619; OTTMUST00000026863; OTTMUST00000026864; OTTMUST00000026865; OTTMUST00000026866; uc008imf.2	Msrb2	methionine sulfoxide reductase B2	chr2	+	Multiple_Complex	19371440	19394976
TC0200000314.mm.2	4,74	4,71	0,2	0,16	F	F	1,02	0,5738	0,8439	F	NM_018809; ENSMUST00000028068; BC132505; BC138507; OTTMUST00000026858; uc012brh.1	Ptf1a	pancreas specific transcription factor, 1a	chr2	+	Coding	19445663	19447501
TC0200000316.mm.2	7,06	7,1	0,16	0,25	T	T	-1,03	0,6335	0,8720	T	NM_027715; ENSMUST00000052168; OTTMUST00000026920; uc008imj.2	Otud1	OTU domain containing 1	chr2	+	Coding	19657752	19660590
TC0200000319.mm.2	7,24	6,93	0,49	0,39	T	T	1,24	0,2842	0,6907	T	NM_001081006; NM_001177630; NM_001177631; NM_029895; NM_178059; ENSMUST00000045555; ENSMUST00000066509; ENSMUST00000114604; ENSMUST00000114606; ENSMUST00000114607; ENSMUST00000114608; ENSMUST00000114610; ENSMUST00000114614; ENSMUST00000114627; ENSMUST00000123383; ENSMUST00000125556; ENSMUST00000125772; ENSMUST00000129278; ENSMUST00000131714; ENSMUST00000136870; ENSMUST00000139531; ENSMUST00000146488; ENSMUST00000146613; ENSMUST00000146881; ENSMUST00000156587; BC158051; OTTMUST00000026794; OTTMUST00000026795; OTTMUST00000026839; OTTMUST00000026840; OTTMUST00000026841; OTTMUST00000026842; OTTMUST00000027085; OTTMUST00000027086; OTTMUST00000027087; OTTMUST00000027088; OTTMUST00000027089; OTTMUST00000027090; OTTMUST00000027091; OTTMUST00000027092; OTTMUST00000027093; OTTMUST00000027094; OTTMUST00000027095; OTTMUST00000027096; OTTMUST00000094730; uc008imk.1; uc008imm.1; uc008imn.1; uc008imo.1; uc008imp.1; uc008imq.1; uc008imr.1; uc008ims.1; uc008imt.1; uc008imw.1; uc012brk.1	Etl4	enhancer trap locus 4	chr2	+	Multiple_Complex	19909780	20810713
TC0200000339.mm.2	7,92	7,88	0,1	0,47	T	T	1,03	0,8501	0,9521	T	NM_001001297; NM_177588; ENSMUST00000054591; ENSMUST00000102951; ENSMUST00000102952; ENSMUST00000138914; ENSMUST00000138965; BC090667; BC117854; OTTMUST00000027309; OTTMUST00000027310; OTTMUST00000027311; OTTMUST00000027312; OTTMUST00000027313; uc008inb.1; uc008inc.1; uc008ind.1	Thnsl1	threonine synthase-like 1 (bacterial)	chr2	+	Coding	21205724	21215009
TC0200000342.mm.2	7,02	6,73	0,29	0,28	T	T	1,23	0,0598	0,4481	T	NM_001004761; ENSMUST00000055946; ENSMUST00000155760; OTTMUST00000026780; OTTMUST00000026781; uc008ine.1; uc008inf.1	Gpr158	G protein-coupled receptor 158	chr2	+	Multiple_Complex	21367542	21830547
TC0200000346.mm.2	5,76	5,31	0,16	0,42	T	T	1,37	0,6788	0,8910	T	NM_148413; ENSMUST00000044749; ENSMUST00000138850; ENSMUST00000138863; ENSMUST00000142435; ENSMUST00000149423; ENSMUST00000153002; uc008ing.2; uc029tvw.1; uc029tvx.1	Myo3a	myosin IIIA	chr2	+	Multiple_Complex	22227503	22618252
TC0200000347.mm.2	6,34	6,21	0,24	0,29	T	T	1,1	0,4815	0,8035	T	NM_008078; ENSMUST00000028123; ENSMUST00000156728; BC018380; OTTMUST00000026891; OTTMUST00000026892; uc008ini.1; uc008inj.1; uc008ink.1	Gad2	glutamic acid decarboxylase 2	chr2	+	Multiple_Complex	22622205	22693877
TC0200000352.mm.2	12,55	13,1	0,31	0,3	T	T	-1,46	0,0182	0,2935	T	NM_019456; ENSMUST00000014290; ENSMUST00000131195; ENSMUST00000132993; ENSMUST00000148315; BC023110; OTTMUST00000026985; OTTMUST00000026986; OTTMUST00000026987; OTTMUST00000040191; uc008inl.2; uc008inm.2; uc008inn.2; uc008ino.2	Apbb1ip	amyloid beta (A4) precursor protein-binding, family B, member 1 interacting protein	chr2	+	Multiple_Complex	22774094	22875653
TC0200000354.mm.2	8,42	8,39	0,13	0,27	T	T	1,02	0,8612	0,9549	T	NM_019501; ENSMUST00000053729; ENSMUST00000135621; ENSMUST00000139472; ENSMUST00000141215; ENSMUST00000148072; ENSMUST00000149229; ENSMUST00000152170; BC026820; OTTMUST00000040189; OTTMUST00000040190; OTTMUST00000083319; OTTMUST00000083320; OTTMUST00000083321; OTTMUST00000083322; OTTMUST00000083323; uc008inp.1; uc008inq.1	Pdss1	prenyl (solanesyl) diphosphate synthase, subunit 1	chr2	+	Multiple_Complex	22895522	22940266
TC0200000361.mm.2	10,66	10,54	0,19	0,19	T	T	1,09	0,4991	0,8120	T	NM_001102436; NM_001102437; NM_001102438; NM_028793; ENSMUST00000028121; ENSMUST00000114523; ENSMUST00000114526; ENSMUST00000114529; ENSMUST00000144088; ENSMUST00000155602; BC061484; BC084584; OTTMUST00000026995; OTTMUST00000026996; OTTMUST00000026997; OTTMUST00000027211; uc008inx.1; uc008iny.1; uc008inz.1; uc008ioa.1	Acbd5	acyl-Coenzyme A binding domain containing 5	chr2	+	Multiple_Complex	23068168	23114513
TC0200000363.mm.2	10,28	10,45	0,49	0,41	T	T	-1,13	0,3276	0,7198	T	NM_013771; ENSMUST00000028117; ENSMUST00000125004; ENSMUST00000134342; ENSMUST00000147750; ENSMUST00000148616; ENSMUST00000149240; BC007128; OTTMUST00000027216; OTTMUST00000027219; OTTMUST00000027220; OTTMUST00000027221; OTTMUST00000027222; OTTMUST00000028678; uc008iod.2; uc008ioe.2	Yme1l1	YME1-like 1 (S. cerevisiae)	chr2	+	Multiple_Complex	23156369	23199260
TC0200000365.mm.2	5,54	5,37	0,5	0,2	T	T	1,12	0,0931	0,5056	T	NM_027635; ENSMUST00000028113; ENSMUST00000114505; uc008iof.2	4931423N10Rik	RIKEN cDNA 4931423N10 gene	chr2	+	Coding	23207476	23267129
TC0200000368.mm.2	5,71	5,6	0,33	0,21	T	T	1,08	0,7755	0,9303	T	NM_008752; ENSMUST00000102945; BC106863; BC106864; OTTMUST00000028683; uc008iog.1	Nxph2	neurexophilin 2	chr2	+	Coding	23321246	23401973
TC0200000373.mm.2	5,71	5,3	0,63	0,29	T	T	1,33	0,0863	0,4972	T	NM_027163; ENSMUST00000028363; BC119517; OTTMUST00000028276; uc008ion.1	Il1f8	interleukin 1 family, member 8	chr2	+	Coding	24153161	24160519
TC0200000376.mm.2	8,2	8,5	1,27	0,65	T	T	-1,23	0,2904	0,6957	T	NM_153511; ENSMUST00000057567; BC116227; BC116228; OTTMUST00000028257; uc008ioo.2	Il1f9	interleukin 1 family, member 9	chr2	+	Coding	24186476	24193568
TC0200000377.mm.2	7,72	7,1	0,39	0,21	T	T	1,54	0,0094	0,2261	T	NM_019450; ENSMUST00000028361; ENSMUST00000144442; BC117102; BC117104; OTTMUST00000028277; OTTMUST00000028278; uc008ioq.1; uc008ior.1	Il1f6	interleukin 1 family, member 6	chr2	+	Multiple_Complex	24215417	24225702
TC0200000379.mm.2	6,24	6,14	0,41	0,24	T	T	1,07	0,6509	0,8798	T	NM_001146087; NM_001146088; NM_019451; ENSMUST00000028360; ENSMUST00000114490; ENSMUST00000123053; ENSMUST00000123577; ENSMUST00000147885; ENSMUST00000168941; BC132600; BC132602; OTTMUST00000028269; OTTMUST00000028270; OTTMUST00000028271; OTTMUST00000028272; OTTMUST00000028273; uc008ios.2; uc008iot.2; uc012brp.1	Il1f5	interleukin 1 family, member 5 (delta)	chr2	+	Multiple_Complex	24276954	24283426
TC0200000380.mm.2	5,04	4,89	0,21	0,16	T	T	1,11	0,2088	0,6372	T	NM_153077; ENSMUST00000058056; BC107311; BC107312; OTTMUST00000028281; uc008iou.1	Il1f10	interleukin 1 family, member 10	chr2	+	Coding	24291196	24293820
TC0200000382.mm.2	6,76	5,97	0,75	0,2	T	T	1,73	0,0013	0,1066	T	NM_001039701; NM_001159562; NM_031167; ENSMUST00000114482; ENSMUST00000114485; ENSMUST00000114486; ENSMUST00000114487; ENSMUST00000142093; ENSMUST00000143423; BC042532; OTTMUST00000028283; OTTMUST00000028284; OTTMUST00000028285; OTTMUST00000028286; OTTMUST00000028287; OTTMUST00000028288; uc008iov.2; uc008iow.2; uc008iox.2	Il1rn	interleukin 1 receptor antagonist	chr2	+	Multiple_Complex	24336853	24351494
TC0200000383.mm.2	13,02	13,17	0,24	0,14	T	T	-1,11	0,1056	0,5287	T	NM_177611; ENSMUST00000056641; ENSMUST00000102942; ENSMUST00000127242; ENSMUST00000131930; ENSMUST00000132924; ENSMUST00000133730; ENSMUST00000140303; ENSMUST00000140547; ENSMUST00000142522; ENSMUST00000166388; BC068231; OTTMUST00000028258; OTTMUST00000028259; OTTMUST00000028260; OTTMUST00000028261; OTTMUST00000028262; OTTMUST00000028263; OTTMUST00000028264; OTTMUST00000028265; OTTMUST00000028266; uc008ioy.1; uc008ioz.1; uc008ipa.1	Psd4	pleckstrin and Sec7 domain containing 4	chr2	+	Multiple_Complex	24367580	24409182
TC0200000391.mm.2	7,6	7,67	0,2	0,12	T	T	-1,04	0,5499	0,8334	T	NM_026021; ENSMUST00000028350; ENSMUST00000148042; BC027321; OTTMUST00000026903; OTTMUST00000026904; uc008ipo.1; uc008ipp.1	Zmynd19	zinc finger, MYND domain containing 19	chr2	+	Multiple_Complex	24949792	24962075
TC0200000392.mm.2	7,6	7,42	0,16	0,37	T	T	1,14	0,5564	0,8365	T	NM_026044; ENSMUST00000028351; ENSMUST00000124383; ENSMUST00000126909; ENSMUST00000135339; ENSMUST00000143253; ENSMUST00000146382; ENSMUST00000153375; OTTMUST00000027007; OTTMUST00000027008; OTTMUST00000027009; OTTMUST00000027010; OTTMUST00000027011; OTTMUST00000027012; OTTMUST00000027013; uc008ipq.2; uc008ipr.2; uc008ips.2; uc008ipt.1	Dph7	diphthamine biosynethesis 7	chr2	+	Multiple_Complex	24962400	24973471
TC0200000393.mm.2	12,51	12,42	0,22	0,17	T	T	1,06	0,4726	0,7999	T	NM_146251; ENSMUST00000045295; ENSMUST00000128517; ENSMUST00000132082; ENSMUST00000137913; ENSMUST00000138536; ENSMUST00000139031; ENSMUST00000139643; ENSMUST00000141584; ENSMUST00000142139; ENSMUST00000145508; ENSMUST00000146153; ENSMUST00000152777; ENSMUST00000153618; ENSMUST00000154359; ENSMUST00000155601; BC141365; BC141366; OTTMUST00000027161; OTTMUST00000027162; OTTMUST00000027163; OTTMUST00000027164; OTTMUST00000027165; OTTMUST00000027166; OTTMUST00000027167; OTTMUST00000027168; OTTMUST00000027169; OTTMUST00000027170; OTTMUST00000027171; OTTMUST00000027172; OTTMUST00000027173; OTTMUST00000027174; OTTMUST00000027175; uc008ipv.2; uc008ipw.2; uc008ipx.2; uc008ipy.2; uc008ipz.2; uc012brs.1	Pnpla7	patatin-like phospholipase domain containing 7	chr2	+	Multiple_Complex	24976033	25054072
TC0200000395.mm.2	7,06	7,16	0,3	0,27	T	T	-1,07	0,7648	0,9261	T	NM_001039386; NM_001039387; NM_001177654; NM_001177655; NM_020276; ENSMUST00000006646; ENSMUST00000074422; ENSMUST00000100334; ENSMUST00000102931; ENSMUST00000114386; ENSMUST00000114388; ENSMUST00000116574; ENSMUST00000124309; ENSMUST00000132172; ENSMUST00000134744; ENSMUST00000135328; ENSMUST00000140733; ENSMUST00000140737; ENSMUST00000141866; ENSMUST00000144520; ENSMUST00000152122; ENSMUST00000152506; ENSMUST00000155909; BC006642; OTTMUST00000027151; OTTMUST00000027152; OTTMUST00000027153; OTTMUST00000027154; OTTMUST00000027155; OTTMUST00000027156; OTTMUST00000027157; OTTMUST00000027158; OTTMUST00000027159; OTTMUST00000027201; OTTMUST00000027202; OTTMUST00000027203; OTTMUST00000027204; OTTMUST00000027205; OTTMUST00000027206; OTTMUST00000027622; OTTMUST00000027623; uc008iqa.1; uc008iqb.1; uc008iqc.1; uc008iqd.1; uc008iqe.1; uc012brt.1	Nsmf	NMDA receptor synaptonuclear signaling and neuronal migration factor	chr2	+	Multiple_Complex	25054355	25062881
TC0200000397.mm.2	6,23	6,04	0,41	0,27	T	T	1,14	0,6081	0,8611	T	NM_028093; ENSMUST00000044078; ENSMUST00000114376; ENSMUST00000114380; ENSMUST00000127384; ENSMUST00000135004; ENSMUST00000149470; ENSMUST00000150625; ENSMUST00000152326; BC031143; OTTMUST00000027631; OTTMUST00000027632; OTTMUST00000027633; OTTMUST00000027634; OTTMUST00000027635; OTTMUST00000027636; OTTMUST00000027637; OTTMUST00000027638; uc008iqf.1; uc008iqg.1; uc009vca.1	Entpd8	ectonucleoside triphosphate diphosphohydrolase 8	chr2	+	Multiple_Complex	25080304	25085719
TC0200000398.mm.2	6,83	7,14	0,34	0,18	T	T	-1,24	0,1193	0,5491	T	NM_025980; ENSMUST00000104999; BC069891; OTTMUST00000027642; uc008iqk.1	Nrarp	Notch-regulated ankyrin repeat protein	chr2	+	Coding	25180758	25183339
TC0200000401.mm.2	6,34	6,34	0,22	0,47	T	T	1	0,7279	0,9119	T	NM_026624; ENSMUST00000028346; ENSMUST00000139988; BC061039; OTTMUST00000027722; OTTMUST00000027723; uc008iqr.2	Fam166a	family with sequence similarity 166, member A	chr2	+	Multiple_Complex	25218745	25222281
TC0200000403.mm.2	7,83	7,82	0,25	0,37	T	T	1,01	0,9643	0,9907	T	NM_176834; ENSMUST00000060818; ENSMUST00000114355; ENSMUST00000154498; BC030073; OTTMUST00000028044; OTTMUST00000028052; uc012bru.1; uc012brv.1	Rnf208	ring finger protein 208	chr2	+	Coding	25242255	25244262
TC0200000404.mm.2	10,13	10,39	0,6	0,38	T	T	-1,2	0,0711	0,4720	T	NM_177344; ENSMUST00000104998; BC022606; OTTMUST00000028084; uc008iqz.1	Tmem203	transmembrane protein 203	chr2	+	Coding	25255439	25256352
TC0200000405.mm.2	6,88	6,77	0,29	0,14	T	T	1,07	0,6888	0,8951	T	NM_175286; ENSMUST00000114336; ENSMUST00000137361; ENSMUST00000141509; ENSMUST00000155738; BC089508; OTTMUST00000028085; OTTMUST00000028086; OTTMUST00000028087; OTTMUST00000028088; uc008ira.2	Tprn	taperin	chr2	+	Multiple_Complex	25262598	25269886
TC0200000406.mm.2	11,81	12,23	0,21	0,21	T	T	-1,35	0,0065	0,1954	T	NM_175300; ENSMUST00000028341; ENSMUST00000125885; ENSMUST00000129265; ENSMUST00000129300; BC137583; OTTMUST00000028080; OTTMUST00000028081; OTTMUST00000028082; OTTMUST00000028083; uc008ird.2; uc008ire.2	Anapc2	anaphase promoting complex subunit 2	chr2	+	Multiple_Complex	25272466	25285916
TC0200000407.mm.2	6,56	6,58	0,19	0,34	T	T	-1,01	0,7068	0,9043	T	NM_030055; ENSMUST00000028340; ENSMUST00000144102; OTTMUST00000028089; OTTMUST00000028090; uc008irf.2	Tmem210	transmembrane protein 210	chr2	+	Multiple_Complex	25288145	25289189
TC0200000408.mm.2	6,16	6,35	0,25	0,09	T	T	-1,14	0,5465	0,8326	T	NM_146117; ENSMUST00000028337; BC004853; BC024531; BC024539; OTTMUST00000028197; uc008irg.2	Lrrc26	leucine rich repeat containing 26	chr2	+	Coding	25289911	25291193
TC0200000409.mm.2	7,29	7,15	0,17	0,15	T	T	1,1	0,4104	0,7709	T	NM_001242940; uc008irj.1	Grin1os	glutamate receptor, ionotropic, NMDA1 (zeta 1), opposite strand	chr2	+	Multiple_Complex	25291220	25298928
TC0200000410.mm.2	11,28	11,3	0,26	0,22	T	T	-1,01	0,2148	0,6413	T	NM_001029983; ENSMUST00000042390; ENSMUST00000126210; ENSMUST00000131826; ENSMUST00000136245; ENSMUST00000149464; ENSMUST00000152245; BC138550; BC138551; OTTMUST00000028418; OTTMUST00000028419; OTTMUST00000028420; OTTMUST00000028421; OTTMUST00000028422; OTTMUST00000028423; uc008iro.2; uc008irp.2	Man1b1	mannosidase, alpha, class 1B, member 1	chr2	+	Multiple_Complex	25332338	25352213
TC0200000413.mm.2	6,35	6,51	0,23	0,28	T	T	-1,12	0,8458	0,9512	T	NM_001081085; ENSMUST00000028329; ENSMUST00000100323; ENSMUST00000114293; ENSMUST00000129214; ENSMUST00000132539; ENSMUST00000137171; ENSMUST00000155310; BC070477; OTTMUST00000028575; OTTMUST00000028576; OTTMUST00000028577; OTTMUST00000028578; OTTMUST00000028579; OTTMUST00000028580	Sapcd2	suppressor APC domain containing 2	chr2	+	Multiple_Complex	25372321	25378213
TC0200000416.mm.2	7,5	7,43	0,08	0,26	T	T	1,05	0,7069	0,9043	T	NM_001177366; NM_001177367; NM_001289453; NM_001289454; NM_001289455; NM_001289456; NM_013524; ENSMUST00000041654; ENSMUST00000100320; ENSMUST00000114278; ENSMUST00000134259; ENSMUST00000142156; BC104732; BC105670; BC105671; BC105672; OTTMUST00000028833; OTTMUST00000028834; OTTMUST00000028835; uc008isa.2; uc008isb.2; uc012bry.1; uc012brz.1; uc012bsa.1	Fut7	fucosyltransferase 7	chr2	+	Multiple_Complex	25423242	25426374
TC0200000417.mm.2	6,52	6,38	0,36	0,3	T	T	1,1	0,6296	0,8697	T	NM_007379; ENSMUST00000102919; ENSMUST00000125520; ENSMUST00000141065; ENSMUST00000143075; ENSMUST00000144560; ENSMUST00000149385; ENSMUST00000150550; OTTMUST00000028850; OTTMUST00000028851; OTTMUST00000028852; OTTMUST00000028853; OTTMUST00000028854; OTTMUST00000028855; OTTMUST00000028856; uc008isc.1	Abca2	ATP-binding cassette, sub-family A (ABC1), member 2	chr2	+	Multiple_Complex	25428674	25448540
TC0200000419.mm.2	6,65	6,63	0,27	0,21	T	T	1,02	0,6385	0,8748	T	NM_027085; ENSMUST00000102918; ENSMUST00000114265; ENSMUST00000132311; ENSMUST00000140022; ENSMUST00000142006; ENSMUST00000143862; BC060967; OTTMUST00000028906; OTTMUST00000028907; OTTMUST00000028908; OTTMUST00000028909; OTTMUST00000028910; OTTMUST00000028911; uc008isd.1	Clic3	chloride intracellular channel 3	chr2	+	Multiple_Complex	25456838	25458776
TC0200000420.mm.2	9,82	10,27	0,65	0,4	T	T	-1,37	0,0710	0,4716	T	NM_013908; ENSMUST00000015239; ENSMUST00000124258; ENSMUST00000124375; ENSMUST00000126601; ENSMUST00000129104; ENSMUST00000135456; ENSMUST00000135511; ENSMUST00000142004; ENSMUST00000148845; BC010776; OTTMUST00000028918; OTTMUST00000028919; OTTMUST00000028920; OTTMUST00000028921; OTTMUST00000028922; OTTMUST00000028923; OTTMUST00000028924; OTTMUST00000028925; OTTMUST00000028926; uc008isj.1; uc008isk.1	Fbxw5	F-box and WD-40 domain protein 5	chr2	+	Multiple_Complex	25500750	25505471
TC0200000422.mm.2	12,09	12,05	0,4	0,34	T	T	1,03	0,5199	0,8210	T	NM_021519; ENSMUST00000015236; ENSMUST00000134689; ENSMUST00000142288; ENSMUST00000144395; ENSMUST00000153008; BC023472; OTTMUST00000029010; OTTMUST00000029011; OTTMUST00000029012; OTTMUST00000029013; OTTMUST00000029014; uc008isn.1	Edf1	endothelial differentiation-related factor 1	chr2	+	Multiple_Complex	25557847	25562082
TC0200000427.mm.2	8,04	7,9	0,34	0,57	T	T	1,1	0,5943	0,8546	T	NM_033145; ENSMUST00000038482; BC048433; OTTMUST00000029735; uc008ita.1	Lcn8	lipocalin 8	chr2	+	Coding	25653118	25656220
TC0200000428.mm.2	7,16	7,3	0,49	0,53	T	T	-1,1	0,7391	0,9163	T	NM_001042630; NM_001276257; NM_007947; ENSMUST00000028306; ENSMUST00000100312; ENSMUST00000100313; ENSMUST00000143401; OTTMUST00000029721; OTTMUST00000029722; OTTMUST00000029723; OTTMUST00000029724	Lcn5	lipocalin 5	chr2	+	Multiple_Complex	25657952	25662230
TC0200000429.mm.2	5,55	5,61	0,3	0,25	T	T	-1,04	0,4691	0,7993	T	NM_001276448; NM_177840; ENSMUST00000059693; ENSMUST00000114197; ENSMUST00000114199; ENSMUST00000139441; OTTMUST00000029736; OTTMUST00000029737; OTTMUST00000029738; OTTMUST00000029739; uc012bse.1; uc029twb.1; uc029twc.1	Lcn6	lipocalin 6	chr2	+	Multiple_Complex	25676786	25681608
TC0200000430.mm.2	6,29	6,09	0,3	0,25	T	T	1,15	0,5455	0,8322	T	NM_178036; ENSMUST00000058912; BC119103; BC120657; OTTMUST00000029717	Lcn10	lipocalin 10	chr2	+	Coding	25682726	25686081
TC0200000431.mm.2	6,11	6,12	0,33	0,33	T	T	-1,01	0,9640	0,9907	T	NM_153558; ENSMUST00000077667; BC027556; OTTMUST00000029734; uc008itf.1	Obp2a	odorant binding protein 2A	chr2	+	Coding	25700043	25703326
TC0200000432.mm.2	9,56	9,87	0,4	0,22	T	T	-1,24	0,1007	0,5209	T	NM_023326; ENSMUST00000061483; BC056436; BC060207; BC061001; OTTMUST00000030063; uc008itg.1	Bmyc	brain expressed myelocytomatosis oncogene	chr2	+	Coding	25706739	25707721
TC0200000433.mm.2	6,69	6,55	0,23	0,36	T	T	1,1	0,1779	0,6125	T	NM_001099301; ENSMUST00000114192; OTTMUST00000030061; uc008ith.1	Obp2b	odorant binding protein 2B	chr2	+	Coding	25737009	25740097
TC0200000434.mm.2	6,22	5,95	0,2	0,2	T	T	1,21	0,0505	0,4197	T	NM_010694; ENSMUST00000028304; BC116816; BC116818; OTTMUST00000030056; uc008iti.1; uc012bsg.1	Lcn3	lipocalin 3	chr2	+	Coding	25765548	25768099
TC0200000435.mm.2	6,18	5,71	0,7	0,38	T	T	1,38	0,2116	0,6394	T	NM_001100455; ENSMUST00000091278; OTTMUST00000030054; uc008itj.2	Lcn11	lipocalin 11	chr2	+	Coding	25777017	25780279
TC0200000437.mm.2	6,89	6,96	0,3	0,29	T	T	-1,05	0,9604	0,9896	T	NM_029959; ENSMUST00000023978; OTTMUST00000030060; uc008itm.1	Lcn9	lipocalin 9	chr2	+	Coding	25823153	25825537
TC0200000438.mm.2	7,06	6,91	0,16	0,35	T	T	1,11	0,3964	0,7623	T	NM_001145403; NM_175462; ENSMUST00000037580; ENSMUST00000114170; ENSMUST00000114172; ENSMUST00000114176; ENSMUST00000128502; ENSMUST00000131529; ENSMUST00000138568; ENSMUST00000145544; ENSMUST00000150788; ENSMUST00000153001; ENSMUST00000171268; BC141190; BC171963; OTTMUST00000030153; OTTMUST00000030154; OTTMUST00000030155; OTTMUST00000030156; OTTMUST00000030157; OTTMUST00000030158; OTTMUST00000030159; OTTMUST00000030160; OTTMUST00000030161; OTTMUST00000030162; uc008itr.1; uc008its.1	Kcnt1	potassium channel, subfamily T, member 1	chr2	+	Multiple_Complex	25863795	25918273
TC0200000445.mm.2	9,29	9,33	0,22	0,23	T	T	-1,03	0,7418	0,9173	T	NM_001199146; NM_001199147; NM_153410; ENSMUST00000066889; ENSMUST00000066936; ENSMUST00000078616; ENSMUST00000114134; ENSMUST00000123981; ENSMUST00000127453; ENSMUST00000132276; ENSMUST00000132638; ENSMUST00000142057; ENSMUST00000145884; ENSMUST00000147873; ENSMUST00000152895; ENSMUST00000153064; BC071197; OTTMUST00000030400; OTTMUST00000030401; OTTMUST00000030402; OTTMUST00000030403; OTTMUST00000030404; OTTMUST00000030405; OTTMUST00000030406; OTTMUST00000030407; OTTMUST00000030408; OTTMUST00000030409; OTTMUST00000030410; OTTMUST00000030411; OTTMUST00000030412; uc008iun.2; uc008iuo.2; uc008iup.2; uc008iuq.2; uc012bsj.1	Gpsm1	G-protein signalling modulator 1 (AGS3-like, C. elegans)	chr2	+	Multiple_Complex	26315515	26348237
TC0200000450.mm.2	12,93	13,11	0,21	0,12	T	T	-1,13	0,0528	0,4263	T	NM_173180; ENSMUST00000076431; ENSMUST00000114093; ENSMUST00000134871; ENSMUST00000135155; ENSMUST00000137686; ENSMUST00000139535; BC010810; OTTMUST00000030547; OTTMUST00000030548; OTTMUST00000030549; OTTMUST00000030550; OTTMUST00000030551; OTTMUST00000030552; uc008ivd.1; uc008ive.1	Pmpca	peptidase (mitochondrial processing) alpha	chr2	+	Multiple_Complex	26389339	26397122
TC0200000456.mm.2	5,6	5,44	0,46	0,16	T	T	1,12	0,4999	0,8121	T	XM_001472904.2	Gm2240	PREDICTED: predicted gene 2240 (Gm2240), mRNA.	chr2	+	Coding	26646594	26651820
TC0200000457.mm.2	16,49	16,33	0,15	0,18	T	T	1,12	0,2178	0,6428	T	NM_013721; BC065176; BC080663; BC080669; BC080712; BC084678; BC089624; BC091731; BC091769; BC099389; OTTMUST00000027522; OTTMUST00000027523; OTTMUST00000027524; OTTMUST00000027525; OTTMUST00000027526; OTTMUST00000027527; OTTMUST00000027528; uc008iwf.1	Rpl7a	ribosomal protein L7A	chr2	+	Multiple_Complex	26910764	26913318
TC0200000459.mm.2	10,38	10,7	0,11	0,11	T	T	-1,25	0,0093	0,2258	T	NM_013678; ENSMUST00000015017; ENSMUST00000125408; ENSMUST00000126947; ENSMUST00000135506; ENSMUST00000143098; ENSMUST00000157066; BC096401; OTTMUST00000027503; OTTMUST00000027504; OTTMUST00000027505; OTTMUST00000027506; OTTMUST00000027507; OTTMUST00000027508; uc008iwi.1; uc008iwj.1; uc008iwk.1	Surf2	surfeit gene 2	chr2	+	Multiple_Complex	26916367	26920183
TC0200000460.mm.2	6,24	6,19	0,35	0,17	T	T	1,03	0,8424	0,9502	T	NM_198628; ENSMUST00000055406; ENSMUST00000153771; OTTMUST00000027845; OTTMUST00000078118; uc008iwm.1	Stkld1	serine/threonine kinase-like domain containing 1	chr2	+	Coding	26934047	26953496
TC0200000461.mm.2	5,41	5,43	0,08	0,13	T	T	-1,01	0,8526	0,9526	T	NM_001001322; ENSMUST00000014996; ENSMUST00000102891; ENSMUST00000147216; OTTMUST00000027822; OTTMUST00000027823; OTTMUST00000027824; uc008iwo.1; uc008iwp.1; uc012bsr.1; uc012bss.1	Adamts13	a disintegrin-like and metallopeptidase (reprolysin type) with thrombospondin type 1 motif, 13	chr2	+	Multiple_Complex	26971682	27009628
TC0200000462.mm.2	7,57	7,58	0,24	0,15	T	T	-1,01	0,8233	0,9440	T	NM_001243239; NM_001243240; NM_029862; ENSMUST00000114003; ENSMUST00000114004; ENSMUST00000114005; ENSMUST00000114006; ENSMUST00000114007; ENSMUST00000133126; ENSMUST00000133807; ENSMUST00000145290; OTTMUST00000027831; OTTMUST00000027832; OTTMUST00000027833; OTTMUST00000027834; OTTMUST00000027835; OTTMUST00000027836; OTTMUST00000027837; OTTMUST00000027838; uc008iwq.2; uc008iwr.2; uc008iws.2; uc008iwt.2; uc008iwu.2	Cacfd1	calcium channel flower domain containing 1	chr2	+	Multiple_Complex	27009926	27021089
TC0200000465.mm.2	7,65	7,66	0,34	0,09	T	T	-1	0,4496	0,7893	T	NM_029981; ENSMUST00000091233; ENSMUST00000130600; ENSMUST00000139633; ENSMUST00000143246; ENSMUST00000169787; BC128568; BC129984; OTTMUST00000027839; OTTMUST00000027840; OTTMUST00000027841; OTTMUST00000027842; OTTMUST00000091633; uc008ixa.1; uc008ixb.1	Adamtsl2	ADAMTS-like 2	chr2	+	Multiple_Complex	27079379	27108981
TC0200000467.mm.2	6,41	6,15	0,35	0,3	T	T	1,2	0,3528	0,7348	T	NM_138942; ENSMUST00000000910; ENSMUST00000155290; BC141022; BC171949; OTTMUST00000027810; OTTMUST00000027811; uc008ixe.1	Dbh	dopamine beta hydroxylase	chr2	+	Multiple_Complex	27165233	27183204
TC0200000473.mm.2	10,88	11,07	0,24	0,19	T	T	-1,14	0,0704	0,4700	T	NM_080848; ENSMUST00000113952; ENSMUST00000125088; ENSMUST00000140396; ENSMUST00000144315; BC016103; BC025801; OTTMUST00000028670; OTTMUST00000028671; OTTMUST00000028672; OTTMUST00000028673; uc012bsw.2	Wdr5	WD repeat domain 5	chr2	+	Multiple_Complex	27515147	27536538
TC0200000477.mm.2	7,94	8,15	0,23	0,08	T	T	-1,16	0,0861	0,4969	T	NM_011305; ENSMUST00000077257; ENSMUST00000100251; ENSMUST00000113934; ENSMUST00000129514; ENSMUST00000148756; ENSMUST00000166775; BC138800; BC138802; OTTMUST00000028665; OTTMUST00000028666; OTTMUST00000028667; OTTMUST00000028668; OTTMUST00000028669; uc008ixs.1	Rxra	retinoid X receptor alpha	chr2	+	Multiple_Complex	27676440	27763319
TC0200000478.mm.2	4,91	4,84	0,15	0,19	F	F	1,05	0,4333	0,7825	F	NM_015734; ENSMUST00000028280; ENSMUST00000145423; BC138447; BC138449; OTTMUST00000027017; OTTMUST00000027183; uc008ixt.2	Col5a1	collagen, type V, alpha 1	chr2	+	Multiple_Complex	27886425	28039514
TC0200000480.mm.2	8,75	8,77	0,29	0,5	T	T	-1,02	0,3024	0,7029	T	NM_001038612; NM_001038613; NM_001038614; NM_019498; ENSMUST00000028177; ENSMUST00000100244; ENSMUST00000102879; ENSMUST00000113920; ENSMUST00000152415; BC026547; OTTMUST00000027193; OTTMUST00000027194; OTTMUST00000027195; OTTMUST00000027196; uc008iya.1; uc008iyb.1; uc008iyc.1; uc008iyd.1	Olfm1	olfactomedin 1	chr2	+	Multiple_Complex	28192992	28230736
TC0200000481.mm.2	7,23	7,19	0,39	0,4	T	T	1,03	0,6664	0,8855	T	NM_001005420; ENSMUST00000040324; ENSMUST00000128199; ENSMUST00000150362; ENSMUST00000154081; BC070440; OTTMUST00000027267; OTTMUST00000027268; OTTMUST00000027269; OTTMUST00000027270; uc008iye.1	Ppp1r26	protein phosphatase 1, regulatory subunit 26	chr2	+	Multiple_Complex	28446800	28455508
TC0200000482.mm.2	10,96	11,05	0,43	0,17	T	T	-1,06	0,2029	0,6345	T	NM_001166031; NM_080452; ENSMUST00000038600; ENSMUST00000123533; ENSMUST00000146332; BC060503; OTTMUST00000027259; OTTMUST00000027261; OTTMUST00000027262; uc008iyg.1; uc008iyi.1; uc008iyj.1; uc008iyk.1; uc012bsy.1	Mrps2	mitochondrial ribosomal protein S2	chr2	+	Multiple_Complex	28467961	28471178
TC0200000484.mm.2	9,22	10,41	0,55	0,23	T	T	-2,29	0,0023	0,1351	T	NM_139197; ENSMUST00000028172; ENSMUST00000127958; ENSMUST00000163121; BC106831; OTTMUST00000027271; OTTMUST00000027272; uc008iyl.2	Gbgt1	globoside alpha-1,3-N-acetylgalactosaminyltransferase 1	chr2	+	Multiple_Complex	28496891	28505415
TC0200000485.mm.2	10,97	11,71	0,65	0,32	T	T	-1,67	0,0287	0,3471	T	ENSMUST00000074761	Gm10134	predicted gene 10134 [Source:MGI Symbol;Acc:MGI:3642322]	chr2	+	Coding	28506095	28506475
TC0200000486.mm.2	7,92	7,89	0,08	0,2	T	T	1,02	0,7293	0,9128	T	NM_001145834; NM_001145835; NM_001145836; NM_009058; ENSMUST00000028170; ENSMUST00000100241; ENSMUST00000113893; ENSMUST00000128680; ENSMUST00000130281; ENSMUST00000135803; ENSMUST00000137215; ENSMUST00000137513; ENSMUST00000140704; ENSMUST00000146217; BC027225; OTTMUST00000027249; OTTMUST00000027250; OTTMUST00000027251; OTTMUST00000027252; OTTMUST00000027253; OTTMUST00000027254; OTTMUST00000027255; OTTMUST00000027256; OTTMUST00000027257; OTTMUST00000027258; uc008iym.2; uc008iyn.2; uc008iyo.2; uc008iyp.2; uc008iyq.1	Ralgds	ral guanine nucleotide dissociation stimulator	chr2	+	Multiple_Complex	28513125	28553082
TC0200000490.mm.2	10,09	10,41	0,23	0,15	T	T	-1,25	0,0240	0,3247	T	NM_001289575; NM_001289576; NM_022887; ENSMUST00000028155; ENSMUST00000113867; ENSMUST00000113869; ENSMUST00000113870; ENSMUST00000124507; ENSMUST00000125715; ENSMUST00000133565; ENSMUST00000139642; ENSMUST00000150274; ENSMUST00000153625; ENSMUST00000156857; BC052399; OTTMUST00000027552; OTTMUST00000027553; OTTMUST00000027554; OTTMUST00000027555; OTTMUST00000027557; OTTMUST00000027558; OTTMUST00000027559; OTTMUST00000027560; OTTMUST00000027562; OTTMUST00000027563	Tsc1	tuberous sclerosis 1	chr2	+	Multiple_Complex	28641228	28691172
TC0200000492.mm.2	6,59	6,63	0,39	0,26	T	T	-1,03	0,3294	0,7203	T	NM_001033874; ENSMUST00000074156; ENSMUST00000123794; ENSMUST00000137588; BC100481; BC109352; OTTMUST00000027604; OTTMUST00000027605; OTTMUST00000027606; uc008izd.1	Ak8	adenylate kinase 8	chr2	+	Multiple_Complex	28700161	28813165
TC0200000495.mm.2	9,84	10,39	0,43	0,34	T	T	-1,47	0,0089	0,2230	T	NM_001033294; ENSMUST00000113853; ENSMUST00000147071; ENSMUST00000147779; ENSMUST00000152685; BC066017; BC132351; OTTMUST00000027596; OTTMUST00000027732; OTTMUST00000027733; OTTMUST00000027734; uc008izg.2	Ddx31	DEAD/H (Asp-Glu-Ala-Asp/His) box polypeptide 31	chr2	+	Multiple_Complex	28840406	28905575
TC0200000499.mm.2	9,56	9,73	0,18	0,31	T	T	-1,12	0,2169	0,6424	T	NM_009442; ENSMUST00000100237; ENSMUST00000122866; ENSMUST00000130506; ENSMUST00000142786; BC059011; OTTMUST00000027759; OTTMUST00000027760; OTTMUST00000027761; OTTMUST00000077338; uc008izk.1	Ttf1	transcription termination factor, RNA polymerase I	chr2	+	Multiple_Complex	29060262	29087656
TC0200000501.mm.2	7,09	7,37	0,85	0,39	T	T	-1,22	0,3008	0,7015	T	NM_198033; ENSMUST00000061578; ENSMUST00000129544; ENSMUST00000135992; ENSMUST00000145422; ENSMUST00000154910; OTTMUST00000027763; OTTMUST00000027768; OTTMUST00000027769; OTTMUST00000027770; OTTMUST00000027771; uc008izl.1; uc008izm.1; uc008izn.1	Setx	senataxin	chr2	+	Multiple_Complex	29122735	29182471
TC0200000503.mm.2	8,94	9,58	0,47	0,2	T	T	-1,56	0,0048	0,1705	T	NM_026896; ENSMUST00000028139; ENSMUST00000113830; ENSMUST00000123522; ENSMUST00000147547; ENSMUST00000159034; ENSMUST00000159280; ENSMUST00000162597; ENSMUST00000162603; ENSMUST00000162623; ENSMUST00000162773; BC016537; OTTMUST00000027868; OTTMUST00000028053; OTTMUST00000028055; OTTMUST00000028056; OTTMUST00000086748; OTTMUST00000086749; OTTMUST00000086750; OTTMUST00000086751; OTTMUST00000086752; OTTMUST00000086753	Med27	mediator complex subunit 27	chr2	+	Multiple_Complex	29346819	29524793
TC0200000507.mm.2	10,59	10,98	0,24	0,21	T	T	-1,31	0,0369	0,3752	T	NM_001039086; NM_001039087; NM_054050; ENSMUST00000091146; ENSMUST00000095087; ENSMUST00000102872; ENSMUST00000123953; ENSMUST00000137719; ENSMUST00000147488; ENSMUST00000147755; BC129881; OTTMUST00000028646; OTTMUST00000028647; OTTMUST00000028648; OTTMUST00000028649; OTTMUST00000028650; OTTMUST00000028651; OTTMUST00000028652; uc008izt.1; uc008izu.1; uc008izv.1; uc008izw.1; uc008izx.1	Rapgef1	Rap guanine nucleotide exchange factor (GEF) 1	chr2	+	Multiple_Complex	29619720	29740978
TC0200000509.mm.2	9,11	8,79	0,43	0,4	T	T	1,25	0,3354	0,7233	T	NM_001177392; ENSMUST00000113809; ENSMUST00000113810; ENSMUST00000177379; uc012btg.1	Gm13547	predicted gene 13547	chr2	+	Multiple_Complex	29759312	29768998
TC0200000510.mm.2	7,38	7,4	0,2	0,16	T	T	-1,01	0,8361	0,9485	T	NM_178693; ENSMUST00000028137; ENSMUST00000138233; ENSMUST00000142694; ENSMUST00000143616; ENSMUST00000148791; ENSMUST00000176348; BC139373; BC139376; OTTMUST00000030237; OTTMUST00000030238; OTTMUST00000083476; OTTMUST00000083477; OTTMUST00000083488; OTTMUST00000110251; uc008jac.1; uc008jad.1; uc008jae.1; uc012bti.1	Coq4	coenzyme Q4 homolog (yeast)	chr2	+	Multiple_Complex	29787493	29896014
TC0200000511.mm.2	7,97	8,14	0,51	0,32	T	T	-1,13	0,1446	0,5795	T	NM_011989; ENSMUST00000080065; ENSMUST00000136444; BC023114; OTTMUST00000030248; OTTMUST00000030249; uc008jaf.1	Slc27a4	solute carrier family 27 (fatty acid transporter), member 4	chr2	+	Multiple_Complex	29802634	29817522
TC0200000512.mm.2	10,37	10,47	0,11	0,4	T	T	-1,07	0,4638	0,7969	T	NM_026615; ENSMUST00000091142; ENSMUST00000123021; ENSMUST00000130542; ENSMUST00000147325; ENSMUST00000149379; ENSMUST00000156944; BC026994; OTTMUST00000030242; OTTMUST00000030243; OTTMUST00000030244; OTTMUST00000030245; OTTMUST00000030246; OTTMUST00000030247; uc008jag.1; uc008jah.1	Urm1	ubiquitin related modifier 1 homolog (S. cerevisiae)	chr2	+	Multiple_Complex	29820075	29845002
TC0200000514.mm.2	6,16	6,22	0,1	0,25	T	T	-1,05	0,4603	0,7950	T	NM_207298; ENSMUST00000047521; ENSMUST00000134152; ENSMUST00000153863; ENSMUST00000154464; ENSMUST00000155355; BC138847; OTTMUST00000030256; OTTMUST00000030257; OTTMUST00000030258; OTTMUST00000030259; OTTMUST00000030260; uc008jai.1	Cercam	cerebral endothelial cell adhesion molecule	chr2	+	Multiple_Complex	29869164	29882840
TC0200000515.mm.2	8,4	8,59	0,92	0,21	T	T	-1,14	0,2952	0,6989	T	NM_001113213; NM_001113214; NM_001177659; NM_001177661; NM_013615; ENSMUST00000028128; ENSMUST00000046571; ENSMUST00000113755; ENSMUST00000113756; ENSMUST00000113757; ENSMUST00000113759; ENSMUST00000113762; ENSMUST00000113763; ENSMUST00000113764; ENSMUST00000113765; ENSMUST00000113767; ENSMUST00000123335; ENSMUST00000126103; ENSMUST00000129960; ENSMUST00000130899; ENSMUST00000131165; ENSMUST00000133233; ENSMUST00000137558; ENSMUST00000148883; ENSMUST00000150827; ENSMUST00000152026; ENSMUST00000152503; ENSMUST00000152932; ENSMUST00000153216; ENSMUST00000184845; BC057001; OTTMUST00000040447; OTTMUST00000040448; OTTMUST00000040449; OTTMUST00000040450; OTTMUST00000040451; OTTMUST00000040452; OTTMUST00000040453; OTTMUST00000040458; OTTMUST00000040459; OTTMUST00000040460; OTTMUST00000040461; OTTMUST00000040462; OTTMUST00000040463; OTTMUST00000040464; OTTMUST00000040465; OTTMUST00000040466; OTTMUST00000040467; OTTMUST00000040468; OTTMUST00000040469; OTTMUST00000040470; OTTMUST00000040471; OTTMUST00000040472; OTTMUST00000040473; OTTMUST00000040474; OTTMUST00000040475; uc008jaj.2; uc008jak.2; uc008jal.2; uc008jam.2; uc008jan.2; uc008jao.1	Odf2	outer dense fiber of sperm tails 2	chr2	+	Multiple_Complex	29889221	29931746
TC0200000517.mm.2	8,64	9,15	0,27	0,38	T	T	-1,43	0,0818	0,4916	T	NM_028923; ENSMUST00000019859; ENSMUST00000123608; ENSMUST00000124687; ENSMUST00000127390; ENSMUST00000148983; ENSMUST00000149730; ENSMUST00000154490; BC026797; OTTMUST00000040476; OTTMUST00000040519; OTTMUST00000040520; OTTMUST00000040521; OTTMUST00000040522; OTTMUST00000040523; OTTMUST00000040524; uc008jap.2; uc008jaq.2	Gle1	GLE1 RNA export mediator (yeast)	chr2	+	Multiple_Complex	29935409	29960371
TC0200000518.mm.2	8,63	8,38	0,5	0,34	T	T	1,19	0,3896	0,7591	T	NM_001177667; NM_001177668; ENSMUST00000046257; ENSMUST00000095083; ENSMUST00000100225; ENSMUST00000113717; ENSMUST00000113719; ENSMUST00000113741; ENSMUST00000124494; ENSMUST00000129241; ENSMUST00000131827; ENSMUST00000143918; ENSMUST00000149038; ENSMUST00000149846; ENSMUST00000152453; BC150941; BC158015; BC172095; OTTMUST00000040529; OTTMUST00000040530; OTTMUST00000040531; OTTMUST00000040532; OTTMUST00000040533; OTTMUST00000040534; OTTMUST00000040535; OTTMUST00000040536; OTTMUST00000040537; OTTMUST00000040538; OTTMUST00000040539; OTTMUST00000040540; uc008jar.1; uc008jas.1; uc008jat.1; uc012btk.1	Sptan1	spectrin alpha, non-erythrocytic 1	chr2	+	Multiple_Complex	29965560	30031451
TC0200000522.mm.2	12,75	12,93	0,11	0,08	T	T	-1,14	0,0688	0,4688	T	NM_001204875; NM_023871; ENSMUST00000067996; ENSMUST00000102866; ENSMUST00000125824; ENSMUST00000134364; ENSMUST00000137291; ENSMUST00000147590; ENSMUST00000149578; BC018255; BC103791; OTTMUST00000040518; OTTMUST00000040609; OTTMUST00000040610; OTTMUST00000040611; OTTMUST00000040612; OTTMUST00000040613; OTTMUST00000040614; uc008jaw.2; uc008jax.2; uc008jay.2	Set	SET nuclear oncogene	chr2	+	Multiple_Complex	30057378	30072577
TC0200000523.mm.2	9,27	9,32	0,12	0,05	T	T	-1,03	0,8559	0,9538	T	NM_153805; ENSMUST00000045246; ENSMUST00000125346; ENSMUST00000126838; ENSMUST00000134591; ENSMUST00000137240; ENSMUST00000148650; ENSMUST00000150770; ENSMUST00000156197; BC034126; OTTMUST00000040621; OTTMUST00000040622; OTTMUST00000040623; OTTMUST00000040624; OTTMUST00000040625; OTTMUST00000040626; OTTMUST00000040627; OTTMUST00000040628; uc008jaz.1; uc008jba.1; uc008jbb.1; uc008jbc.1	Pkn3	protein kinase N3	chr2	+	Multiple_Complex	30077684	30091022
TC0200000525.mm.2	8,6	9,14	0,17	0,16	T	T	-1,45	0,0019	0,1234	T	NM_146252; ENSMUST00000044556; ENSMUST00000125142; ENSMUST00000129789; ENSMUST00000131261; ENSMUST00000132324; ENSMUST00000134013; ENSMUST00000136183; ENSMUST00000150879; BC025586; OTTMUST00000040592; OTTMUST00000040593; OTTMUST00000040594; OTTMUST00000040595; OTTMUST00000040596; OTTMUST00000040597; OTTMUST00000040598; OTTMUST00000040599; uc008jbi.1; uc008jbj.1	Tbc1d13	TBC1 domain family, member 13	chr2	+	Multiple_Complex	30133746	30152013
TC0200000528.mm.2	5,53	5,64	0,41	0,09	T	T	-1,08	0,7786	0,9309	T	NM_007931; ENSMUST00000015481; BC030177; OTTMUST00000040620; uc008jbk.1	Endog	endonuclease G	chr2	+	Coding	30171493	30174069
TC0200000532.mm.2	6,4	6,46	0,16	0,22	T	T	-1,04	0,1957	0,6285	T	NM_001242407; NM_175392; ENSMUST00000077977; ENSMUST00000100214; ENSMUST00000116543; ENSMUST00000125610; ENSMUST00000127410; ENSMUST00000135841; ENSMUST00000137441; ENSMUST00000140075; ENSMUST00000142801; ENSMUST00000146308; ENSMUST00000175864; ENSMUST00000176517; BC051404; OTTMUST00000040765; OTTMUST00000040766; OTTMUST00000040767; OTTMUST00000040768; OTTMUST00000040769; OTTMUST00000040770; OTTMUST00000040771; OTTMUST00000040772; OTTMUST00000044919; OTTMUST00000111153; OTTMUST00000111154; OTTMUST00000111155; uc008jcf.2; uc008jcg.2; uc008jch.1	Fam73b	family with sequence similarity 73, member B	chr2	+	Multiple_Complex	30364233	30385521
TC0200000533.mm.2	9,23	9,75	0,43	0,19	T	T	-1,43	0,0998	0,5196	T	NM_020329; ENSMUST00000028209; ENSMUST00000113612; ENSMUST00000123202; ENSMUST00000133991; ENSMUST00000137248; ENSMUST00000151018; ENSMUST00000152303; ENSMUST00000155196; ENSMUST00000156059; ENSMUST00000156704; ENSMUST00000156984; BC026544; OTTMUST00000040784; OTTMUST00000040785; OTTMUST00000040786; OTTMUST00000040787; OTTMUST00000040788; OTTMUST00000040789; OTTMUST00000040790; OTTMUST00000040791; OTTMUST00000040792; OTTMUST00000063698; OTTMUST00000063699	Dolpp1	dolichyl pyrophosphate phosphatase 1	chr2	+	Multiple_Complex	30392254	30400529
TC0200000535.mm.2	10,78	11,44	0,31	0,19	T	T	-1,59	0,0034	0,1530	T	NM_138748; ENSMUST00000042055; ENSMUST00000113601; ENSMUST00000113603; ENSMUST00000125561; ENSMUST00000125743; ENSMUST00000128516; ENSMUST00000130741; ENSMUST00000131476; ENSMUST00000135105; ENSMUST00000136009; ENSMUST00000137741; ENSMUST00000152165; ENSMUST00000159932; BC006626; BC052852; OTTMUST00000040773; OTTMUST00000040774; OTTMUST00000040775; OTTMUST00000040776; OTTMUST00000040777; OTTMUST00000040778; OTTMUST00000040779; OTTMUST00000040780; OTTMUST00000040781; OTTMUST00000040782; OTTMUST00000040783; OTTMUST00000063697; OTTMUST00000087088; uc008jcn.2	Ppp2r4	protein phosphatase 2A activator, regulatory subunit B	chr2	+	Multiple_Complex	30416039	30447807
TC0200000538.mm.2	7,36	7,06	0,52	0,42	T	T	1,23	0,4052	0,7683	T	NM_030137; ENSMUST00000102853; ENSMUST00000129719; BC117017; BC117019; OTTMUST00000040798; OTTMUST00000040799; uc008jcp.1	Cstad	CSA-conditional, T cell activation-dependent protein	chr2	+	Multiple_Complex	30595040	30608945
TC0200000542.mm.2	7,06	7,1	0,24	0,22	T	T	-1,03	0,7248	0,9109	T	NM_170592; ENSMUST00000041830; ENSMUST00000126037; ENSMUST00000127566; ENSMUST00000128303; ENSMUST00000128509; ENSMUST00000129712; ENSMUST00000138889; ENSMUST00000143970; ENSMUST00000152374; BC027220; OTTMUST00000027955; OTTMUST00000027956; OTTMUST00000027957; OTTMUST00000027958; OTTMUST00000027959; OTTMUST00000027960; OTTMUST00000027961; OTTMUST00000027962; OTTMUST00000027963; uc008jcu.1; uc008jcv.1; uc008jcw.1	Ntmt1	N-terminal Xaa-Pro-Lys N-methyltransferase 1	chr2	+	Multiple_Complex	30807826	30823033
TC0200000543.mm.2	6,67	6,55	0,27	0,29	T	T	1,08	0,1834	0,6180	T	NM_009116; ENSMUST00000041659; ENSMUST00000113592; ENSMUST00000137924; ENSMUST00000150299; BC137872; BC137874; OTTMUST00000027964; OTTMUST00000027965; OTTMUST00000027966; OTTMUST00000027967; uc008jcy.2	Prrx2	paired related homeobox 2	chr2	+	Multiple_Complex	30834972	30881255
TC0200000545.mm.2	10,02	10,29	0,15	0,23	T	T	-1,21	0,0664	0,4624	T	NM_133673; ENSMUST00000028199; ENSMUST00000132514; ENSMUST00000133544; ENSMUST00000135507; ENSMUST00000155213; ENSMUST00000156711; BC018456; OTTMUST00000027995; OTTMUST00000027996; OTTMUST00000027997; OTTMUST00000027998; OTTMUST00000027999; OTTMUST00000028001; uc008jda.1; uc008jdb.1	Tor1b	torsin family 1, member B	chr2	+	Multiple_Complex	30952959	30959015
TC0200000546.mm.2	8,91	9,18	0,53	0,15	T	T	-1,2	0,8335	0,9474	T	NM_028846; ENSMUST00000061544; ENSMUST00000102849; ENSMUST00000125601; ENSMUST00000127776; ENSMUST00000128295; ENSMUST00000136588; ENSMUST00000138161; ENSMUST00000142232; ENSMUST00000154351; ENSMUST00000154634; ENSMUST00000170476; BC079674; OTTMUST00000027968; OTTMUST00000027969; OTTMUST00000027970; OTTMUST00000027971; OTTMUST00000027972; OTTMUST00000027973; OTTMUST00000027974; OTTMUST00000027975; OTTMUST00000027976; OTTMUST00000027977; uc008jde.2; uc008jdg.1	Usp20	ubiquitin specific peptidase 20	chr2	+	Multiple_Complex	30982279	31023586
TC0200000547.mm.2	9,48	9,84	0,79	0,27	T	T	-1,28	0,2045	0,6351	T	NM_178760; ENSMUST00000056433; ENSMUST00000127872; ENSMUST00000133207; ENSMUST00000146747; ENSMUST00000147099; ENSMUST00000149622; ENSMUST00000151991; ENSMUST00000153032; ENSMUST00000169333; ENSMUST00000172422; BC092231; BC117900; BC117901; OTTMUST00000028145; OTTMUST00000028146; OTTMUST00000028147; OTTMUST00000028148; OTTMUST00000028150; OTTMUST00000028151; OTTMUST00000028152; OTTMUST00000090341; OTTMUST00000090342; OTTMUST00000090343; uc008jdo.2; uc008jdp.2	Gpr107	G protein-coupled receptor 107	chr2	+	Multiple_Complex	31152316	31219548
TC0200000549.mm.2	7,73	8,54	0,49	0,4	T	T	-1,76	0,0413	0,3913	T	NM_019681; ENSMUST00000000199; ENSMUST00000150670; BC059825; OTTMUST00000028142; OTTMUST00000028279; uc008jdq.1	Ncs1	neuronal calcium sensor 1	chr2	+	Multiple_Complex	31245823	31295989
TC0200000550.mm.2	7,47	7,39	0,13	0,31	T	T	1,06	0,5396	0,8302	T	OTTMUST00000028289; OTTMUST00000028510; OTTMUST00000028511; OTTMUST00000028512; OTTMUST00000083228; uc008jds.3; uc008jdt.3	Hmcn2	hemicentin 2	chr2	+	Multiple_Complex	31314415	31460738
TC0200000551.mm.2	6,16	6,11	0,26	0,32	T	T	1,03	0,2819	0,6895	T	NM_007494; NR_002687; ENSMUST00000102840; ENSMUST00000126474; ENSMUST00000130195; BC002074; BC087556; OTTMUST00000028752; OTTMUST00000028753; OTTMUST00000028754; uc008jdu.1	Ass1; Gm5424	argininosuccinate synthetase 1; argininosuccinate synthase pseudogene	chr2	+	Multiple_Complex	31470207	31520672
TC0200000552.mm.2	10,3	10,12	0,18	0,26	T	T	1,13	0,2221	0,6457	T	NM_001033389; ENSMUST00000055244; ENSMUST00000113482; ENSMUST00000129903; ENSMUST00000130578; ENSMUST00000132534; ENSMUST00000134553; ENSMUST00000137504; ENSMUST00000137889; ENSMUST00000150473; ENSMUST00000154050; OTTMUST00000028725; OTTMUST00000028726; OTTMUST00000028727; OTTMUST00000028728; OTTMUST00000028729; OTTMUST00000028730; OTTMUST00000028731; OTTMUST00000028732; OTTMUST00000028733	Fubp3	far upstream element (FUSE) binding protein 3	chr2	+	Multiple_Complex	31572651	31617526
TC0200000555.mm.2	5,18	5,2	0,09	0,21	T	T	-1,01	0,6512	0,8800	T	NM_001123362; ENSMUST00000113470; OTTMUST00000028751; uc012bto.1	Prdm12	PR domain containing 12	chr2	+	Coding	31640037	31655795
TC0200000557.mm.2	8,43	8,38	0,24	0,28	T	T	1,04	0,2335	0,6564	T	NM_144886; ENSMUST00000038474; ENSMUST00000125883; ENSMUST00000137156; ENSMUST00000146135; ENSMUST00000149094; BC021485; BC021807; OTTMUST00000028734; OTTMUST00000028735; OTTMUST00000028736; OTTMUST00000028737; OTTMUST00000028738; uc008jdy.1	Exosc2	exosome component 2	chr2	+	Multiple_Complex	31670715	31681350
TC0200000558.mm.2	12,74	13,59	0,44	0,17	T	T	-1,81	0,0030	0,1463	T	NM_001112703; NM_001283045; NM_001283046; NM_001283047; NM_009594; ENSMUST00000028190; ENSMUST00000075759; ENSMUST00000123471; ENSMUST00000124089; ENSMUST00000124726; ENSMUST00000127714; ENSMUST00000135233; ENSMUST00000142554; ENSMUST00000146537; ENSMUST00000156736; BC059260; BC103770; OTTMUST00000028740; OTTMUST00000028741; OTTMUST00000028742; OTTMUST00000028743; OTTMUST00000028744; OTTMUST00000028746; OTTMUST00000028747; OTTMUST00000028748; OTTMUST00000028749; OTTMUST00000028750	Abl1	c-abl oncogene 1, non-receptor tyrosine kinase	chr2	+	Multiple_Complex	31688376	31804362
TC0200000559.mm.2	7,77	7,41	0,31	0,21	T	T	1,28	0,0594	0,4460	T	NM_011836; ENSMUST00000028187; ENSMUST00000135995; ENSMUST00000138325; BC096366; OTTMUST00000029119; OTTMUST00000029120; OTTMUST00000029121; uc008jef.1; uc012btp.1	Lamc3	laminin gamma 3	chr2	+	Multiple_Complex	31887281	31946539
TC0200000561.mm.2	7,69	7,68	0,38	0,25	T	T	1	0,9263	0,9775	T	NM_145144; ENSMUST00000001920; ENSMUST00000125457; ENSMUST00000128271; ENSMUST00000138833; ENSMUST00000140649; ENSMUST00000145137; ENSMUST00000148056; ENSMUST00000151276; ENSMUST00000156564; ENSMUST00000156743; BC024599; OTTMUST00000029108; OTTMUST00000029109; OTTMUST00000029110; OTTMUST00000029111; OTTMUST00000029112; OTTMUST00000029113; OTTMUST00000029114; OTTMUST00000029115; OTTMUST00000029116; OTTMUST00000029117; uc008jeg.1	Aif1l	allograft inflammatory factor 1-like	chr2	+	Multiple_Complex	31950260	31973442
TC0200000562.mm.2	12,17	12,03	0,27	0,09	T	T	1,1	0,3090	0,7063	T	NM_172268; NR_106135; ENSMUST00000065398; ENSMUST00000123062; ENSMUST00000124455; ENSMUST00000126301; ENSMUST00000129496; ENSMUST00000130185; ENSMUST00000130975; ENSMUST00000138012; ENSMUST00000146138; ENSMUST00000152791; ENSMUST00000153096; BC039282; OTTMUST00000031160; OTTMUST00000031161; OTTMUST00000031162; OTTMUST00000031163; OTTMUST00000031164; OTTMUST00000031165; OTTMUST00000031166; OTTMUST00000031167; OTTMUST00000031168; OTTMUST00000031169; OTTMUST00000031170; uc008jeh.1; uc008jei.1	Nup214; Mir7674	nucleoporin 214; microRNA 7674	chr2	+	Multiple_Complex	31974436	32053975
TC0200000566.mm.2	10,36	10,28	0,16	0,1	T	T	1,05	0,9718	0,9917	T	NM_145521; ENSMUST00000057423; ENSMUST00000140762; ENSMUST00000146502; BC016136; OTTMUST00000031093; OTTMUST00000031094; OTTMUST00000031095	Plpp7	phospholipid phosphatase 7 (inactive)	chr2	+	Multiple_Complex	32095528	32110820
TC0200000567.mm.2	8,56	8,7	0,21	0,33	T	T	-1,1	0,1423	0,5759	T	NM_001159634; NM_172661; ENSMUST00000036691; ENSMUST00000069817; ENSMUST00000123270; ENSMUST00000128936; ENSMUST00000129626; ENSMUST00000132459; ENSMUST00000140015; ENSMUST00000141053; ENSMUST00000142219; ENSMUST00000156313; BC055116; OTTMUST00000031112; OTTMUST00000031113; OTTMUST00000031114; OTTMUST00000031115; OTTMUST00000031116; OTTMUST00000031117; OTTMUST00000031118; OTTMUST00000031119; OTTMUST00000031120; OTTMUST00000031121; uc008jem.2; uc008jen.2; uc008jeo.2	Prrc2b	proline-rich coiled-coil 2B	chr2	+	Multiple_Complex	32151082	32234537
TC0200000572.mm.2	7,34	7,56	0,34	0,65	T	T	-1,17	0,1282	0,5610	T	NM_145145; ENSMUST00000036473; ENSMUST00000123740; ENSMUST00000126784; ENSMUST00000129163; ENSMUST00000132516; ENSMUST00000132853; ENSMUST00000138000; ENSMUST00000146485; ENSMUST00000151598; ENSMUST00000154684; BC027325; OTTMUST00000031122; OTTMUST00000031123; OTTMUST00000031124; OTTMUST00000031125; OTTMUST00000031126; OTTMUST00000031127; OTTMUST00000031128; OTTMUST00000031129; OTTMUST00000031130; OTTMUST00000076077; uc008jeq.1; uc008jer.1	Pomt1	protein-O-mannosyltransferase 1	chr2	+	Multiple_Complex	32236590	32255005
TC0200000574.mm.2	11,24	11,98	0,45	0,13	T	T	-1,66	0,0089	0,2230	T	NM_001080968; NM_133852; ENSMUST00000081670; ENSMUST00000100194; ENSMUST00000113377; ENSMUST00000126276; ENSMUST00000127276; ENSMUST00000129193; ENSMUST00000131712; ENSMUST00000139494; ENSMUST00000146544; ENSMUST00000147707; ENSMUST00000149141; BC011407; OTTMUST00000031188; OTTMUST00000031189; OTTMUST00000031190; OTTMUST00000031191; OTTMUST00000031192; OTTMUST00000031193; OTTMUST00000031194; OTTMUST00000031195; OTTMUST00000031196; OTTMUST00000031197; OTTMUST00000031198; uc008jev.1; uc008jew.1; uc008jex.1; uc008jey.1; uc012btt.1	Golga2	golgi autoantigen, golgin subfamily a, 2	chr2	+	Multiple_Complex	32287384	32307921
TC0200000577.mm.2	11,27	11,08	0,19	0,22	T	T	1,14	0,4673	0,7984	T	NM_001252534; NM_001252536; NM_001252537; NM_001252538; NM_028412; ENSMUST00000048964; ENSMUST00000113331; ENSMUST00000113332; ENSMUST00000113334; ENSMUST00000113338; ENSMUST00000125482; ENSMUST00000125769; ENSMUST00000125818; ENSMUST00000131152; ENSMUST00000132028; ENSMUST00000132290; ENSMUST00000134141; ENSMUST00000136079; ENSMUST00000136325; ENSMUST00000137220; ENSMUST00000139637; ENSMUST00000145957; ENSMUST00000147338; ENSMUST00000149184; ENSMUST00000151806; BC018483; BC072624; OTTMUST00000031136; OTTMUST00000031137; OTTMUST00000031138; OTTMUST00000031139; OTTMUST00000031140; OTTMUST00000031141; OTTMUST00000031142; OTTMUST00000031143; OTTMUST00000031144; OTTMUST00000031145; OTTMUST00000031146; OTTMUST00000031147; OTTMUST00000031148; OTTMUST00000031149; OTTMUST00000031150; OTTMUST00000031151; OTTMUST00000031152; OTTMUST00000031153; OTTMUST00000031154; uc008jff.2; uc008jfg.2; uc008jfh.2; uc008jfi.2; uc008jfj.2	Ciz1	CDKN1A interacting zinc finger protein 1	chr2	+	Multiple_Complex	32352327	32380968
TC0200000578.mm.2	8,14	7,99	0,18	0,22	T	T	1,11	0,4843	0,8052	T	NM_133783; ENSMUST00000028162; ENSMUST00000123714; ENSMUST00000130121; BC004846; OTTMUST00000028365; OTTMUST00000028366; OTTMUST00000028367; uc008jfm.2	Ptges2	prostaglandin E synthase 2	chr2	+	Multiple_Complex	32395890	32402740
TC0200000581.mm.2	8,56	8,58	0,53	0,44	T	T	-1,01	0,2004	0,6323	T	NM_194335; ENSMUST00000048431; BC057613; OTTMUST00000028363; uc008jfr.1	Naif1	nuclear apoptosis inducing factor 1	chr2	+	Coding	32450457	32456953
TC0200000585.mm.2	8,27	8,72	0,35	0,14	T	T	-1,37	0,0180	0,2918	T	NM_153560; ENSMUST00000048375; ENSMUST00000133366; ENSMUST00000133512; ENSMUST00000136816; ENSMUST00000147723; BC023752; BC031157; OTTMUST00000028370; OTTMUST00000028371; OTTMUST00000028372; OTTMUST00000028373; OTTMUST00000028374; uc008jfs.1	Fam102a	family with sequence similarity 102, member A	chr2	+	Multiple_Complex	32535332	32569756
TC0200000587.mm.2	9,48	9,64	0,42	0,31	T	T	-1,11	0,1689	0,6039	T	NM_001025310; NM_001025311; NM_001276425; NM_001289547; NM_001289548; NM_001289549; NM_011373; NM_016973; NR_110347; ENSMUST00000072111; ENSMUST00000081879; ENSMUST00000095044; ENSMUST00000095045; ENSMUST00000102818; ENSMUST00000113290; ENSMUST00000123080; ENSMUST00000126636; ENSMUST00000128811; ENSMUST00000129165; ENSMUST00000131229; ENSMUST00000140983; ENSMUST00000143625; ENSMUST00000146557; ENSMUST00000149220; ENSMUST00000179989; ENSMUST00000183538; BC022924; BC056451; BC086784; OTTMUST00000028351; OTTMUST00000028352; OTTMUST00000028353; OTTMUST00000028379; OTTMUST00000028380; OTTMUST00000028382; OTTMUST00000028383; OTTMUST00000028384; OTTMUST00000028385; OTTMUST00000028386; OTTMUST00000028387; OTTMUST00000028388; OTTMUST00000028389; OTTMUST00000028390; uc008jgg.1	St6galnac6; St6galnac4	ST6 (alpha-N-acetyl-neuraminyl-2,3-beta-galactosyl-1,3)-N-acetylgalactosaminide alpha-2,6-sialyltransferase 6; ST6 (alpha-N-acetyl-neuraminyl-2,3-beta-galactosyl-1,3)-N-acetylgalactosaminide alpha-2,6-sialyltransferase 4	chr2	+	Multiple_Complex	32587078	32620809
TC0200000591.mm.2	10,52	10,58	0,26	0,47	T	T	-1,04	0,4083	0,7697	T	NM_001252547; NM_013781; NR_045535; ENSMUST00000074248; ENSMUST00000113242; ENSMUST00000124133; ENSMUST00000131101; ENSMUST00000139563; ENSMUST00000141670; BC113203; OTTMUST00000029789; OTTMUST00000029790; OTTMUST00000029791; OTTMUST00000029792; OTTMUST00000030034; OTTMUST00000030035; uc008jgp.2; uc008jgq.2; uc008jgr.2	Sh2d3c	SH2 domain containing 3C	chr2	+	Multiple_Complex	32721055	32755512
TC0200000592.mm.2	10,16	10,22	0,17	0,12	T	T	-1,05	0,7249	0,9109	T	NM_152800; NR_045485; ENSMUST00000009707; ENSMUST00000123624; ENSMUST00000140999; ENSMUST00000149720; ENSMUST00000149987; ENSMUST00000156617; ENSMUST00000175763; ENSMUST00000177382; BC003466; BC024469; OTTMUST00000029816; OTTMUST00000029817; OTTMUST00000029818; OTTMUST00000029819; OTTMUST00000029821; OTTMUST00000091883; OTTMUST00000110829; OTTMUST00000110830; uc008jgs.2; uc008jgt.2	Tor2a	torsin family 2, member A	chr2	+	Multiple_Complex	32757234	32762244
TC0200000593.mm.2	6,96	7,1	0,31	0,13	T	T	-1,1	0,9596	0,9895	T	NM_178595; ENSMUST00000066352; ENSMUST00000138214; BC098218; OTTMUST00000029803; OTTMUST00000029804; uc008jgx.1; uc008jgy.1	Ptrh1	peptidyl-tRNA hydrolase 1 homolog (S. cerevisiae)	chr2	+	Multiple_Complex	32775786	32790171
TC0200000597.mm.2	9,78	10,05	0,23	0,24	T	T	-1,2	0,1423	0,5759	T	NM_146119; ENSMUST00000028135; ENSMUST00000125347; ENSMUST00000138781; ENSMUST00000150875; ENSMUST00000151607; ENSMUST00000154514; BC027843; OTTMUST00000029853; OTTMUST00000029854; OTTMUST00000029855; OTTMUST00000029856; OTTMUST00000029857; OTTMUST00000029858; uc008jhc.2	Fam129b	family with sequence similarity 129, member B	chr2	+	Multiple_Complex	32876114	32925254
TC0200000600.mm.2	12,93	12,56	0,35	0,57	T	T	1,3	0,2774	0,6852	T	NM_009076; NR_002898; ENSMUST00000102811; ENSMUST00000125415; ENSMUST00000126610; ENSMUST00000133842; ENSMUST00000134912; ENSMUST00000144644; ENSMUST00000154340; BC018321; BC081469; BC090393; OTTMUST00000029954; OTTMUST00000029955; OTTMUST00000029956; OTTMUST00000029957; OTTMUST00000029958; OTTMUST00000029959; OTTMUST00000029960; uc008jhe.2; uc012bub.1	Rpl12; Snora65	ribosomal protein L12; small nucleolar RNA, H/ACA box 65	chr2	+	Multiple_Complex	32961559	32964496
TC0200000603.mm.2	6,92	6,78	0,25	0,31	T	T	1,1	0,3209	0,7146	T	NM_011923; ENSMUST00000004208; ENSMUST00000139148; ENSMUST00000143252; BC138609; BC138610; OTTMUST00000029972; OTTMUST00000029973; OTTMUST00000029974; uc008jhp.1; uc008jhr.1	Angptl2	angiopoietin-like 2	chr2	+	Multiple_Complex	33215961	33247717
TC0200000612.mm.2	9,72	10,46	0,63	0,38	T	T	-1,68	0,0541	0,4308	T	NM_177345; ENSMUST00000113123; ENSMUST00000113124; ENSMUST00000113126; ENSMUST00000124443; ENSMUST00000129633; ENSMUST00000137021; ENSMUST00000138933; ENSMUST00000141253; ENSMUST00000147337; ENSMUST00000149383; ENSMUST00000156967; BC090644; BC096618; OTTMUST00000028215; OTTMUST00000028217; OTTMUST00000028218; OTTMUST00000028219; OTTMUST00000028220; OTTMUST00000028221; OTTMUST00000028222; OTTMUST00000028223; OTTMUST00000028224; OTTMUST00000028225	Mapkap1	mitogen-activated protein kinase associated protein 1	chr2	+	Multiple_Complex	34406771	34624950
TC0200000620.mm.2	15,3	15,29	0,25	0,24	T	T	1,01	0,9984	0,9996	T	NM_001163434; NM_022310; ENSMUST00000028222; ENSMUST00000100171; ENSMUST00000129333; ENSMUST00000137145; ENSMUST00000145466; ENSMUST00000155595; BC050927; OTTMUST00000028494; OTTMUST00000028495; OTTMUST00000028498; OTTMUST00000028499; OTTMUST00000028500; OTTMUST00000028501; uc008jis.2; uc008jit.2	Hspa5	heat shock protein 5	chr2	+	Multiple_Complex	34771970	34776531
TC0200000626.mm.2	5,71	5,53	0,28	0,28	T	T	1,13	0,9522	0,9864	T	NM_030021; ENSMUST00000028228; ENSMUST00000047447; ENSMUST00000113068; ENSMUST00000149250; ENSMUST00000184164; BC021771; OTTMUST00000028535; OTTMUST00000028536; OTTMUST00000028537; OTTMUST00000028538; uc008jjf.1; uc008jjg.1	Cutal	cutA divalent cation tolerance homolog-like	chr2	+	Multiple_Complex	34874396	34892133
TC0200000634.mm.2	9,94	10,1	0,19	0,25	T	T	-1,12	0,2143	0,6407	T	NM_012018; ENSMUST00000028235; ENSMUST00000028237; ENSMUST00000113032; ENSMUST00000113033; ENSMUST00000113034; ENSMUST00000113037; ENSMUST00000123884; ENSMUST00000124081; ENSMUST00000130457; ENSMUST00000143807; ENSMUST00000150807; ENSMUST00000156933; BC158010; OTTMUST00000029284; OTTMUST00000029285; OTTMUST00000029286; OTTMUST00000030118; OTTMUST00000030119; OTTMUST00000030265; OTTMUST00000030267; OTTMUST00000030268; OTTMUST00000030270; uc008jjr.2; uc008jjs.2; uc008jjt.1; uc008jjv.1; uc008jjw.1; uc008jjx.1; uc008jjy.1; uc012buj.1; uc012buk.1	Cntrl	centriolin	chr2	+	Multiple_Complex	35109492	35178822
TC0200000636.mm.2	6,59	6,12	0,31	0,34	T	T	1,39	0,0313	0,3584	T	NM_001206367; NM_001206368; NM_001206369; NM_146120; ENSMUST00000028239; ENSMUST00000124323; ENSMUST00000139867; ENSMUST00000142324; BC023143; BC060377; OTTMUST00000028765; OTTMUST00000030967; OTTMUST00000030968; OTTMUST00000030969; uc008jkc.2; uc008jkd.2; uc008jke.2; uc008jkf.1; uc008jkg.2	Gsn	gelsolin	chr2	+	Multiple_Complex	35256359	35307902
TC0200000641.mm.2	8,23	8,29	0,35	0,39	T	T	-1,04	0,8721	0,9594	T	NM_001001602; NM_001114124; NM_001114125; ENSMUST00000065001; ENSMUST00000091010; ENSMUST00000112981; ENSMUST00000112983; ENSMUST00000112986; ENSMUST00000112987; ENSMUST00000112992; ENSMUST00000124098; ENSMUST00000135741; ENSMUST00000138957; ENSMUST00000145698; ENSMUST00000156465; ENSMUST00000156669; BC118530; OTTMUST00000028984; OTTMUST00000029170; OTTMUST00000029171; OTTMUST00000029172; OTTMUST00000029173; OTTMUST00000029234; OTTMUST00000029235; OTTMUST00000085809; OTTMUST00000085810; OTTMUST00000085811; OTTMUST00000085818; OTTMUST00000085819; OTTMUST00000085820; uc008jkr.2; uc008jks.2; uc008jkt.2; uc008jku.2; uc008jkv.2; uc008jkw.1; uc008jkx.2	Dab2ip	disabled 2 interacting protein	chr2	+	Multiple_Complex	35558266	35730994
TC0200000646.mm.2	4,59	4,71	0,12	0,17	F	T	-1,09	0,3992	0,7641	F	NM_029309; ENSMUST00000028256; BC036965; BC048673; OTTMUST00000028796; uc008jlc.1	Morn5	MORN repeat containing 5	chr2	+	Coding	36049458	36079718
TC0200000647.mm.2	8,47	8,65	0,43	0,31	T	T	-1,13	0,0936	0,5069	T	NM_026422; ENSMUST00000028250; ENSMUST00000132042; ENSMUST00000162490; BC019787; OTTMUST00000028782; OTTMUST00000028783; OTTMUST00000087562; uc008jlj.2	Mrrf	mitochondrial ribosome recycling factor	chr2	+	Multiple_Complex	36136389	36190647
TC0200000651.mm.2	14,55	15,16	0,18	0,06	T	T	-1,52	0,0007	0,0832	T	NM_008969; ENSMUST00000062069; ENSMUST00000133777; ENSMUST00000144319; ENSMUST00000149930; ENSMUST00000151351; BC005573; BC023322; OTTMUST00000028971; OTTMUST00000028972; OTTMUST00000028973; OTTMUST00000028974; OTTMUST00000028975	Ptgs1	prostaglandin-endoperoxide synthase 1	chr2	+	Multiple_Complex	36230426	36252272
TC0200000657.mm.2	6,94	6,74	0,35	0,26	T	T	1,15	0,2337	0,6565	T	NM_146947; ENSMUST00000091006; OTTMUST00000028976; uc008jln.1	Olfr338	olfactory receptor 338	chr2	+	Coding	36376778	36377698
TC0200000659.mm.2	5,6	5,63	0,51	0,4	T	T	-1,02	0,6690	0,8865	T	NM_146949; ENSMUST00000071437; OTTMUST00000028968; uc008jlo.1	Olfr339	olfactory receptor 339	chr2	+	Coding	36421400	36422329
TC0200000660.mm.2	5,33	4,87	0,38	0,5	F	F	1,37	0,2841	0,6907	F	NM_146951; ENSMUST00000072854; BC109141; OTTMUST00000028967; uc008jlp.1	Olfr340	olfactory receptor 340	chr2	+	Coding	36452587	36453525
TC0200000661.mm.2	6,69	6,87	1,28	0,82	T	T	-1,13	0,5326	0,8274	T	NM_146948; ENSMUST00000074192; BC120521; BC120523; OTTMUST00000029071; uc008jlr.1	Olfr342	olfactory receptor 342	chr2	+	Coding	36527388	36528441
TC0200000663.mm.2	6,26	5,73	0,61	0,38	T	T	1,45	0,1904	0,6235	T	NM_146628; ENSMUST00000075474; OTTMUST00000029083; uc008jls.1	Olfr344	olfactory receptor 344	chr2	+	Coding	36568600	36569529
TC0200000664.mm.2	5,54	5,56	0,27	0,13	T	T	-1,01	0,5410	0,8303	T	NM_146945; ENSMUST00000076850; OTTMUST00000029067; uc008jlt.1	Olfr345	olfactory receptor 345	chr2	+	Coding	36640041	36640976
TC0200000665.mm.2	7,31	6,73	0,39	0,2	T	T	1,5	0,3329	0,7225	T	NM_146938; ENSMUST00000078854; OTTMUST00000029058; uc008jlu.1	Olfr346	olfactory receptor 346	chr2	+	Coding	36688004	36688933
TC0200000666.mm.2	7,24	6,93	0,71	0,42	T	T	1,24	0,5891	0,8519	T	NM_146943; ENSMUST00000078761; BC127977; OTTMUST00000029062; uc008jlv.1	Olfr347	olfactory receptor 347	chr2	+	Coding	36734319	36735261
TC0200000668.mm.2	5,68	5,67	0,51	0,5	T	T	1,01	0,7348	0,9150	T	NM_146944; ENSMUST00000056865; ENSMUST00000112950; OTTMUST00000029061; uc008jlw.1	Olfr348	olfactory receptor 348	chr2	+	Coding	36784276	36787468
TC0200000669.mm.2	6,55	6,53	0,32	0,2	T	T	1,01	0,4319	0,7815	T	NM_146946; ENSMUST00000072114; BC127978; OTTMUST00000029088; uc008jlx.1	Olfr50	olfactory receptor 50	chr2	+	Coding	36793238	36794176
TC0200000671.mm.2	7,36	7,16	0,63	0,17	T	T	1,16	0,5523	0,8348	T	NM_146627; ENSMUST00000055130; BC119406; OTTMUST00000029056; uc008jlz.1	Olfr350	olfactory receptor 350	chr2	+	Coding	36850048	36850986
TC0200000672.mm.2	5,34	5,15	0,41	0,42	T	T	1,14	0,3349	0,7233	T	NM_146940; ENSMUST00000065416; OTTMUST00000029084; uc008jmb.1	Olfr352	olfactory receptor 352	chr2	+	Coding	36869568	36870515
TC0200000673.mm.2	6,57	6,72	0,41	0,14	T	T	-1,11	0,8439	0,9510	T	NM_146939; ENSMUST00000068475; BC119279; BC119283; OTTMUST00000029068; uc008jmd.1	Olfr354	olfactory receptor 354	chr2	+	Coding	36906911	36907994
TC0200000675.mm.2	6,29	6,11	0,31	0,12	T	T	1,13	0,1038	0,5249	T	NM_146624; ENSMUST00000095021; BC129799; BC148201; OTTMUST00000029082; uc008jmf.1	Olfr356	olfactory receptor 356	chr2	+	Coding	36937121	36938068
TC0200000676.mm.2	5,44	5,25	0,13	0,13	T	T	1,14	0,1935	0,6268	T	NM_146623; ENSMUST00000069578; BC119361; BC119363; OTTMUST00000029057; uc008jmg.1	Olfr357	olfactory receptor 357	chr2	+	Coding	36996727	36997818
TC0200000678.mm.2	6,04	6,23	0,45	0,34	T	T	-1,14	0,5698	0,8420	T	NM_146622; ENSMUST00000120505; ENSMUST00000120704; OTTMUST00000029074; uc008jmi.1	Olfr360	olfactory receptor 360	chr2	+	Coding	37065746	37069260
TC0200000680.mm.2	5,24	5,26	0,32	0,39	T	T	-1,01	0,8763	0,9610	T	NM_146662; ENSMUST00000074168; OTTMUST00000029063; uc008jml.1	Olfr365	olfactory receptor 365	chr2	+	Coding	37201243	37202181
TC0200000682.mm.2	5,46	5,2	0,52	0,52	T	T	1,2	0,8519	0,9524	T	NM_001005569; ENSMUST00000091001; OTTMUST00000029059; uc008jmm.1	Olfr366	olfactory receptor 366	chr2	+	Coding	37219491	37220420
TC0200000683.mm.2	6,78	6,32	0,58	0,28	T	T	1,38	0,0938	0,5071	T	NM_001081010; OTTMUST00000028982; OTTMUST00000029091; uc012buq.1	Olfr367-ps	olfactory receptor 367, pseudogene	chr2	+	Multiple_Complex	37266951	37271387
TC0200000685.mm.2	6,96	7,01	0,52	0,16	T	T	-1,03	0,8804	0,9621	T	NM_146374; ENSMUST00000053990; BC104308; OTTMUST00000030117; uc008jmo.1	Olfr368	olfactory receptor 368	chr2	+	Coding	37331749	37332733
TC0200000686.mm.2	12,36	12,66	0,17	0,08	T	T	-1,23	0,0280	0,3442	T	NM_001033960; NM_146121; NM_177383; ENSMUST00000061179; ENSMUST00000065441; ENSMUST00000066055; ENSMUST00000112920; ENSMUST00000130601; ENSMUST00000133434; ENSMUST00000148470; ENSMUST00000153145; ENSMUST00000159092; ENSMUST00000159737; BC112377; BC138337; OTTMUST00000030109; OTTMUST00000030110; OTTMUST00000030111; OTTMUST00000030112; OTTMUST00000030113; OTTMUST00000030114; OTTMUST00000030115; OTTMUST00000086754; OTTMUST00000086755; uc008jmw.1; uc008jmx.1; uc008jmy.1; uc008jna.1	Rabgap1; Gpr21	RAB GTPase activating protein 1; G protein-coupled receptor 21	chr2	+	Multiple_Complex	37443279	37566454
TC0200000694.mm.2	6,45	6,56	0,27	0,22	T	T	-1,08	0,8769	0,9611	T	NM_001163566; ENSMUST00000050372; ENSMUST00000137693; ENSMUST00000147600; OTTMUST00000030341; OTTMUST00000030342; OTTMUST00000030343; uc008jnf.2	Crb2	crumbs family member 2	chr2	+	Multiple_Complex	37776249	37799103
TC0200000697.mm.2	7,52	7,38	0,45	0,3	T	T	1,1	0,4394	0,7848	T	NM_010710; ENSMUST00000000253; ENSMUST00000133661; ENSMUST00000143783; ENSMUST00000149664; ENSMUST00000155964; ENSMUST00000175896; ENSMUST00000176229; BC055741; OTTMUST00000030849; OTTMUST00000030850; OTTMUST00000030851; OTTMUST00000030852; OTTMUST00000030853; OTTMUST00000103343; OTTMUST00000103344	Lhx2	LIM homeobox protein 2	chr2	+	Multiple_Complex	38339281	38369733
TC0200000702.mm.2	10,98	11,14	0,23	0,08	T	T	-1,12	0,0389	0,3820	T	NM_001159631; NM_021606; ENSMUST00000054234; ENSMUST00000112895; ENSMUST00000112902; ENSMUST00000151683; ENSMUST00000156726; BC019524; OTTMUST00000030841; OTTMUST00000030842; OTTMUST00000030843; OTTMUST00000030844; OTTMUST00000030845; uc008jnn.2; uc008jno.2	Nek6	NIMA (never in mitosis gene a)-related expressed kinase 6	chr2	+	Coding	38511643	38588041
TC0200000714.mm.2	6,08	6,27	0,12	0,32	T	T	-1,14	0,9891	0,9970	T	NM_172854; ENSMUST00000057279; BC137871; OTTMUST00000029018; uc008jnv.1	Olfml2a	olfactomedin-like 2A	chr2	+	Multiple_Complex	38931978	38963753
TC0200000718.mm.2	7,32	7,22	0,49	0,36	T	T	1,07	0,7689	0,9270	T	NM_029687; ENSMUST00000039535; ENSMUST00000112872; ENSMUST00000124062; BC115629; OTTMUST00000029382; OTTMUST00000029383; OTTMUST00000029384; uc008jnx.2	Wdr38	WD repeat domain 38	chr2	+	Multiple_Complex	38997476	39006678
TC0200000719.mm.2	10,65	10,86	0,57	0,1	T	T	-1,16	0,3423	0,7263	T	NM_028809; ENSMUST00000090993; ENSMUST00000112862; ENSMUST00000135049; ENSMUST00000141467; BC024482; OTTMUST00000029542; OTTMUST00000029543; OTTMUST00000029668; uc008joa.1	Arpc5l	actin related protein 2/3 complex, subunit 5-like	chr2	+	Multiple_Complex	39008076	39015877
TC0200000740.mm.2	5,86	5,7	0,86	0,33	T	T	1,12	0,3651	0,7418	T	NM_001289593; NM_001289594; NM_027552; ENSMUST00000028223; ENSMUST00000050511; ENSMUST00000112826; ENSMUST00000130968; ENSMUST00000138540; ENSMUST00000148855; BC026950; BC069848; OTTMUST00000029322; OTTMUST00000029323; OTTMUST00000029324; OTTMUST00000029325; OTTMUST00000029326; OTTMUST00000029327	Kynu	kynureninase (L-kynurenine hydrolase)	chr2	+	Multiple_Complex	43555325	43683048
TC0200000741.mm.2	10,43	9,56	1,12	0,39	T	T	1,83	0,0294	0,3494	T	NM_153820; ENSMUST00000055776; ENSMUST00000112822; ENSMUST00000112824; ENSMUST00000128630; ENSMUST00000140528; BC024887; BC034881; OTTMUST00000029352; OTTMUST00000029353; OTTMUST00000029354; OTTMUST00000029355; OTTMUST00000029356; uc008jov.1; uc008jow.1; uc008jox.1	Arhgap15	Rho GTPase activating protein 15	chr2	+	Multiple_Complex	43748824	44395953
TC0200000759.mm.2	8,48	8,34	0,33	0,14	T	T	1,1	0,9906	0,9974	T	NM_001177394; NM_001177395; ENSMUST00000127150; ENSMUST00000130827; ENSMUST00000183348; ENSMUST00000183669; ENSMUST00000184091; ENSMUST00000184656; NM_001177394.1; NM_001177395.1; OTTMUST00000029432; OTTMUST00000029433	Zeb2os; ZEB2_AS1_4; ZEB2_AS1_2; ZEB2_AS1_1; ZEB2_AS1_3; Gm13476; RP23-431O5.1	zinc finger E-box binding homeobox 2, opposite strand (Zeb2os), transcript variant 1, mRNA.; zinc finger E-box binding homeobox 2, opposite strand (Zeb2os), transcript variant 2, mRNA.; zinc finger E-box binding homeobox 2, opposite strand [Source:MGI Symbol;Acc:MGI:3652108]; ZEB2 antisense RNA 1 conserved region 4; ZEB2 antisense RNA 1 conserved region 2; ZEB2 antisense RNA 1 conserved region 1; ZEB2 antisense RNA 1 conserved region 3; predicted gene 13476; novel transcript, antisense to Zeb2	chr2	+	Multiple_Complex	45111138	45114087
TC0200000778.mm.2	6,84	6,61	0,24	0,21	T	T	1,17	0,3312	0,7214	T	XM_003084487.2	Gm19922	PREDICTED: predicted gene, 19922 (Gm19922), mRNA.	chr2	+	Coding	48553915	48567819
TC0200000781.mm.2	9,83	10,22	0,21	0,29	T	T	-1,31	0,0472	0,4110	T	NM_007396; ENSMUST00000063886; ENSMUST00000156681; BC138823; OTTMUST00000029496; OTTMUST00000029497; uc008jpn.2; uc008jpo.2	Acvr2a	activin receptor IIA	chr2	+	Multiple_Complex	48814109	48903269
TC0200000783.mm.2	11,34	11,36	0,28	0,09	T	T	-1,01	0,3705	0,7455	T	NM_029924; ENSMUST00000047413; ENSMUST00000112745; ENSMUST00000112754; ENSMUST00000122841; ENSMUST00000127085; ENSMUST00000132717; ENSMUST00000142250; ENSMUST00000147023; ENSMUST00000147055; ENSMUST00000148796; ENSMUST00000154653; BC138375; BC138378; OTTMUST00000029633; OTTMUST00000029644; OTTMUST00000029645; OTTMUST00000029646; OTTMUST00000029647; OTTMUST00000029662; OTTMUST00000029663; OTTMUST00000029664; OTTMUST00000041410; OTTMUST00000041411; uc008jpt.2; uc008jpu.2; uc008jpv.1; uc012bve.1	Mbd5	methyl-CpG binding domain protein 5	chr2	+	Multiple_Complex	48949508	49322284
TC0200000798.mm.2	11,28	11,39	0,27	0,22	T	T	-1,08	0,1797	0,6149	T	NM_172663; ENSMUST00000092123; ENSMUST00000152485; OTTMUST00000029659; OTTMUST00000029660; uc008jpw.2; uc008jpx.2	Epc2	enhancer of polycomb homolog 2 (Drosophila)	chr2	+	Coding	49451486	49551948
TC0200000801.mm.2	8,19	8,67	0,63	0,77	T	T	-1,39	0,5052	0,8148	T	NM_008449; ENSMUST00000028102; ENSMUST00000127245; ENSMUST00000132968; ENSMUST00000138834; ENSMUST00000146247; ENSMUST00000152353; BC067051; OTTMUST00000029661; OTTMUST00000029861; OTTMUST00000029862; OTTMUST00000029863; OTTMUST00000029864; OTTMUST00000029865; uc008jpy.1	Kif5c	kinesin family member 5C	chr2	+	Multiple_Complex	49619298	49774778
TC0200000803.mm.2	7,38	7,23	0,76	0,62	T	T	1,11	0,2776	0,6857	T	NM_027990; ENSMUST00000028103; ENSMUST00000129867; ENSMUST00000153422; BC126943; OTTMUST00000029444; OTTMUST00000029445; OTTMUST00000029446; uc008jpz.1; uc012bvf.1	Lypd6b	LY6/PLAUR domain containing 6B	chr2	+	Multiple_Complex	49787686	49948849
TC0200000804.mm.2	10,57	11,81	0,18	0,51	T	T	-2,36	0,0004	0,0707	T	NM_177139; NR_033304; ENSMUST00000053208; ENSMUST00000112712; ENSMUST00000126337; ENSMUST00000128451; ENSMUST00000169232; BC070462; OTTMUST00000029475; OTTMUST00000029476; OTTMUST00000029477; uc008jqa.3; uc012bvg.2	Lypd6	LY6/PLAUR domain containing 6	chr2	+	Multiple_Complex	50066429	50193569
TC0200000816.mm.2	6,2	6,19	0,16	0,37	T	T	1,01	0,5291	0,8257	T	NM_199158; ENSMUST00000070028; uc008jqj.1	Tas2r134	taste receptor, type 2, member 134	chr2	+	Coding	51627511	51628408
TC0200000819.mm.2	6,61	6,44	0,29	0,19	T	T	1,13	0,3858	0,7566	T	NM_009398; ENSMUST00000065927; BC021155; OTTMUST00000029578; uc008jqp.1	Tnfaip6	tumor necrosis factor alpha induced protein 6	chr2	+	Coding	52038009	52056686
TC0200000821.mm.2	9,26	9,08	0,23	0,36	T	T	1,14	0,3066	0,7045	T	NM_175238; ENSMUST00000069794; ENSMUST00000112693; ENSMUST00000125116; ENSMUST00000125322; ENSMUST00000125376; ENSMUST00000126218; ENSMUST00000145130; ENSMUST00000152178; OTTMUST00000029579; OTTMUST00000029830; OTTMUST00000029831; OTTMUST00000029832; OTTMUST00000029833; OTTMUST00000029834; OTTMUST00000029835; uc008jqq.1; uc008jqr.1; uc008jqs.1; uc008jqt.1; uc012bvj.1; uc012bvk.1	Rif1	Rap1 interacting factor 1 homolog (yeast)	chr2	+	Multiple_Complex	52072837	52122383
TC0200000833.mm.2	13,02	12,57	0,18	0,19	T	T	1,36	0,0173	0,2889	T	NM_172409; ENSMUST00000049483; ENSMUST00000050719; ENSMUST00000090952; ENSMUST00000127122; ENSMUST00000134459; ENSMUST00000155586; OTTMUST00000029560; OTTMUST00000029561; OTTMUST00000029562; OTTMUST00000029563; uc008jrh.1; uc008jri.1; uc008jrj.1	Fmnl2	formin-like 2	chr2	+	Multiple_Complex	52857860	53412542
TC0200000843.mm.2	10,4	10,26	0,22	0,28	T	T	1,1	0,8995	0,9677	T	NM_022989; ENSMUST00000028336; ENSMUST00000155517; BC019550; BC157980; OTTMUST00000029590; OTTMUST00000029591; uc008jrn.2; uc008jro.2	Arl6ip6	ADP-ribosylation factor-like 6 interacting protein 6	chr2	+	Multiple_Complex	53191432	53219221
TC0200000850.mm.2	5,45	5,4	0,44	0,42	T	T	1,04	0,6712	0,8872	T	NM_173030; ENSMUST00000068595; ENSMUST00000112634; ENSMUST00000112635; ENSMUST00000112636; ENSMUST00000136642; BC131651; BC131652; OTTMUST00000036656; OTTMUST00000036657; OTTMUST00000036658; OTTMUST00000036659; uc008jrq.1; uc008jrr.1; uc008jrs.1; uc012bvm.1	Galnt13	UDP-N-acetyl-alpha-D-galactosamine:polypeptide N-acetylgalactosaminyltransferase 13	chr2	+	Multiple_Complex	54436317	55118309
TC0200000856.mm.2	4,55	4,64	0,12	0,15	T	T	-1,07	0,5680	0,8411	T	NM_008426; ENSMUST00000067101; ENSMUST00000112632; ENSMUST00000112633; BC068167; BC103673; BC103674; OTTMUST00000036664; OTTMUST00000036665	Kcnj3	potassium inwardly-rectifying channel, subfamily J, member 3	chr2	+	Coding	55435970	55598145
TC0200000868.mm.2	8,97	8,6	0,72	0,17	T	T	1,29	0,1121	0,5382	T	NM_001145820; NM_010274; ENSMUST00000028167; ENSMUST00000112618; ENSMUST00000124689; ENSMUST00000141536; ENSMUST00000148991; ENSMUST00000154612; ENSMUST00000169687; BC021359; OTTMUST00000029883; OTTMUST00000030012; OTTMUST00000030013; OTTMUST00000031299; OTTMUST00000031300; uc008jsc.2; uc008jsd.1; uc008jse.2	Gpd2	glycerol phosphate dehydrogenase 2, mitochondrial	chr2	+	Multiple_Complex	57237635	57370719
TC0200000872.mm.2	5,91	5,88	0,75	0,46	T	T	1,02	0,4983	0,8116	T	NM_172855; ENSMUST00000112616; ENSMUST00000144671; ENSMUST00000166729; BC116332; OTTMUST00000030005; OTTMUST00000030006; uc012bvo.1	Galnt5	UDP-N-acetyl-alpha-D-galactosamine:polypeptide N-acetylgalactosaminyltransferase 5	chr2	+	Multiple_Complex	57997884	58045860
TC0200000878.mm.2	8,51	8,74	0,19	0,34	T	T	-1,17	0,1269	0,5593	T	ENSMUST00000167423	Gm17409	predicted gene, 17409 [Source:MGI Symbol;Acc:MGI:4937043]	chr2	+	Coding	58470116	58471077
TC0200000879.mm.2	6,7	6,56	0,37	0,29	T	T	1,1	0,7282	0,9120	T	NM_001289659; NM_001289660; NM_029692; ENSMUST00000059102; ENSMUST00000071543; ENSMUST00000102755; ENSMUST00000128864; ENSMUST00000135737; ENSMUST00000137007; BC027189; OTTMUST00000030468; OTTMUST00000030469; OTTMUST00000030470; OTTMUST00000030471; OTTMUST00000030472; OTTMUST00000030473	Upp2	uridine phosphorylase 2	chr2	+	Multiple_Complex	58567298	58792971
TC0200000886.mm.2	7,08	7,31	0,84	0,88	T	T	-1,17	0,9951	0,9985	T	ENSMUST00000112589	Gm11099	predicted gene 11099 [Source:MGI Symbol;Acc:MGI:3779335]	chr2	+	Coding	58859434	58907618
TC0200000888.mm.2	10,85	10,76	0,17	0,24	T	T	1,06	0,2545	0,6685	T	NM_026361; NM_175464; ENSMUST00000037903; ENSMUST00000102754; ENSMUST00000112577; ENSMUST00000122888; ENSMUST00000123908; ENSMUST00000124127; ENSMUST00000124725; ENSMUST00000126749; ENSMUST00000151452; ENSMUST00000168631; ENSMUST00000183359; ENSMUST00000183625; ENSMUST00000184332; ENSMUST00000184705; BC079848; BC082578; OTTMUST00000030307; OTTMUST00000030308; OTTMUST00000030309; OTTMUST00000030310; OTTMUST00000030311; OTTMUST00000030312; OTTMUST00000030313; OTTMUST00000030314; OTTMUST00000030315; OTTMUST00000030316; OTTMUST00000030317; OTTMUST00000030318; OTTMUST00000030319; uc008jsz.1; uc008jta.1; uc008jtb.1; uc008jtc.1; uc008jtd.1; uc008jte.1; uc008jtf.1; uc008jtg.1	Pkp4	plakophilin 4	chr2	+	Multiple_Complex	59160850	59355208
TC0200000894.mm.2	7,73	7,54	0,38	0,3	T	T	1,14	0,1882	0,6218	T	NM_029723; ENSMUST00000028369; ENSMUST00000144415; BC116916; BC116920; OTTMUST00000030305; OTTMUST00000030306; uc008jti.3; uc012bvq.2	Dapl1	death associated protein-like 1	chr2	+	Multiple_Complex	59484653	59505020
TC0200000897.mm.2	5,68	5,56	0,16	0,17	T	T	1,08	0,9609	0,9897	T	NM_198294; ENSMUST00000037526; ENSMUST00000056900; ENSMUST00000112568; ENSMUST00000126271; ENSMUST00000127013; ENSMUST00000128030; ENSMUST00000136248; ENSMUST00000139863; ENSMUST00000142573; ENSMUST00000147650; ENSMUST00000162857; BC079914; BC141367; OTTMUST00000030323; OTTMUST00000030326; OTTMUST00000030327; OTTMUST00000030328; OTTMUST00000030329; OTTMUST00000030330; OTTMUST00000030331; OTTMUST00000030332; OTTMUST00000089438; OTTMUST00000089439; uc008jtk.1; uc008jtl.1	Tanc1	tetratricopeptide repeat, ankyrin repeat and coiled-coil containing 1	chr2	+	Multiple_Complex	59612042	59846213
TC0200000909.mm.2	13,26	13,21	0,19	0,17	T	T	1,04	0,5192	0,8209	T	NM_020575; ENSMUST00000067542; ENSMUST00000102747; ENSMUST00000102748; ENSMUST00000126986; ENSMUST00000131813; ENSMUST00000134905; ENSMUST00000136367; ENSMUST00000142485; ENSMUST00000143806; BC025029; OTTMUST00000030731; OTTMUST00000030732; OTTMUST00000030733; OTTMUST00000030734; OTTMUST00000030735; OTTMUST00000030736; OTTMUST00000030737; OTTMUST00000040241; uc008jtx.1; uc008jty.1; uc008jtz.1; uc008jua.1	March7	membrane-associated ring finger (C3HC4) 7	chr2	+	Multiple_Complex	60209887	60250676
TC0200000923.mm.2	11,88	10,92	0,28	0,2	T	T	1,94	0,0001	0,0441	T	NM_001164071; NM_001164072; NM_011529; ENSMUST00000078074; ENSMUST00000112494; ENSMUST00000112495; ENSMUST00000112501; ENSMUST00000112502; ENSMUST00000136688; ENSMUST00000139533; ENSMUST00000141544; ENSMUST00000143515; ENSMUST00000145632; ENSMUST00000154693; BC026148; OTTMUST00000031374; OTTMUST00000031375; OTTMUST00000031376; OTTMUST00000031377; OTTMUST00000031378; OTTMUST00000031379; OTTMUST00000031380; OTTMUST00000031381; OTTMUST00000031556; uc008juw.2; uc008jux.2; uc008juy.2; uc008juz.2; uc008jva.2; uc008jvb.2	Tank	TRAF family member-associated Nf-kappa B activator	chr2	+	Multiple_Complex	61578585	61654171
TC0200000924.mm.2	10,7	10,6	0,17	0,25	T	T	1,07	0,3446	0,7287	T	NM_021526; ENSMUST00000028278; ENSMUST00000125388; ENSMUST00000134658; ENSMUST00000135265; ENSMUST00000139475; ENSMUST00000146051; ENSMUST00000153683; ENSMUST00000154627; BC003742; OTTMUST00000031567; OTTMUST00000031568; OTTMUST00000031569; OTTMUST00000031570; OTTMUST00000031571; OTTMUST00000031572; OTTMUST00000031573; OTTMUST00000031574; uc008jvc.1	Psmd14	proteasome (prosome, macropain) 26S subunit, non-ATPase, 14	chr2	+	Multiple_Complex	61711694	61800376
TC0200000927.mm.2	6,71	6,6	0,16	0,18	T	T	1,08	0,4609	0,7952	T	NM_009322; ENSMUST00000048934; ENSMUST00000102737; ENSMUST00000131538; ENSMUST00000136867; BC052737; BC058399; OTTMUST00000031566; OTTMUST00000031578; OTTMUST00000031579; OTTMUST00000031580; uc008jvd.1	Tbr1	T-box brain gene 1	chr2	+	Multiple_Complex	61802930	61814114
TC0200000929.mm.2	5,7	5,74	0,31	0,17	T	T	-1,02	0,4430	0,7863	T	NM_001242378; NM_001242379; NM_001242380; NM_001242381; NM_001242382; NM_001242383; NM_033552; ENSMUST00000054484; ENSMUST00000102735; ENSMUST00000112480; ENSMUST00000147917; ENSMUST00000149527; ENSMUST00000155219; ENSMUST00000156534; BC039226; OTTMUST00000030426; OTTMUST00000030427; OTTMUST00000030428; OTTMUST00000030429; OTTMUST00000030479; OTTMUST00000030480; OTTMUST00000030481; uc008jve.3; uc008jvf.3; uc012bvu.2; uc012bvv.2; uc012bvw.2; uc012bvx.2; uc029txs.1; uc029txt.1; uc029txu.1; uc029txv.1; uc029txw.1	Slc4a10	solute carrier family 4, sodium bicarbonate cotransporter-like, member 10	chr2	+	Multiple_Complex	62046462	62326743
TC0200000933.mm.2	7,92	7,86	0,51	0,44	T	T	1,04	0,2430	0,6617	T	NM_145523; ENSMUST00000028257; ENSMUST00000148083; BC021450; OTTMUST00000030860; OTTMUST00000030861; uc008jvp.1	Gca	grancalcin	chr2	+	Multiple_Complex	62664285	62694109
TC0200000953.mm.2	8,89	8,93	0,64	0,33	T	T	-1,03	0,5175	0,8206	T	NM_001099298; ENSMUST00000028377; ENSMUST00000100067; ENSMUST00000138368; ENSMUST00000144254; OTTMUST00000031206; OTTMUST00000031207; OTTMUST00000031208; uc008jwo.2; uc012bwd.1	Scn2a1	sodium channel, voltage-gated, type II, alpha 1	chr2	+	Multiple_Complex	65620811	65767447
TC0200000955.mm.2	6,71	6,76	0,35	0,22	T	T	-1,04	0,6579	0,8823	T	NM_153409; NM_178634; ENSMUST00000053910; ENSMUST00000112394; ENSMUST00000112397; ENSMUST00000122912; ENSMUST00000129133; ENSMUST00000139896; ENSMUST00000145598; ENSMUST00000176109; BC055701; OTTMUST00000031210; OTTMUST00000031310; OTTMUST00000031311; OTTMUST00000031312; OTTMUST00000031313; OTTMUST00000031314; OTTMUST00000031315; OTTMUST00000031316; uc008jwq.2; uc008jwr.2; uc008jws.2; uc008jwt.2; uc012bwe.1; uc012bwf.1	Csrnp3	cysteine-serine-rich nuclear protein 3	chr2	+	Multiple_Complex	65845767	66031546
TC0200000965.mm.2	4,79	4,39	0,37	0,35	T	T	1,31	0,2238	0,6470	T	NM_001033477; uc012bwk.1	Gm1322	predicted gene 1322	chr2	+	Multiple_Complex	67173834	67186212
TC0200000966.mm.2	6,59	6,45	0,28	0,34	T	T	1,1	0,1459	0,5803	T	NM_001024618; NM_001083919; ENSMUST00000028410; ENSMUST00000112347; OTTMUST00000030942; uc008jxj.1; uc008jxk.1; uc012bwl.1; uc012bwm.1; uc012bwn.1	Xirp2	xin actin-binding repeat containing 2	chr2	+	Multiple_Complex	67194756	67526614
TC0200000967.mm.2	4,2	4,11	0,25	0,37	F	F	1,07	0,7776	0,9304	F	ENSMUST00000178898	Gm21830	predicted gene, 21830 [Source:MGI Symbol;Acc:MGI:5433994]	chr2	+	Coding	67413725	67433086
TC0200000969.mm.2	8,85	8,17	0,85	0,45	T	T	1,61	0,0623	0,4540	T	NM_020283; ENSMUST00000042456; ENSMUST00000112346; ENSMUST00000180887; BC094660; BC132246; BC132528; OTTMUST00000030981; OTTMUST00000112460	B3galt1	UDP-Gal:betaGlcNAc beta 1,3-galactosyltransferase, polypeptide 1	chr2	+	Multiple_Complex	67565826	68122882
TC0200000989.mm.2	8,01	7,61	0,55	0,49	T	T	1,32	0,2133	0,6404	T	NM_177651; ENSMUST00000102713; ENSMUST00000137117; uc008jxq.1	4933409G03Rik	RIKEN cDNA 4933409G03 gene	chr2	+	Coding	68582413	68616463
TC0200000990.mm.2	5,92	5,87	0,54	0,42	T	T	1,03	0,8991	0,9676	T	NM_183113; ENSMUST00000055930; ENSMUST00000112332; ENSMUST00000125621; ENSMUST00000128259; ENSMUST00000135023; uc008jxr.1	4932414N04Rik	RIKEN cDNA 4932414N04 gene	chr2	+	Multiple_Complex	68656486	68748467
TC0200000994.mm.2	10,9	11,34	0,38	0,42	T	T	-1,36	0,1540	0,5881	T	NM_172856; ENSMUST00000028426; ENSMUST00000141498; ENSMUST00000141983; ENSMUST00000155748; ENSMUST00000175684; ENSMUST00000176018; ENSMUST00000183755; BC057629; OTTMUST00000031236; OTTMUST00000031237; OTTMUST00000031238; OTTMUST00000031239; OTTMUST00000110036; OTTMUST00000110037; OTTMUST00000117228; uc008jxs.1	Cers6	ceramide synthase 6	chr2	+	Multiple_Complex	68861441	69114282
TC0200001002.mm.2	6,21	5,93	0,58	0,42	T	T	1,21	0,0753	0,4795	T	NM_181547; ENSMUST00000041865; ENSMUST00000141276; BC069942; OTTMUST00000031234; OTTMUST00000031235; uc008jxt.2	Nostrin	nitric oxide synthase trafficker	chr2	+	Multiple_Complex	69135800	69189330
TC0200001003.mm.2	5,98	5,96	0,48	0,28	T	T	1,02	0,9294	0,9783	T	NM_001289856; NM_001289857; NM_021331; ENSMUST00000005364; ENSMUST00000112317; ENSMUST00000129288; ENSMUST00000151953; OTTMUST00000031263; OTTMUST00000031264; OTTMUST00000031265; OTTMUST00000031266	G6pc2	glucose-6-phosphatase, catalytic, 2	chr2	+	Multiple_Complex	69211073	69227993
TC0200001006.mm.2	4,54	4,56	0,17	0,11	T	F	-1,02	0,9410	0,9831	F	NM_175512; ENSMUST00000063690; BC118029; OTTMUST00000031297; uc008jyb.1	Dhrs9	dehydrogenase/reductase (SDR family) member 9	chr2	+	Coding	69380445	69404533
TC0200001007.mm.2	4,75	4,72	0,35	0,14	T	T	1,02	0,7407	0,9171	T	NM_028284; ENSMUST00000074963; ENSMUST00000112286; ENSMUST00000127806; ENSMUST00000130061; ENSMUST00000134659; ENSMUST00000143165; ENSMUST00000144240; ENSMUST00000149276; BC061031; OTTMUST00000031285; OTTMUST00000031286; OTTMUST00000031287; OTTMUST00000031288; OTTMUST00000031289; OTTMUST00000031290; OTTMUST00000031291; OTTMUST00000031292; uc008jyf.1; uc012bwp.1	Bbs5	Bardet-Biedl syndrome 5 (human)	chr2	+	Multiple_Complex	69647171	69667571
TC0200001008.mm.2	5,01	5,19	0,24	0,19	T	T	-1,13	0,8370	0,9487	T	NM_001081087; ENSMUST00000100050; BC150698; OTTMUST00000031350; uc008jyg.1	Klhl41	kelch-like 41	chr2	+	Coding	69670035	69684239
TC0200001009.mm.2	13,54	13,48	0,2	0,16	T	T	1,04	0,5785	0,8468	T	NM_001081086; ENSMUST00000040915; ENSMUST00000090858; ENSMUST00000124810; ENSMUST00000125105; ENSMUST00000128506; ENSMUST00000134424; ENSMUST00000134500; ENSMUST00000142839; ENSMUST00000143954; ENSMUST00000144652; ENSMUST00000146234; ENSMUST00000153772; BC150694; OTTMUST00000031354; OTTMUST00000031355; OTTMUST00000031356; OTTMUST00000031357; OTTMUST00000031358; OTTMUST00000031359; OTTMUST00000031360; OTTMUST00000031361; OTTMUST00000031362; OTTMUST00000031363; OTTMUST00000031364; OTTMUST00000031365; uc008jyk.1; uc008jyl.1; uc008jym.1; uc008jyn.1	Ppig	peptidyl-prolyl isomerase G (cyclophilin G)	chr2	+	Multiple_Complex	69722545	69754059
TC0200001011.mm.2	8,26	8,36	0,73	0,55	T	T	-1,07	0,1505	0,5850	T	NM_028521; ENSMUST00000028494; ENSMUST00000112266; ENSMUST00000128765; ENSMUST00000131100; ENSMUST00000151298; ENSMUST00000180290; BC025612; BC031523; OTTMUST00000031418; OTTMUST00000031419; OTTMUST00000031420; OTTMUST00000031421; OTTMUST00000031422; uc008jyp.1; uc008jyq.1; uc008jyr.1	Phospho2	phosphatase, orphan 2	chr2	+	Multiple_Complex	69789623	69800005
TC0200001012.mm.2	6,56	7,12	0,3	0,27	T	T	-1,47	0,0044	0,1664	T	NM_177784; ENSMUST00000053087; ENSMUST00000135759; ENSMUST00000152898; BC072626; OTTMUST00000031423; OTTMUST00000031424; OTTMUST00000031425; uc008jys.2	Klhl23	kelch-like 23	chr2	+	Multiple_Complex	69821944	69836651
TC0200001013.mm.2	13,18	13,38	0,31	0,09	T	T	-1,15	0,3279	0,7200	T	NM_001110145; NM_009278; ENSMUST00000090852; ENSMUST00000112260; ENSMUST00000132186; ENSMUST00000132603; ENSMUST00000156057; ENSMUST00000166411; BC003820; BC106150; OTTMUST00000031436; OTTMUST00000031437; OTTMUST00000031438; OTTMUST00000031439; OTTMUST00000031440; uc008jyt.2; uc012bws.1; uc012bwt.1	Ssb	Sjogren syndrome antigen B	chr2	+	Multiple_Complex	69861562	69871846
TC0200001015.mm.2	12,99	13,02	0,18	0,06	T	T	-1,02	0,7399	0,9167	T	NM_177783; ENSMUST00000055758; ENSMUST00000112251; ENSMUST00000123890; ENSMUST00000125608; ENSMUST00000126165; ENSMUST00000131553; ENSMUST00000136543; ENSMUST00000142563; ENSMUST00000150301; ENSMUST00000152610; OTTMUST00000031645; OTTMUST00000031646; OTTMUST00000031647; OTTMUST00000031648; OTTMUST00000031649; OTTMUST00000031650; OTTMUST00000031651; OTTMUST00000031652; OTTMUST00000031653; uc008jyy.2	Ubr3	ubiquitin protein ligase E3 component n-recognin 3	chr2	+	Multiple_Complex	69897246	70024013
TC0200001018.mm.2	7,12	6,82	0,12	0,06	T	T	1,23	0,0284	0,3458	T	NM_177376; ENSMUST00000060208; ENSMUST00000112241; ENSMUST00000112243; OTTMUST00000031642; OTTMUST00000031643; uc008jzd.2; uc008jze.1; uc008jzf.2; uc012bww.1	Myo3b	myosin IIIB	chr2	+	Multiple_Complex	70038911	70429198
TC0200001021.mm.2	5,05	4,98	0,19	0,11	T	T	1,06	0,5384	0,8300	T	NM_022435; ENSMUST00000100043; BC116691; BC117505; OTTMUST00000083412; uc008jzg.1	Sp5	trans-acting transcription factor 5	chr2	+	Coding	70474923	70477729
TC0200001022.mm.2	5,58	5,44	0,48	0,22	T	T	1,1	0,3393	0,7247	T	NM_025744; ENSMUST00000100041; ENSMUST00000123137; ENSMUST00000134607; ENSMUST00000136967; ENSMUST00000153121; OTTMUST00000083413; OTTMUST00000083414; OTTMUST00000083415; OTTMUST00000083416; OTTMUST00000083417; uc008jzh.1; uc008jzi.1	Erich2	glutamate rich 2	chr2	+	Multiple_Complex	70508819	70540884
TC0200001023.mm.2	6,94	6,69	0,27	0,4	T	T	1,19	0,5170	0,8203	T	NM_008077; ENSMUST00000094934; ENSMUST00000123330; ENSMUST00000130604; ENSMUST00000130618; ENSMUST00000130998; ENSMUST00000140478; ENSMUST00000148210; ENSMUST00000155979; BC027059; OTTMUST00000083419; OTTMUST00000083431; OTTMUST00000083432; OTTMUST00000083433; OTTMUST00000083434; OTTMUST00000083435; OTTMUST00000083436; OTTMUST00000083437; uc008jzj.1; uc008jzk.1; uc008jzl.1; uc008jzm.1	Gad1	glutamate decarboxylase 1	chr2	+	Multiple_Complex	70553072	70602014
TC0200001025.mm.2	11,47	12,09	0,3	0,18	T	T	-1,54	0,0028	0,1406	T	NM_027352; NR_027343; ENSMUST00000028509; ENSMUST00000112201; ENSMUST00000112205; ENSMUST00000130970; ENSMUST00000133432; ENSMUST00000136485; BC005600; BC016455; OTTMUST00000031663; OTTMUST00000031664; OTTMUST00000031665; OTTMUST00000031666; OTTMUST00000031667; OTTMUST00000031712; uc008jzn.2; uc008jzo.2; uc008jzp.2; uc008jzq.1; uc008jzr.1; uc008jzs.2	Gorasp2	golgi reassembly stacking protein 2	chr2	+	Multiple_Complex	70661509	70712636
TC0200001030.mm.2	11,16	11,47	0,45	0,31	T	T	-1,24	0,1413	0,5751	T	NM_001165980; NM_001165981; NM_001165982; NM_198005; ENSMUST00000064141; ENSMUST00000102701; ENSMUST00000112159; ENSMUST00000112167; ENSMUST00000130292; ENSMUST00000132619; ENSMUST00000135357; ENSMUST00000136299; ENSMUST00000154704; BC031546; OTTMUST00000031759; OTTMUST00000031760; OTTMUST00000031761; OTTMUST00000031762; OTTMUST00000031764; OTTMUST00000031765; OTTMUST00000031766; OTTMUST00000031771; OTTMUST00000031772; uc008kab.2; uc008kac.2; uc008kad.2; uc008kae.2	Dcaf17	DDB1 and CUL4 associated factor 17	chr2	+	Multiple_Complex	71055328	71099142
TC0200001032.mm.2	6,66	6,63	0,17	0,23	T	T	1,02	0,3429	0,7269	T	NM_028593; ENSMUST00000028403; OTTMUST00000031773; uc008kaf.2	Cybrd1	cytochrome b reductase 1	chr2	+	Coding	71117923	71142926
TC0200001033.mm.2	13,44	13,57	0,28	0,23	T	T	-1,1	0,4544	0,7922	T	NM_001198872; NM_001198873; NM_001198874; NM_001198875; NM_001198876; NM_001198877; NM_001198878; NM_010064; ENSMUST00000081710; ENSMUST00000100028; ENSMUST00000112136; ENSMUST00000112138; ENSMUST00000112139; ENSMUST00000112140; ENSMUST00000112142; ENSMUST00000112144; ENSMUST00000137683; ENSMUST00000138613; ENSMUST00000141619; ENSMUST00000149735; BC139374; BC139375; OTTMUST00000031778; OTTMUST00000031846; OTTMUST00000031847; OTTMUST00000031848; OTTMUST00000042239; OTTMUST00000042240; OTTMUST00000042241; OTTMUST00000042242; OTTMUST00000042243; OTTMUST00000042244; OTTMUST00000042245; OTTMUST00000042246; uc008kah.2; uc008kai.2; uc008kaj.2; uc008kak.2; uc008kal.1; uc012bwz.1; uc012bxa.1; uc012bxb.1; uc012bxc.1; uc012bxd.1	Dync1i2	dynein cytoplasmic 1 intermediate chain 2	chr2	+	Multiple_Complex	71211706	71263303
TC0200001036.mm.2	9,83	9,7	0,38	0,41	T	T	1,09	0,6218	0,8669	T	NM_026115; ENSMUST00000028408; ENSMUST00000112122; ENSMUST00000144888; ENSMUST00000145147; BC055460; OTTMUST00000031861; OTTMUST00000031862; OTTMUST00000031863; uc008kap.1; uc008kaq.1	Hat1	histone aminotransferase 1	chr2	+	Multiple_Complex	71388958	71441622
TC0200001038.mm.2	8,43	8,78	0,49	0,29	T	T	-1,27	0,5890	0,8519	T	NM_025633; ENSMUST00000037210; ENSMUST00000123858; ENSMUST00000124875; ENSMUST00000138873; ENSMUST00000139045; ENSMUST00000148164; BC051534; OTTMUST00000031903; OTTMUST00000031904; OTTMUST00000031905; OTTMUST00000031906; OTTMUST00000031907; OTTMUST00000031908; uc008kar.1; uc008kas.1	Metap1d	methionyl aminopeptidase type 1D (mitochondrial)	chr2	+	Multiple_Complex	71453276	71525194
TC0200001042.mm.2	8,2	8,06	0,49	0,25	T	T	1,1	0,4572	0,7932	T	NM_010053; ENSMUST00000037119; ENSMUST00000126400; ENSMUST00000145088; ENSMUST00000145444; ENSMUST00000152711; ENSMUST00000172629; BC079609; OTTMUST00000031898; OTTMUST00000031899; OTTMUST00000031900; OTTMUST00000031901; OTTMUST00000031902; OTTMUST00000096024; uc008kau.1; uc008kav.1	Dlx1	distal-less homeobox 1	chr2	+	Multiple_Complex	71528113	71533981
TC0200001043.mm.2	6,42	6,19	0,2	0,36	T	T	1,17	0,5927	0,8537	T	NR_037979	Platr26	pluripotency associated transcript 26	chr2	+	Multiple_Complex	71719417	71730966
TC0200001045.mm.2	15,59	15,69	0,13	0,25	T	T	-1,07	0,6010	0,8579	T	NM_001277970; NM_008397; ENSMUST00000028522; ENSMUST00000112101; ENSMUST00000126787; ENSMUST00000133124; ENSMUST00000139760; ENSMUST00000152009; ENSMUST00000155249; ENSMUST00000155596; BC058095; OTTMUST00000032063; OTTMUST00000032064; OTTMUST00000032065; OTTMUST00000032066; OTTMUST00000032067; OTTMUST00000032069; OTTMUST00000032070; OTTMUST00000033060; uc008kbe.1; uc008kbf.1	Itga6	integrin alpha 6	chr2	+	Multiple_Complex	71745616	71858427
TC0200001047.mm.2	10,36	10,93	0,35	0,14	T	T	-1,48	0,0093	0,2261	T	NM_172665; ENSMUST00000006669; ENSMUST00000129427; ENSMUST00000129887; ENSMUST00000134362; ENSMUST00000148249; ENSMUST00000151358; ENSMUST00000152696; ENSMUST00000156036; BC027196; OTTMUST00000032057; OTTMUST00000032058; OTTMUST00000032059; OTTMUST00000032060; OTTMUST00000032061; OTTMUST00000032155; OTTMUST00000032156; OTTMUST00000033061	Pdk1	pyruvate dehydrogenase kinase, isoenzyme 1	chr2	+	Multiple_Complex	71873224	71903858
TC0200001049.mm.2	9,3	9,57	1,13	1,23	T	T	-1,21	0,6078	0,8611	T	NM_001204165; NM_001204166; NM_001204167; NM_019688; ENSMUST00000028525; ENSMUST00000090826; ENSMUST00000102698; ENSMUST00000122975; ENSMUST00000124004; ENSMUST00000146970; ENSMUST00000149421; ENSMUST00000150234; ENSMUST00000151236; ENSMUST00000153887; ENSMUST00000156031; BC139822; OTTMUST00000031708; OTTMUST00000031733; OTTMUST00000031734; OTTMUST00000031735; OTTMUST00000031736; OTTMUST00000031737; OTTMUST00000031738; OTTMUST00000031739; OTTMUST00000031745; OTTMUST00000031746; OTTMUST00000031747; uc008kbl.2; uc008kbm.2; uc008kbn.2; uc008kbo.2; uc008kbp.1; uc008kbq.1; uc012bxe.1	Rapgef4	Rap guanine nucleotide exchange factor (GEF) 4	chr2	+	Multiple_Complex	71981215	72257474
TC0200001053.mm.2	7,75	8,16	0,54	0,37	T	T	-1,33	0,2275	0,6503	T	NM_001164791; NM_023057; NM_178084; ENSMUST00000090824; ENSMUST00000112073; ENSMUST00000135204; ENSMUST00000135469; ENSMUST00000144111; ENSMUST00000150126; BC023718; OTTMUST00000031795; OTTMUST00000031796; OTTMUST00000031797; OTTMUST00000031798; OTTMUST00000031799; OTTMUST00000031800; uc008kbs.2; uc008kbt.2; uc008kbu.2; uc008kbv.2	Zak	sterile alpha motif and leucine zipper containing kinase AZK	chr2	+	Multiple_Complex	72285637	72442610
TC0200001056.mm.2	8,01	8,93	0,22	0,46	T	T	-1,9	0,0115	0,2443	T	NM_025866; ENSMUST00000102691; ENSMUST00000127344; ENSMUST00000130730; ENSMUST00000137880; ENSMUST00000157019; BC066169; OTTMUST00000031801; OTTMUST00000031802; OTTMUST00000031803; OTTMUST00000031804; OTTMUST00000031805; uc008kbx.1	Cdca7	cell division cycle associated 7	chr2	+	Multiple_Complex	72476159	72486893
TC0200001071.mm.2	6,71	6,73	0,1	0,16	T	T	-1,01	0,9840	0,9963	T	NM_001005343; ENSMUST00000090813; ENSMUST00000147133; BC139398; BC139407; OTTMUST00000032085; OTTMUST00000032086; uc008kcj.2	Sp9	trans-acting transcription factor 9	chr2	+	Multiple_Complex	73271925	73284706
TC0200001072.mm.2	9,14	10,18	0,35	0,46	T	T	-2,06	0,0045	0,1677	T	NM_029022; ENSMUST00000090811; ENSMUST00000112050; ENSMUST00000123621; ENSMUST00000139926; ENSMUST00000154158; ENSMUST00000155019; BC139390; BC139391; OTTMUST00000032460; OTTMUST00000032461; OTTMUST00000032462; OTTMUST00000032463; OTTMUST00000032464; OTTMUST00000032465; uc008kcl.1; uc008kcm.1	Scrn3	secernin 3	chr2	+	Multiple_Complex	73312601	73337818
TC0200001091.mm.2	4,54	4,58	0,2	0,07	T	T	-1,04	0,7747	0,9300	T	NM_008275; ENSMUST00000001872; OTTMUST00000032142	Hoxd13	homeobox D13	chr2	+	Coding	74668308	74671599
TC0200001092.mm.2	7,01	6,93	0,41	0,28	T	T	1,06	0,5902	0,8525	T	NM_008274; ENSMUST00000001878; BC145656; OTTMUST00000040008	Hoxd12	homeobox D12	chr2	+	Coding	74674929	74677706
TC0200001095.mm.2	4,47	4,4	0,22	0,11	T	T	1,05	0,6527	0,8803	T	NM_013555; ENSMUST00000059272; BC019150; OTTMUST00000040004; uc008kdz.1	Hoxd9	homeobox D9	chr2	+	Coding	74697680	74700208
TC0200001096.mm.2	5,06	4,86	0,24	0,22	T	T	1,15	0,3029	0,7029	T	NM_008276; ENSMUST00000019749; ENSMUST00000074721; ENSMUST00000151380; OTTMUST00000040000; OTTMUST00000040118; OTTMUST00000040119	Hoxd8	homeobox D8	chr2	+	Coding	74704615	74707933
TC0200001097.mm.2	6,34	6,47	0,29	0,26	T	T	-1,1	0,6494	0,8793	T	NM_010468; NM_010469; ENSMUST00000047830; ENSMUST00000047904; ENSMUST00000111980; ENSMUST00000111982; ENSMUST00000111983; ENSMUST00000140666; ENSMUST00000144040; ENSMUST00000144544; BC137716; BC137718; BC139206; BC139207; OTTMUST00000040120; OTTMUST00000040121; OTTMUST00000040123; OTTMUST00000040124; OTTMUST00000040125; OTTMUST00000040126; OTTMUST00000040129; uc008kee.1; uc008kef.1	Hoxd3; Hoxd4	homeobox D3; homeobox D4	chr2	+	Multiple_Complex	74711929	74748274
TC0200001101.mm.2	6,07	6,08	0,25	0,12	T	T	-1,01	0,6857	0,8937	T	NM_010467; ENSMUST00000047793; BC120537; BC120539; OTTMUST00000040130; uc008kei.1	Hoxd1	homeobox D1	chr2	+	Coding	74762980	74765142
TC0200001102.mm.2	9,8	9,93	0,85	0,44	T	T	-1,1	0,1886	0,6220	T	NM_016804; ENSMUST00000028511; ENSMUST00000129284; ENSMUST00000155844; BC006641; OTTMUST00000040110; OTTMUST00000040111; OTTMUST00000040112; uc008kej.2; uc012bxm.1	Mtx2	metaxin 2	chr2	+	Multiple_Complex	74825803	74878431
TC0200001115.mm.2	14,43	14,01	0,33	0,24	T	T	1,34	0,1754	0,6110	T	NM_053263; NM_146130; NM_198090; NR_033513; ENSMUST00000090792; ENSMUST00000111961; ENSMUST00000111962; ENSMUST00000111964; ENSMUST00000132392; ENSMUST00000141974; ENSMUST00000164947; BC023828; BC023908; BC038364; BC062198; BC064824; BC085474; BC116250; BC116251; BC157904; BC157919; BC158038; BC158074; BC172011; OTTMUST00000032009; OTTMUST00000032010; OTTMUST00000032011; OTTMUST00000032012; OTTMUST00000075889; uc008kel.2; uc008kem.2; uc008ken.2; uc008keo.2; uc008kep.2	Hnrnpa3; Gm6793	heterogeneous nuclear ribonucleoprotein A3; heterogeneous nuclear ribonucleoprotein A3 pseudogene	chr2	+	Multiple_Complex	75659244	75669407
TC0200001121.mm.2	12,08	12,48	0,27	0,27	T	T	-1,33	0,0607	0,4506	T	NM_172666; ENSMUST00000047232; ENSMUST00000111952; ENSMUST00000175646; ENSMUST00000176056; ENSMUST00000176626; ENSMUST00000176973; ENSMUST00000177204; BC063086; OTTMUST00000032119; OTTMUST00000032120; OTTMUST00000110802; OTTMUST00000110803; OTTMUST00000110804; OTTMUST00000110805; OTTMUST00000111039; uc008kes.2; uc008ket.2	Agps	alkylglycerone phosphate synthase	chr2	+	Multiple_Complex	75832177	75931350
TC0200001125.mm.2	8,49	8,35	0,26	0,16	T	T	1,1	0,4133	0,7722	T	NM_153405; ENSMUST00000046389; BC057890; OTTMUST00000031697; uc008kez.1	Rbm45	RNA binding motif protein 45	chr2	+	Coding	76369984	76383768
TC0200001127.mm.2	7,58	7,35	0,35	0,12	T	T	1,17	0,3563	0,7373	T	NM_145525; ENSMUST00000077972; ENSMUST00000111929; ENSMUST00000111930; ENSMUST00000124601; ENSMUST00000128034; ENSMUST00000133275; ENSMUST00000134213; ENSMUST00000184442; BC022908; OTTMUST00000031698; OTTMUST00000031699; OTTMUST00000031700; OTTMUST00000031701; OTTMUST00000031702; OTTMUST00000031703; OTTMUST00000031704; uc008kfe.1	Osbpl6	oxysterol binding protein-like 6	chr2	+	Multiple_Complex	76406508	76600647
TC0200001133.mm.2	5,83	5,26	0,3	0,41	T	T	1,48	0,1079	0,5322	T	NM_001080711; ENSMUST00000099986; ENSMUST00000144817; ENSMUST00000153471; OTTMUST00000031696; OTTMUST00000077406; OTTMUST00000077407	Dfnb59	deafness, autosomal recessive 59 (human)	chr2	+	Coding	76648476	76658556
TC0200001134.mm.2	11,15	11,71	0,36	0,14	T	T	-1,48	0,0469	0,4100	T	NM_031256; ENSMUST00000111920; ENSMUST00000125119; BC031110; OTTMUST00000031691; OTTMUST00000031692; uc008kfk.2; uc008kfl.2; uc012bxp.1	Plekha3	pleckstrin homology domain-containing, family A (phosphoinositide binding specific) member 3	chr2	+	Multiple_Complex	76675281	76697335
TC0200001144.mm.2	6,22	5,64	0,71	0,49	T	T	1,49	0,1593	0,5925	T	NM_177843; uc008kgl.1	Gm14461	predicted gene 14461	chr2	+	Multiple_Complex	78237547	78302230
TC0200001150.mm.2	12,13	12,33	0,46	0,28	T	T	-1,15	0,3735	0,7471	T	NM_009454; ENSMUST00000028398; ENSMUST00000121433; ENSMUST00000124120; ENSMUST00000130914; ENSMUST00000138864; ENSMUST00000153266; ENSMUST00000153614; BC011477; OTTMUST00000040503; OTTMUST00000040504; OTTMUST00000040505; OTTMUST00000040506; OTTMUST00000040507; OTTMUST00000078866; OTTMUST00000078867; uc008kgm.1; uc008kgn.1	Ube2e3	ubiquitin-conjugating enzyme E2E 3	chr2	+	Multiple_Complex	78868124	78922225
TC0200001158.mm.2	9,05	8,15	1,37	0,46	T	T	1,88	0,1544	0,5886	T	NM_010576; ENSMUST00000099972; ENSMUST00000126312; ENSMUST00000135919; ENSMUST00000141094; ENSMUST00000155105; BC068313; OTTMUST00000032190; OTTMUST00000032191; OTTMUST00000032192; OTTMUST00000032193; OTTMUST00000032194; uc008kgp.1; uc008kgq.1; uc008kgr.1	Itga4	integrin alpha 4	chr2	+	Multiple_Complex	79255426	79333123
TC0200001164.mm.2	11,47	11,71	0,4	0,18	T	T	-1,18	0,2818	0,6894	T	NM_080558; ENSMUST00000111784; ENSMUST00000111785; ENSMUST00000111788; ENSMUST00000124938; ENSMUST00000133266; BC141883; OTTMUST00000032211; OTTMUST00000032212; OTTMUST00000032213; OTTMUST00000032214; OTTMUST00000032215; uc008kgv.2; uc008kgw.2; uc008kgx.1	Ssfa2	sperm specific antigen 2	chr2	+	Multiple_Complex	79635352	79672966
TC0200001166.mm.2	7,34	7,04	0,57	0,35	T	T	1,23	0,1404	0,5748	T	NM_172420; ENSMUST00000040863; ENSMUST00000090760; ENSMUST00000111780; ENSMUST00000141978; ENSMUST00000144432; BC120706; BC132149; OTTMUST00000032216; OTTMUST00000032217; OTTMUST00000032218; OTTMUST00000032219; OTTMUST00000032220; uc008kgz.1; uc008kha.1	Ppp1r1c	protein phosphatase 1, regulatory (inhibitor) subunit 1C	chr2	+	Multiple_Complex	79707780	79818546
TC0200001170.mm.2	6,41	6,47	0,34	0,29	T	T	-1,04	0,3921	0,7603	T	NM_177256; ENSMUST00000057072; BC087895; OTTMUST00000032248; uc008khh.3	Prdx6b	peroxiredoxin 6B	chr2	+	Multiple_Complex	80292470	80295358
TC0200001171.mm.2	11,31	11,37	0,25	0,24	T	T	-1,05	0,4320	0,7815	T	NM_024181; ENSMUST00000028392; ENSMUST00000125000; ENSMUST00000133536; ENSMUST00000153093; ENSMUST00000154912; BC033461; OTTMUST00000032249; OTTMUST00000032308; OTTMUST00000032309; OTTMUST00000032310; OTTMUST00000033161; uc008khi.1; uc008khj.1	Dnajc10	DnaJ (Hsp40) homolog, subfamily C, member 10	chr2	+	Multiple_Complex	80315466	80354055
TC0200001189.mm.2	4,89	4,85	0,4	0,31	T	T	1,03	0,4362	0,7838	T	NM_175513; ENSMUST00000047527; ENSMUST00000127187; OTTMUST00000032239; OTTMUST00000032240; uc008khu.1; uc008khv.1	Zfp804a	zinc finger protein 804A	chr2	+	Multiple_Complex	82053222	82259879
TC0200001195.mm.2	5,71	5,35	0,55	0,19	T	T	1,28	0,2464	0,6634	T	ENSMUST00000132967; ENSMUST00000136202; ENSMUST00000143764; OTTMUST00000032253; OTTMUST00000032256; OTTMUST00000032257	Fsip2	fibrous sheath-interacting protein 2	chr2	+	Coding	82943634	83008937
TC0200001201.mm.2	11,89	11,62	0,24	0,17	T	T	1,21	0,2818	0,6894	T	NM_026934; ENSMUST00000081591; ENSMUST00000125422; ENSMUST00000130948; ENSMUST00000134789; ENSMUST00000140086; ENSMUST00000142756; ENSMUST00000145099; BC028787; BC031845; BC058229; OTTMUST00000032285; OTTMUST00000032286; OTTMUST00000032287; OTTMUST00000032288; OTTMUST00000032289; OTTMUST00000032290; OTTMUST00000032291; uc008khx.1; uc008khy.1; uc008khz.1	Zc3h15	zinc finger CCCH-type containing 15	chr2	+	Multiple_Complex	83644435	83664622
TC0200001203.mm.2	12,17	12,01	0,17	0,21	T	T	1,12	0,3024	0,7029	T	NM_008402; ENSMUST00000028499; ENSMUST00000111740; ENSMUST00000125360; ENSMUST00000125402; ENSMUST00000131192; ENSMUST00000141725; ENSMUST00000148256; ENSMUST00000151463; ENSMUST00000155521; OTTMUST00000032292; OTTMUST00000032293; OTTMUST00000032294; OTTMUST00000032295; OTTMUST00000032296; OTTMUST00000032342; OTTMUST00000032343; OTTMUST00000032344; OTTMUST00000032345; uc008kia.1; uc008kib.1	Itgav	integrin alpha V	chr2	+	Multiple_Complex	83724397	83806917
TC0200001204.mm.2	10,28	9,44	0,88	0,28	T	T	1,78	0,0909	0,5025	T	NM_175514; ENSMUST00000051454; ENSMUST00000148184; BC113787; OTTMUST00000032361; OTTMUST00000032362; uc008kie.1	Fam171b	family with sequence similarity 171, member B	chr2	+	Multiple_Complex	83812636	83883486
TC0200001206.mm.2	8,78	9,27	0,48	0,3	T	T	-1,4	0,1668	0,6015	T	ENSMUST00000178325; ENSMUST00000179192	Gm13698	predicted gene 13698 [Source:MGI Symbol;Acc:MGI:3702072]	chr2	+	Coding	83955693	83958185
TC0200001207.mm.2	8,78	9,27	0,48	0,3	T	T	-1,4	0,1668	0,6015	T	ENSMUST00000178960; ENSMUST00000179448	Gm13693	predicted gene 13693 [Source:MGI Symbol;Acc:MGI:3702055]	chr2	+	Coding	83961503	83963995
TC0200001208.mm.2	8,78	9,27	0,48	0,3	T	T	-1,4	0,1668	0,6015	T	ENSMUST00000099951; ENSMUST00000179504	Gm13695	predicted gene 13695 [Source:MGI Symbol;Acc:MGI:3702066]	chr2	+	Coding	83967313	83969805
TC0200001209.mm.2	8,78	9,27	0,48	0,3	T	T	-1,4	0,1668	0,6015	T	ENSMUST00000179311; ENSMUST00000180347	Gm13696	predicted gene 13696 [Source:MGI Symbol;Acc:MGI:3702068]	chr2	+	Coding	83973123	83975615
TC0200001210.mm.2	8,78	9,27	0,48	0,3	T	T	-1,4	0,1668	0,6015	T	ENSMUST00000178533; ENSMUST00000178655	Gm13694	predicted gene 13694 [Source:MGI Symbol;Acc:MGI:3702064]	chr2	+	Coding	83978933	83981425
TC0200001211.mm.2	8,78	9,27	0,48	0,3	T	T	-1,4	0,1668	0,6015	T	ENSMUST00000099948; ENSMUST00000179552	Gm13697	predicted gene 13697 [Source:MGI Symbol;Acc:MGI:3702070]	chr2	+	Coding	83984743	83987235
TC0200001212.mm.2	8,24	8,7	0,29	0,27	T	T	-1,38	0,1794	0,6145	T	ENSMUST00000099947	Gm13691	predicted gene 13691 [Source:MGI Symbol;Acc:MGI:3702053]	chr2	+	Coding	83990553	83993045
TC0200001217.mm.2	5,45	5,24	0,47	0,42	T	F	1,16	0,4560	0,7925	F	NM_001145100; ENSMUST00000133437; ENSMUST00000144684; OTTMUST00000032613; OTTMUST00000032614; uc012byl.1	Btbd18	BTB (POZ) domain containing 18	chr2	+	Multiple_Complex	84659079	84668781
TC0200001218.mm.2	8,22	7,93	0,41	0,31	T	T	1,23	0,5668	0,8410	T	NM_025885; ENSMUST00000102645; ENSMUST00000141595; BC082559; OTTMUST00000032654; OTTMUST00000032655; uc008kiy.2	Med19	mediator complex subunit 19	chr2	+	Multiple_Complex	84678402	84688215
TC0200001221.mm.2	6,08	6,32	0,21	0,29	T	T	-1,18	0,7394	0,9165	T	NM_001005342; ENSMUST00000090729; ENSMUST00000111643; ENSMUST00000151399; ENSMUST00000151647; BC119263; OTTMUST00000032825; OTTMUST00000032826; OTTMUST00000032827; OTTMUST00000032828; uc008kjc.1	Ypel4	yippee-like 4 (Drosophila)	chr2	+	Multiple_Complex	84734058	84738655
TC0200001222.mm.2	8,21	7,65	0,6	0,65	T	T	1,47	0,5747	0,8442	T	NM_019949; ENSMUST00000102642; ENSMUST00000150325; ENSMUST00000154709; ENSMUST00000159150; BC008238; OTTMUST00000032887; OTTMUST00000032888; OTTMUST00000032889; OTTMUST00000086949; uc012byn.1	Ube2l6	ubiquitin-conjugating enzyme E2L 6	chr2	+	Multiple_Complex	84798828	84810335
TC0200001223.mm.2	9,28	9,12	0,76	0,4	T	T	1,12	0,8885	0,9647	T	NM_013899; ENSMUST00000028470; ENSMUST00000111631; BC031448; OTTMUST00000032891; OTTMUST00000032892; uc008kjh.2	Timm10	translocase of inner mitochondrial membrane 10	chr2	+	Coding	84826997	84830213
TC0200001224.mm.2	6,92	6,99	0,27	0,26	T	T	-1,05	0,3635	0,7413	T	NM_001081349; NM_001083809; NM_024497; ENSMUST00000028469; ENSMUST00000111624; ENSMUST00000111625; ENSMUST00000121114; ENSMUST00000145004; ENSMUST00000146816; BC053747; OTTMUST00000032884; OTTMUST00000032885; OTTMUST00000032886; OTTMUST00000032895; OTTMUST00000076000; uc008kji.1; uc008kjj.1; uc008kjk.1; uc008kjl.1	Slc43a1	solute carrier family 43, member 1	chr2	+	Multiple_Complex	84838850	84863594
TC0200001226.mm.2	6,79	7,04	0,32	0,36	T	T	-1,18	0,3975	0,7627	T	NM_021398; ENSMUST00000090726; ENSMUST00000130278; ENSMUST00000138719; ENSMUST00000141650; ENSMUST00000155506; ENSMUST00000155537; BC089603; OTTMUST00000032390; OTTMUST00000032391; OTTMUST00000062993; OTTMUST00000062994; OTTMUST00000062995; OTTMUST00000062996; uc008kjn.2; uc008kjo.1	Slc43a3	solute carrier family 43, member 3	chr2	+	Multiple_Complex	84936579	84958509
TC0200001227.mm.2	6,08	6,11	0,22	0,28	T	T	-1,03	0,5836	0,8494	T	NM_008920; ENSMUST00000028467; BC109348; OTTMUST00000032528; uc008kjp.1	Prg2	proteoglycan 2, bone marrow	chr2	+	Coding	84980461	84983632
TC0200001228.mm.2	6,95	6,69	0,41	0,34	T	T	1,2	0,5635	0,8400	T	NM_016914; ENSMUST00000028466; ENSMUST00000135939; BC104388; OTTMUST00000032518; OTTMUST00000032519; uc008kjq.1; uc012byo.1	Prg3	proteoglycan 3	chr2	+	Multiple_Complex	84988215	84993886
TC0200001229.mm.2	7,64	8,19	0,58	0,35	T	T	-1,46	0,2034	0,6345	T	NM_001136081; NM_182990; ENSMUST00000077798; ENSMUST00000123467; ENSMUST00000127069; ENSMUST00000130729; ENSMUST00000135414; ENSMUST00000142359; ENSMUST00000145097; ENSMUST00000146530; ENSMUST00000168266; BC042502; OTTMUST00000032520; OTTMUST00000032521; OTTMUST00000032522; OTTMUST00000032523; OTTMUST00000032524; OTTMUST00000032525; OTTMUST00000032526; OTTMUST00000032527	Ssrp1	structure specific recognition protein 1	chr2	+	Multiple_Complex	85037120	85047114
TC0200001230.mm.2	8,45	8,71	0,24	0,28	T	T	-1,2	0,2680	0,6788	T	NM_001081260; ENSMUST00000048400; ENSMUST00000111605; ENSMUST00000126309; ENSMUST00000139915; ENSMUST00000148682; ENSMUST00000150200; ENSMUST00000151092; BC150947; OTTMUST00000032545; OTTMUST00000032546; OTTMUST00000032547; OTTMUST00000032548; OTTMUST00000032549; OTTMUST00000032550; uc008kjx.2; uc008kjy.2; uc012byp.1	Tnks1bp1	tankyrase 1 binding protein 1	chr2	+	Multiple_Complex	85048022	85073048
TC0200001234.mm.2	6,38	6,07	0,28	0,37	T	T	1,23	0,2140	0,6407	T	NM_011784; ENSMUST00000057019; ENSMUST00000184728; BC039224; OTTMUST00000032555; OTTMUST00000117406; uc008kkb.2	Aplnr	apelin receptor	chr2	+	Coding	85136225	85139923
TC0200001239.mm.2	6,36	6,55	0,36	0,39	T	T	-1,14	0,8544	0,9534	T	NM_146437; ENSMUST00000077075; BC120782; BC120784; OTTMUST00000032626; uc008kkk.2	Olfr996	olfactory receptor 996	chr2	+	Coding	85579215	85580282
TC0200001241.mm.2	6,26	6,42	0,68	0,46	T	T	-1,12	0,7972	0,9362	T	NM_146436; ENSMUST00000052307; BC150719; OTTMUST00000032630; uc008kkl.2	Olfr998	olfactory receptor 998	chr2	+	Coding	85590510	85591521
TC0200001244.mm.2	7,17	7,04	0,2	0,38	T	T	1,09	0,3521	0,7342	T	NM_146866; ENSMUST00000054868; OTTMUST00000032691; uc008kkq.1	Olfr1008	olfactory receptor 1008	chr2	+	Coding	85689431	85690372
TC0200001245.mm.2	6,49	6,01	0,8	0,45	T	T	1,4	0,1356	0,5705	T	NM_146572; ENSMUST00000055517; BC148238; OTTMUST00000032693; uc008kkr.1	Olfr1009	olfactory receptor 1009	chr2	+	Coding	85721407	85722352
TC0200001246.mm.2	6,45	6,34	0,72	0,33	T	T	1,08	0,6960	0,8988	T	NM_207149; OTTMUST00000032690; uc008kks.1	Olfr1010	olfactory receptor 1010	chr2	+	Multiple_Complex	85753363	85754306
TC0200001247.mm.2	7,06	6,71	0,53	0,41	T	T	1,28	0,3300	0,7210	T	NM_146762; ENSMUST00000065626; OTTMUST00000032692; uc008kku.1	Olfr1013	olfactory receptor 1013	chr2	+	Coding	85769803	85770720
TC0200001248.mm.2	7,46	7,25	0,43	0,32	T	T	1,16	0,6076	0,8611	T	NM_146569; ENSMUST00000076250; OTTMUST00000032689; uc008kkv.1	Olfr1014	olfactory receptor 1014	chr2	+	Coding	85776586	85777503
TC0200001249.mm.2	5,84	6,2	0,5	0,5	T	T	-1,28	0,6408	0,8755	T	NM_146571; ENSMUST00000047870; BC119114; BC119142; OTTMUST00000032686; uc008kkw.2	Olfr1015	olfactory receptor 1015	chr2	+	Coding	85785474	85786489
TC0200001250.mm.2	5,36	5,31	0,35	0,19	T	T	1,04	0,7013	0,9016	T	NM_146586; ENSMUST00000054201; OTTMUST00000032685; uc008kky.1	Olfr1018	olfactory receptor 1018	chr2	+	Coding	85822973	85823908
TC0200001251.mm.2	4,96	5,15	0,39	0,46	T	T	-1,14	0,6077	0,8611	T	NM_146580; ENSMUST00000055840; BC119145; BC119147; OTTMUST00000032722; uc008kla.2	Olfr1020	olfactory receptor 1020	chr2	+	Coding	85849420	85850498
TC0200001253.mm.2	5,37	5,41	0,29	0,41	T	T	-1,02	0,5189	0,8209	T	NM_146589; ENSMUST00000054736; OTTMUST00000032723; uc008klb.1	Olfr1022	olfactory receptor 1022	chr2	+	Coding	85868594	85869541
TC0200001254.mm.2	5,46	5,33	0,39	0,15	T	T	1,1	0,8683	0,9576	T	NM_146587; ENSMUST00000056408; OTTMUST00000032728; uc008klc.1	Olfr1023	olfactory receptor 1023	chr2	+	Coding	85886802	85887737
TC0200001256.mm.2	7,36	7,09	0,74	0,29	T	T	1,21	0,2483	0,6645	T	NM_146584; ENSMUST00000056718; OTTMUST00000032727; uc008kle.1	Olfr1026	olfactory receptor 1026	chr2	+	Coding	85923270	85924193
TC0200001258.mm.2	6,13	6,25	0,25	0,33	T	T	-1,09	0,4346	0,7832	T	NM_001011774; ENSMUST00000080698; OTTMUST00000032736; uc008klf.1	Olfr1028	olfactory receptor 1028	chr2	+	Multiple_Complex	85951065	85952039
TC0200001260.mm.2	6,9	6,86	0,24	0,37	T	T	1,03	0,7424	0,9176	T	NM_001011852; ENSMUST00000082191; BC150841; OTTMUST00000032731; uc008klg.2	Olfr1029	olfactory receptor 1029	chr2	+	Coding	85975213	85976273
TC0200001261.mm.2	7,58	7,68	0,43	0,19	T	T	-1,07	0,7115	0,9060	T	NM_146588; ENSMUST00000056849; BC128001; OTTMUST00000032735; uc008klh.2	Olfr1030	olfactory receptor 1030	chr2	+	Coding	85979312	85984798
TC0200001262.mm.2	6,1	5,89	0,58	0,29	T	T	1,16	0,2831	0,6902	T	NM_001011759; ENSMUST00000050942; OTTMUST00000032724; uc008kli.1	Olfr1031	olfactory receptor 1031	chr2	+	Coding	85991819	85992829
TC0200001263.mm.2	7,41	7,06	0,57	0,4	T	T	1,28	0,1743	0,6099	T	NM_146579; ENSMUST00000062166; OTTMUST00000032725; uc008klj.1	Olfr1032	olfactory receptor 1032	chr2	+	Coding	86007778	86008710
TC0200001264.mm.2	7,28	7,74	0,61	0,32	T	T	-1,38	0,7381	0,9160	T	NM_146578; ENSMUST00000111589; OTTMUST00000032733; uc008klk.1; uc012byr.1	Olfr1033	olfactory receptor 1033	chr2	+	Coding	86020640	86044808
TC0200001266.mm.2	6,75	6,34	0,18	0,29	T	T	1,33	0,0256	0,3308	T	NM_001011872; ENSMUST00000079298; BC147677; OTTMUST00000032738; uc008kll.2	Olfr1034	olfactory receptor 1034	chr2	+	Coding	86046444	86047466
TC0200001267.mm.2	7,21	6,92	0,39	0,2	T	T	1,22	0,0989	0,5177	T	NM_207142; ENSMUST00000164985; BC145856; OTTMUST00000032762; uc008klm.2	Olfr1036	olfactory receptor 1036	chr2	+	Coding	86074704	86075718
TC0200001268.mm.2	6,56	6,37	0,93	1,02	T	T	1,14	0,6301	0,8698	T	NM_147013; OTTMUST00000032777; uc008klo.1	Olfr1038-ps	olfactory receptor 1038, pseudogene	chr2	+	Multiple_Complex	86120224	86123037
TC0200001269.mm.2	5,61	5,52	0,43	0,32	T	T	1,06	0,7129	0,9068	T	NM_147010; ENSMUST00000054746; BC127979; OTTMUST00000032668; uc008kmb.1	Olfr1052	olfactory receptor 1052	chr2	+	Coding	86297817	86298756
TC0200001272.mm.2	6,5	6	0,29	0,66	T	T	1,42	0,3634	0,7413	T	NM_146406; ENSMUST00000076263; OTTMUST00000032749; uc008kmm.1	Olfr1076	olfactory receptor 1076	chr2	+	Coding	86508461	86509402
TC0200001273.mm.2	5,4	5,22	0,32	0,34	T	T	1,13	0,9815	0,9955	T	NM_146366; ENSMUST00000055273; BC138167; OTTMUST00000032846; uc008kmx.1	Olfr1093	olfactory receptor 1093	chr2	+	Coding	86785645	86786791
TC0200001274.mm.2	4,8	4,89	0,13	0,54	T	T	-1,06	0,2357	0,6574	T	NM_146365; ENSMUST00000105211; BC120867; OTTMUST00000032849; uc008kmz.2	Olfr1094	olfactory receptor 1094	chr2	+	Coding	86828676	86829822
TC0200001275.mm.2	7,49	7,44	0,81	0,5	T	T	1,03	0,4239	0,7772	T	NM_207154; ENSMUST00000055129; BC141025; OTTMUST00000032847; uc008kng.2	Olfr1102	olfactory receptor 1102	chr2	+	Coding	87001932	87002994
TC0200001276.mm.2	6,97	7,1	0,35	0,45	T	T	-1,09	0,2277	0,6505	T	NM_146661; ENSMUST00000053050; OTTMUST00000032991; uc008knp.1	Olfr1112	olfactory receptor 1112	chr2	+	Coding	87191689	87192645
TC0200001277.mm.2	6,2	6,33	0,23	0,2	T	T	-1,09	0,8894	0,9652	T	NM_207565; ENSMUST00000079966; OTTMUST00000032979; uc008knq.1	Olfr1113	olfactory receptor 1113	chr2	+	Coding	87212894	87213874
TC0200001279.mm.2	5,51	5,47	0,33	0,21	T	T	1,03	0,4562	0,7926	T	NM_146297; ENSMUST00000081986; BC141024; OTTMUST00000032978; uc008knr.2	Olfr1115	olfactory receptor 1115	chr2	+	Coding	87251840	87252941
TC0200001281.mm.2	6,74	6,57	0,47	0,28	T	T	1,13	0,2865	0,6926	T	NM_001011734; ENSMUST00000121296; OTTMUST00000032980; uc008kns.1	Olfr1116	olfactory receptor 1116	chr2	+	Multiple_Complex	87268846	87269769
TC0200001285.mm.2	7,33	6,94	0,77	0,27	T	T	1,31	0,1297	0,5626	T	NM_207632; ENSMUST00000090717; BC120792; OTTMUST00000032972; uc008knt.1	Olfr1118	olfactory receptor 1118	chr2	+	Coding	87308764	87309759
TC0200001287.mm.2	6,47	6,64	0,46	0,55	T	T	-1,12	0,5049	0,8147	T	NM_147029; ENSMUST00000058737; BC119117; BC119143; OTTMUST00000032983; uc008knu.1	Olfr1120	olfactory receptor 1120	chr2	+	Coding	87357426	87358441
TC0200001288.mm.2	6,27	5,6	0,39	0,2	T	T	1,58	0,0402	0,3864	T	NM_146348; ENSMUST00000062555; OTTMUST00000032977; uc008knv.1	Olfr1121	olfactory receptor 1121	chr2	+	Coding	87371534	87372478
TC0200001289.mm.2	5,19	5,09	0,32	0,21	T	T	1,08	0,2382	0,6590	T	NM_147031; ENSMUST00000056435; BC119331; OTTMUST00000032970; uc008knw.1	Olfr1122	olfactory receptor 1122	chr2	+	Coding	87387656	87388735
TC0200001291.mm.2	7,21	7,68	1,41	0,9	T	T	-1,38	0,7187	0,9093	T	NM_146350; ENSMUST00000054974; OTTMUST00000032992; uc008knx.1	Olfr1123	olfactory receptor 1123	chr2	+	Coding	87418050	87419021
TC0200001292.mm.2	6,96	7,28	1,17	0,6	T	T	-1,24	0,6498	0,8794	T	NM_147028; ENSMUST00000062494; OTTMUST00000032995; uc008kny.1	Olfr1124	olfactory receptor 1124	chr2	+	Coding	87434489	87435445
TC0200001293.mm.2	5,75	6,01	0,17	0,34	T	T	-1,2	0,1814	0,6158	T	NM_146837; ENSMUST00000071355; OTTMUST00000032997; uc008knz.1	Olfr1126	olfactory receptor 1126	chr2	+	Coding	87457167	87458111
TC0200001294.mm.2	5,75	5,68	0,34	0,38	T	T	1,05	0,4697	0,7997	T	NM_178249; ENSMUST00000026956; ENSMUST00000111572; ENSMUST00000132216; ENSMUST00000138504; ENSMUST00000148582; ENSMUST00000150746; OTTMUST00000032985; OTTMUST00000032986; OTTMUST00000032987; OTTMUST00000032988; OTTMUST00000032989; uc008kob.1	Pramel6	preferentially expressed antigen in melanoma like 6	chr2	+	Multiple_Complex	87506565	87510872
TC0200001295.mm.2	11,7	11,21	0,42	0,28	T	T	1,4	0,5386	0,8300	T	ENSMUST00000119272; ENSMUST00000167296; BC090254_2	Gm13736; Srp9	predicted gene 13736 [Source:MGI Symbol;Acc:MGI:3650137]; predicted gene 13736; signal recognition particle 9, mRNA (cDNA clone MGC:103156 IMAGE:5100716), complete cds.	chr2	+	Multiple_Complex	87526049	87526754
TC0200001296.mm.2	6,71	6,26	1,06	0,66	T	T	1,37	0,6157	0,8642	T	NM_206823; ENSMUST00000077471; BC147769; BC147777; OTTMUST00000033012; uc008koc.1	Olfr153	olfactory receptor 153	chr2	+	Coding	87531796	87533053
TC0200001297.mm.2	4,67	4,51	0,28	0,26	T	T	1,12	0,7564	0,9231	T	NM_001011836; ENSMUST00000081034; OTTMUST00000033058; uc008koe.1	Olfr1129	olfactory receptor 1129	chr2	+	Coding	87575086	87576030
TC0200001298.mm.2	4,34	4,67	0,37	0,21	T	T	-1,26	0,6759	0,8896	T	NM_146838; ENSMUST00000079711; OTTMUST00000033044; uc008kof.2	Olfr1130	olfactory receptor 1130	chr2	+	Coding	87606212	87608334
TC0200001299.mm.2	5,64	6,55	1,02	0,59	T	T	-1,88	0,7628	0,9259	T	NM_146658; ENSMUST00000090712; OTTMUST00000033040; uc008kog.1	Olfr1131	olfactory receptor 1131	chr2	+	Coding	87628465	87629394
TC0200001300.mm.2	5,61	5,51	0,42	0,46	T	T	1,07	0,2943	0,6985	T	NM_146642; ENSMUST00000111568; BC120608; BC120610; OTTMUST00000033050; uc008koo.2	Olfr1140	olfactory receptor 1140	chr2	+	Coding	87746161	87747180
TC0200001301.mm.2	6,18	6,19	0,33	0,52	T	T	-1,01	0,7404	0,9169	T	NM_146646; ENSMUST00000090709; ENSMUST00000105210; OTTMUST00000033046; uc008koq.1	Olfr152	olfactory receptor 152	chr2	+	Coding	87782536	87783486
TC0200001302.mm.2	7,03	6,69	0,34	0,37	T	T	1,27	0,1592	0,5925	T	NM_146293; ENSMUST00000090708; OTTMUST00000033054; uc008kor.1	Olfr1143	olfactory receptor 1143	chr2	+	Coding	87802391	87803335
TC0200001303.mm.2	5,71	5,75	0,2	0,32	T	T	-1,03	0,6268	0,8687	T	NM_146320; ENSMUST00000090707; OTTMUST00000033081; uc008kos.1	Olfr1145	olfactory receptor 1145	chr2	+	Coding	87809822	87810799
TC0200001306.mm.2	8,36	7,43	0,85	0,34	T	T	1,9	0,5132	0,8184	T	NM_001011519; ENSMUST00000077580; OTTMUST00000033091; uc008kot.1	Olfr1148	olfactory receptor 1148	chr2	+	Coding	87833041	87833985
TC0200001309.mm.2	5,02	4,6	0,66	0,64	T	T	1,34	0,5012	0,8126	T	NM_146638; ENSMUST00000061081; OTTMUST00000033087; uc008kou.1	Olfr1151	olfactory receptor 1151	chr2	+	Coding	87857177	87858103
TC0200001310.mm.2	5,94	5,97	0,8	0,48	T	T	-1,03	0,4763	0,8010	T	NM_001011834; ENSMUST00000051058; OTTMUST00000033088; uc008kov.1	Olfr1152	olfactory receptor 1152	chr2	+	Coding	87867993	87868925
TC0200001312.mm.2	6,43	6,57	0,41	0,18	T	T	-1,1	0,8135	0,9418	T	NM_146640; ENSMUST00000052300; OTTMUST00000033078; uc008kow.1	Olfr1153	olfactory receptor 1153	chr2	+	Coding	87896177	87897133
TC0200001313.mm.2	6,44	6,08	0,51	0,41	T	T	1,29	0,2540	0,6683	T	NM_146645; ENSMUST00000102622; OTTMUST00000033115; uc008kpc.1	Olfr1158	olfactory receptor 1158	chr2	+	Coding	87990113	87991054
TC0200001314.mm.2	6,42	6,06	1,21	0,6	T	T	1,29	0,4103	0,7709	T	NM_146848; ENSMUST00000054845; BC131999; BC132001; OTTMUST00000033133; uc008kpe.2	Olfr1161	olfactory receptor 1161	chr2	+	Coding	88024702	88025713
TC0200001315.mm.2	8,09	7,68	1,6	1,07	T	T	1,33	0,6282	0,8690	T	NM_146531; ENSMUST00000079599; BC104084; OTTMUST00000033178; uc008kpm.1	Olfr1168	olfactory receptor 1168	chr2	+	Coding	88184879	88185817
TC0200001317.mm.2	6,45	6,45	0,22	0,31	T	T	-1	0,8280	0,9455	T	NM_146771; ENSMUST00000057439; BC127992; OTTMUST00000033183; uc008kpp.1	Olfr1176	olfactory receptor 1176	chr2	+	Coding	88339566	88340514
TC0200001318.mm.2	5,27	5,34	0,61	0,42	T	T	-1,05	0,8272	0,9452	T	NM_001011868; ENSMUST00000075640; OTTMUST00000033221; uc008kpq.1	Olfr1178	olfactory receptor 1178	chr2	+	Coding	88391249	88392220
TC0200001319.mm.2	6,87	6,55	0,56	0,46	T	T	1,25	0,1102	0,5358	T	NM_146529; ENSMUST00000102618; OTTMUST00000033228; uc008kpv.1	Olfr1183	olfactory receptor 1183	chr2	+	Coding	88461342	88462253
TC0200001320.mm.2	7,58	7,45	1,35	0,59	T	T	1,1	0,7451	0,9186	T	NM_146823; ENSMUST00000050038; OTTMUST00000033216; uc008kpw.1	Olfr1184	olfactory receptor 1184	chr2	+	Coding	88486734	88487669
TC0200001322.mm.2	7,45	6,9	0,87	0,72	T	T	1,46	0,3019	0,7021	T	NM_146530; ENSMUST00000075025; BC132093; BC132095; OTTMUST00000033230; uc008kpx.2	Olfr1186	olfactory receptor 1186	chr2	+	Coding	88525501	88526590
TC0200001323.mm.2	6,95	6,98	0,44	0,52	T	T	-1,02	0,8076	0,9398	T	NM_146919; ENSMUST00000090701; BC104076; BC104077; OTTMUST00000033223; uc008kpy.2	Olfr1188	olfactory receptor 1188	chr2	+	Coding	88559451	88560418
TC0200001325.mm.2	6,97	6,7	0,84	0,39	T	T	1,21	0,9223	0,9763	T	NM_146772; ENSMUST00000090700; OTTMUST00000033227; uc008kpz.1	Olfr1189	olfactory receptor 1189	chr2	+	Coding	88591806	88592726
TC0200001329.mm.2	6,71	6,9	0,59	0,42	T	T	-1,14	0,7980	0,9363	T	NM_001011517; ENSMUST00000081697; OTTMUST00000033217; uc008kqa.1	Olfr1193	olfactory receptor 1193	chr2	+	Coding	88677857	88678813
TC0200001330.mm.2	5,42	5,61	0,66	0,18	T	T	-1,14	0,3172	0,7121	T	NM_146895; ENSMUST00000073458; OTTMUST00000033296; uc008kqh.1	Olfr1201	olfactory receptor 1201	chr2	+	Coding	88794384	88795307
TC0200001331.mm.2	5,45	5,65	0,52	0,31	F	T	-1,15	0,9805	0,9950	F	NM_146462; ENSMUST00000072057; OTTMUST00000033293; uc008kqi.1	Olfr1202	olfactory receptor 1202	chr2	+	Coding	88817173	88818102
TC0200001332.mm.2	6,16	5,96	0,62	0,44	T	T	1,15	0,5322	0,8273	T	NM_146896; ENSMUST00000076438; OTTMUST00000033288	Olfr1205	olfactory receptor 1205	chr2	+	Coding	88829757	88832042
TC0200001333.mm.2	6,56	6,76	0,56	0,34	T	T	-1,15	0,5954	0,8550	T	NM_146463; ENSMUST00000078631; OTTMUST00000033291; uc008kqk.1	Olfr1204	olfactory receptor 1204	chr2	+	Coding	88851952	88852881
TC0200001334.mm.2	6,25	6,03	0,43	0,27	T	F	1,16	0,2362	0,6576	F	NM_001001810; ENSMUST00000077302; OTTMUST00000033286; uc008kql.1	Olfr1206	olfactory receptor 1206	chr2	+	Coding	88864603	88865535
TC0200001335.mm.2	6,33	6,32	0,36	0,07	T	T	1,01	0,7481	0,9198	T	NM_207140; ENSMUST00000055895; OTTMUST00000033295; uc008kqp.1	Olfr1212	olfactory receptor 1212	chr2	+	Coding	88958468	88959403
TC0200001336.mm.2	5,73	6,16	0,53	0,29	T	T	-1,35	0,2964	0,6992	T	NM_146977; ENSMUST00000057369; OTTMUST00000033519; uc008krz.1	Olfr1255	olfactory receptor 1255	chr2	+	Coding	89816328	89817260
TC0200001337.mm.2	5,15	5,04	0,62	0,22	T	T	1,08	0,5697	0,8418	T	NM_146982; ENSMUST00000060795; ENSMUST00000111519; BC137779; OTTMUST00000033499; uc008ksc.1	Olfr1257	olfactory receptor 1257	chr2	+	Coding	89878444	89881809
TC0200001338.mm.2	6,36	6,07	0,42	0,56	T	T	1,22	0,3352	0,7233	T	NM_146978; ENSMUST00000102609; ENSMUST00000111516; OTTMUST00000033518; uc008ksd.1	Olfr1258	olfactory receptor 1258	chr2	+	Coding	89927319	89930746
TC0200001339.mm.2	6,98	6,89	0,37	0,46	T	T	1,06	0,2993	0,7006	T	NM_146981; ENSMUST00000061830; ENSMUST00000111512; ENSMUST00000141685; ENSMUST00000144613; ENSMUST00000144710; OTTMUST00000033521; OTTMUST00000033522; OTTMUST00000033523; OTTMUST00000033524; uc008ksf.1	Olfr1260	olfactory receptor 1260	chr2	+	Multiple_Complex	89974709	89978712
TC0200001340.mm.2	7,88	7,42	0,31	0,33	T	T	1,38	0,1450	0,5795	T	NM_146474; ENSMUST00000077785; ENSMUST00000111509; BC119116; BC119144; OTTMUST00000033516; uc008ksg.1	Olfr1261	olfactory receptor 1261	chr2	+	Coding	89991238	89994395
TC0200001341.mm.2	6,69	6,5	0,29	0,11	T	T	1,14	0,2469	0,6635	T	NM_146974; ENSMUST00000061701; ENSMUST00000111508; ENSMUST00000131072; BC120560; BC120562; OTTMUST00000033510; OTTMUST00000033511; uc008ksh.1	Olfr1262	olfactory receptor 1262	chr2	+	Coding	90000145	90003370
TC0200001342.mm.2	5,94	5,84	0,51	0,09	T	T	1,07	0,6982	0,8999	T	NM_146794; ENSMUST00000111507; BC119193; BC119197; OTTMUST00000033512; uc008ksi.1	Olfr1263	olfactory receptor 1263	chr2	+	Coding	90014891	90015919
TC0200001343.mm.2	5,83	5,63	0,13	0,28	T	T	1,15	0,5701	0,8420	T	NM_146343; ENSMUST00000080311; OTTMUST00000033520; uc008ksk.1	Olfr1265	olfactory receptor 1265	chr2	+	Coding	90036921	90037850
TC0200001347.mm.2	7,03	6,45	0,62	0,41	T	T	1,49	0,1088	0,5339	T	NM_001270423; uc012byx.1	Gm13769	predicted gene 13769	chr2	+	Coding	90322222	90325208
TC0200001348.mm.2	6,29	6,27	0,56	0,46	T	T	1,01	0,2249	0,6476	T	NM_146263; BC145937; OTTMUST00000033614; uc008kst.2	Olfr1274-ps	olfactory receptor 1274, pseudogene	chr2	+	Multiple_Complex	90400640	90401674
TC0200001352.mm.2	9,54	9,91	0,67	0,34	T	T	-1,29	0,2444	0,6623	T	NM_021512; ENSMUST00000057481; ENSMUST00000126503; ENSMUST00000130629; ENSMUST00000132595; ENSMUST00000136739; ENSMUST00000145669; ENSMUST00000154036; BC052450; BC054523; OTTMUST00000033615; OTTMUST00000033616; OTTMUST00000033617; OTTMUST00000033618; OTTMUST00000033620; OTTMUST00000033621; OTTMUST00000033622; uc008ksw.1; uc008ksx.1; uc008ksy.1; uc008ksz.1; uc008kta.1	Nup160	nucleoporin 160	chr2	+	Multiple_Complex	90677215	90736328
TC0200001354.mm.2	9,19	9,24	0,2	0,25	T	T	-1,03	0,6367	0,8743	T	NM_018828; ENSMUST00000013759; ENSMUST00000123314; ENSMUST00000123955; ENSMUST00000126829; ENSMUST00000135592; ENSMUST00000141672; ENSMUST00000142631; ENSMUST00000145747; ENSMUST00000152794; OTTMUST00000033603; OTTMUST00000033604; OTTMUST00000033605; OTTMUST00000033606; OTTMUST00000033607; OTTMUST00000033608; OTTMUST00000033609; OTTMUST00000033610; OTTMUST00000033623; uc008ktb.1	Fnbp4	formin binding protein 4	chr2	+	Multiple_Complex	90745370	90781021
TC0200001355.mm.2	5,87	5,94	0,39	0,32	T	T	-1,05	0,5925	0,8536	T	NM_178755; ENSMUST00000037206; ENSMUST00000037219; ENSMUST00000051831; ENSMUST00000111481; ENSMUST00000136058; ENSMUST00000149037; ENSMUST00000149361; ENSMUST00000170320; OTTMUST00000033637; OTTMUST00000033698; OTTMUST00000033710; OTTMUST00000033711; OTTMUST00000033712; OTTMUST00000033713; uc008ktc.2; uc008ktd.2; uc008kte.2; uc008ktg.2; uc008kth.2; uc008ktj.1; uc008ktk.1; uc012byz.1; uc012bza.1	Agbl2	ATP/GTP binding protein-like 2	chr2	+	Multiple_Complex	90782727	90834437
TC0200001356.mm.2	10,65	10,39	0,11	0,07	T	T	1,2	0,0428	0,3975	T	NM_019758; ENSMUST00000057216; ENSMUST00000111467; ENSMUST00000111468; ENSMUST00000135026; ENSMUST00000136872; ENSMUST00000142350; ENSMUST00000143773; ENSMUST00000144696; ENSMUST00000146392; ENSMUST00000148936; ENSMUST00000150232; BC038899; BC038916; OTTMUST00000033726; OTTMUST00000033727; OTTMUST00000033728; OTTMUST00000033729; OTTMUST00000033730; OTTMUST00000033731; OTTMUST00000033732; OTTMUST00000033733; OTTMUST00000033734; OTTMUST00000033735; OTTMUST00000033736; uc008ktl.1; uc008ktm.1; uc008ktn.1; uc008kto.1; uc008ktp.1; uc012bzb.1	Mtch2	mitochondrial carrier homolog 2 (C. elegans)	chr2	+	Multiple_Complex	90847155	90866810
TC0200001357.mm.2	4,35	4,22	0,15	0,31	T	T	1,1	0,7105	0,9055	T	NM_026161; ENSMUST00000111466; OTTMUST00000033775; uc008ktq.1	C1qtnf4	C1q and tumor necrosis factor related protein 4	chr2	+	Coding	90885786	90890526
TC0200001359.mm.2	8,08	8,08	0,58	0,48	T	T	-1	0,5645	0,8403	T	NM_025991; ENSMUST00000090682; ENSMUST00000111464; ENSMUST00000124284; ENSMUST00000140945; ENSMUST00000155372; BC025103; OTTMUST00000033774; OTTMUST00000033786; OTTMUST00000033787; OTTMUST00000033788; OTTMUST00000033789; uc008kts.1; uc008ktt.1	Kbtbd4	kelch repeat and BTB (POZ) domain containing 4	chr2	+	Multiple_Complex	90904740	90911626
TC0200001362.mm.2	13,17	13,52	0,12	0,16	T	T	-1,28	0,0100	0,2322	T	NM_001244891; NM_001244903; NM_017368; NM_198683; ENSMUST00000005643; ENSMUST00000068726; ENSMUST00000068747; ENSMUST00000111448; ENSMUST00000111449; ENSMUST00000111451; ENSMUST00000111452; ENSMUST00000111455; ENSMUST00000127385; ENSMUST00000127580; ENSMUST00000133657; ENSMUST00000150546; ENSMUST00000154442; ENSMUST00000177642; OTTMUST00000033844; OTTMUST00000033845; OTTMUST00000033846; OTTMUST00000033847; OTTMUST00000033848; OTTMUST00000033849; OTTMUST00000033850; OTTMUST00000033851; OTTMUST00000033852; OTTMUST00000033853; uc008ktx.2; uc008kty.2; uc008ktz.2; uc008kua.2; uc008kub.2	Celf1	CUGBP, Elav-like family member 1	chr2	+	Multiple_Complex	90940382	91019497
TC0200001365.mm.2	7,46	7,39	0,54	0,53	T	T	1,05	0,7354	0,9153	T	NM_009023; ENSMUST00000050323; ENSMUST00000111445; ENSMUST00000111446; ENSMUST00000128008; BC111863; OTTMUST00000033854; OTTMUST00000033855; OTTMUST00000033856; OTTMUST00000033857; uc008kud.2; uc012bzc.1	Rapsn	receptor-associated protein of the synapse	chr2	+	Multiple_Complex	91035620	91045729
TC0200001366.mm.2	12,61	13,11	0,22	0,23	T	T	-1,41	0,0051	0,1790	T	NM_008948; ENSMUST00000002171; ENSMUST00000067663; ENSMUST00000111441; ENSMUST00000131473; ENSMUST00000141462; ENSMUST00000145317; ENSMUST00000146506; ENSMUST00000151419; ENSMUST00000152269; BC005783; OTTMUST00000033861; OTTMUST00000033862; OTTMUST00000033863; OTTMUST00000033864; OTTMUST00000033865; OTTMUST00000033866; OTTMUST00000033867; OTTMUST00000033868; OTTMUST00000084165; uc008kuf.2	Psmc3	proteasome (prosome, macropain) 26S subunit, ATPase 3	chr2	+	Multiple_Complex	91054009	91066369
TC0200001368.mm.2	16,87	17,06	0,11	0,12	T	T	-1,14	0,3080	0,7058	T	NM_011355; ENSMUST00000002180; ENSMUST00000131400; ENSMUST00000132741; ENSMUST00000169852; BC003815; OTTMUST00000033994; OTTMUST00000033995; OTTMUST00000091950; OTTMUST00000091951; uc008kuj.1	Spi1	spleen focus forming virus (SFFV) proviral integration oncogene	chr2	+	Multiple_Complex	91082390	91115757
TC0200001369.mm.2	5,4	5,39	0,3	0,25	T	T	1	0,5820	0,8482	T	NM_008653; ENSMUST00000111430; ENSMUST00000137942; ENSMUST00000169776; BC154408; OTTMUST00000033992; OTTMUST00000034060; OTTMUST00000078956; uc008kuk.1	Mybpc3	myosin binding protein C, cardiac	chr2	+	Coding	91118144	91136516
TC0200001371.mm.2	7,08	8	0,57	0,5	T	T	-1,9	0,0084	0,2187	T	NM_007387; ENSMUST00000002172; ENSMUST00000124131; ENSMUST00000127643; ENSMUST00000150403; ENSMUST00000155418; BC023343; OTTMUST00000034159; OTTMUST00000034160; OTTMUST00000034161; OTTMUST00000083494; OTTMUST00000083495; uc008kvf.2	Acp2	acid phosphatase 2, lysosomal	chr2	+	Multiple_Complex	91202885	91214098
TC0200001374.mm.2	8,2	7,94	0,31	0,21	T	T	1,19	0,0863	0,4972	T	NM_001289677; NM_001289678; NM_028733; NM_030880; ENSMUST00000028694; ENSMUST00000059566; ENSMUST00000111349; ENSMUST00000124658; ENSMUST00000126754; ENSMUST00000128684; ENSMUST00000131711; ENSMUST00000134699; ENSMUST00000138470; ENSMUST00000141313; ENSMUST00000143883; ENSMUST00000144394; ENSMUST00000154959; ENSMUST00000156919; ENSMUST00000168916; BC003884; OTTMUST00000034221; OTTMUST00000034222; OTTMUST00000034223; OTTMUST00000034224; OTTMUST00000034225; OTTMUST00000034226; OTTMUST00000034227; OTTMUST00000034228; OTTMUST00000034229; OTTMUST00000034230; OTTMUST00000034231; OTTMUST00000034232; OTTMUST00000057824; OTTMUST00000057825	Pacsin3	protein kinase C and casein kinase substrate in neurons 3	chr2	+	Multiple_Complex	91255954	91264680
TC0200001375.mm.2	15,28	15,56	0,21	0,11	T	T	-1,21	0,0079	0,2129	T	NM_001166024; NM_023854; ENSMUST00000028691; ENSMUST00000080008; ENSMUST00000127895; ENSMUST00000128296; ENSMUST00000146228; ENSMUST00000150701; ENSMUST00000150753; BC005495; OTTMUST00000034214; OTTMUST00000034215; OTTMUST00000034216; OTTMUST00000034217; OTTMUST00000034218; OTTMUST00000034219; OTTMUST00000034220; uc008kvq.2; uc008kvr.2	Arfgap2	ADP-ribosylation factor GTPase activating protein 2	chr2	+	Multiple_Complex	91264974	91277371
TC0200001377.mm.2	8,72	8,87	0,31	0,07	T	T	-1,11	0,3456	0,7293	T	NM_001145857; NM_172668; ENSMUST00000028689; ENSMUST00000123897; ENSMUST00000143874; ENSMUST00000151907; BC132240; OTTMUST00000033533; OTTMUST00000033534; OTTMUST00000033535; OTTMUST00000033538; uc008kvw.2; uc008kvx.2; uc008kvy.1; uc008kvz.1	Lrp4	low density lipoprotein receptor-related protein 4	chr2	+	Multiple_Complex	91457511	91513901
TC0200001378.mm.2	13,41	13,71	0,19	0,2	T	T	-1,23	0,0721	0,4740	T	NM_001165989; NM_029437; NR_028553; ENSMUST00000046769; ENSMUST00000099716; ENSMUST00000111337; ENSMUST00000111338; ENSMUST00000123253; ENSMUST00000129118; ENSMUST00000133633; ENSMUST00000139433; ENSMUST00000147809; BC089032; BC096422; BC138334; OTTMUST00000033540; OTTMUST00000033627; OTTMUST00000033628; OTTMUST00000033629; OTTMUST00000033630; OTTMUST00000033631; OTTMUST00000033632; uc008kwa.1; uc008kwb.1; uc008kwc.1; uc008kwd.1; uc008kwe.1; uc008kwf.1; uc012bzi.1	Ckap5; Snord67	cytoskeleton associated protein 5; small nucleolar RNA, C/D box 67	chr2	+	Multiple_Complex	91526762	91620665
TC0200001380.mm.2	11,96	12,32	0,48	0,11	T	T	-1,28	0,0570	0,4377	T	NM_001145902; NM_146124; NR_027371; NR_027372; NR_027373; ENSMUST00000090614; ENSMUST00000111329; ENSMUST00000111330; ENSMUST00000111331; ENSMUST00000123702; ENSMUST00000139314; ENSMUST00000141012; ENSMUST00000149426; ENSMUST00000154468; BC006592; BC089306; OTTMUST00000033705; OTTMUST00000033737; OTTMUST00000033738; OTTMUST00000033739; OTTMUST00000033740; OTTMUST00000033741; OTTMUST00000033742; OTTMUST00000033743; uc008kwi.2; uc008kwj.2; uc008kwk.2; uc008kwl.2; uc008kwm.2; uc012bzl.1	Arhgap1	Rho GTPase activating protein 1	chr2	+	Multiple_Complex	91648429	91675962
TC0200001381.mm.2	6,95	7,62	0,39	0,24	T	T	-1,59	0,0997	0,5193	T	NM_178724; ENSMUST00000090608; ENSMUST00000111322; ENSMUST00000128140; ENSMUST00000140183; ENSMUST00000142692; BC094315; OTTMUST00000033757; OTTMUST00000033806; OTTMUST00000033807; OTTMUST00000033808; OTTMUST00000033809; uc008kwo.1; uc008kwp.1	Harbi1	harbinger transposase derived 1	chr2	+	Coding	91710852	91721566
TC0200001382.mm.2	14,15	14,33	0,11	0,18	T	T	-1,13	0,3879	0,7587	T	NM_001080754; NM_172669; ENSMUST00000045699; ENSMUST00000045705; ENSMUST00000099712; ENSMUST00000111316; ENSMUST00000111317; ENSMUST00000124132; ENSMUST00000133490; ENSMUST00000142224; ENSMUST00000156496; OTTMUST00000033811; OTTMUST00000033812; OTTMUST00000033813; OTTMUST00000033814; OTTMUST00000033815; OTTMUST00000033816; OTTMUST00000033817; OTTMUST00000033969; uc008kwq.1; uc008kwr.1; uc008kws.1; uc008kwt.1; uc008kwu.1	Ambra1	autophagy/beclin 1 regulator 1	chr2	+	Multiple_Complex	91730134	91918849
TC0200001392.mm.2	5,23	5,17	0,09	0,13	T	T	1,05	0,4688	0,7993	T	NM_007699; ENSMUST00000045537; BC120504; BC137677; OTTMUST00000033987; uc008kwv.2	Chrm4	cholinergic receptor, muscarinic 4	chr2	+	Coding	91922189	91929829
TC0200001393.mm.2	9,63	9,26	0,76	0,46	T	T	1,29	0,3600	0,7396	T	ENSMUST00000178895	Gm9821	predicted gene 9821 [Source:MGI Symbol;Acc:MGI:3704208]	chr2	+	Coding	91945703	91947655
TC0200001396.mm.2	10,63	10,72	0,56	0,18	T	T	-1,07	0,7119	0,9062	T	NM_001109690; NM_001109691; NM_138755; ENSMUST00000044036; ENSMUST00000068702; ENSMUST00000090586; ENSMUST00000111290; ENSMUST00000111291; ENSMUST00000111292; ENSMUST00000111293; ENSMUST00000111294; ENSMUST00000111297; ENSMUST00000128781; ENSMUST00000138995; ENSMUST00000142528; ENSMUST00000159366; ENSMUST00000159727; ENSMUST00000159961; ENSMUST00000160235; ENSMUST00000161044; ENSMUST00000161067; ENSMUST00000162146; ENSMUST00000162188; ENSMUST00000162497; BC019181; OTTMUST00000034055; OTTMUST00000034056; OTTMUST00000034057; OTTMUST00000034085; OTTMUST00000034086; OTTMUST00000034087; OTTMUST00000034088; OTTMUST00000088002; OTTMUST00000088003; OTTMUST00000088004; OTTMUST00000088005; OTTMUST00000088006; OTTMUST00000088007; OTTMUST00000088008; OTTMUST00000088009; OTTMUST00000088010; uc008kxh.2; uc008kxi.2; uc008kxk.1; uc008kxl.2	Phf21a	PHD finger protein 21A	chr2	+	Multiple_Complex	92093117	92364666
TC0200001411.mm.2	11,41	11,62	0,21	0,12	T	T	-1,15	0,0856	0,4964	T	NM_145122; NR_028114; ENSMUST00000028650; ENSMUST00000148386; ENSMUST00000154669; ENSMUST00000155891; BC010822; OTTMUST00000034356; OTTMUST00000034357; OTTMUST00000034358; OTTMUST00000034359; uc008kxs.2; uc008kxt.2	Pex16	peroxisomal biogenesis factor 16	chr2	+	Multiple_Complex	92374676	92381220
TC0200001412.mm.2	7,84	7,74	0,22	0,24	T	T	1,07	0,8042	0,9387	T	NM_183112; ENSMUST00000054316; ENSMUST00000111280; uc008kxu.2	1700029I15Rik	RIKEN cDNA 1700029I15 gene	chr2	+	Coding	92382918	92385708
TC0200001441.mm.2	10,77	11,38	0,42	0,38	T	T	-1,52	0,0248	0,3284	T	NM_023850; ENSMUST00000065797; BC030667; OTTMUST00000034542; uc008lfk.2	Chst1	carbohydrate (keratan sulfate Gal-6) sulfotransferase 1	chr2	+	Coding	92599707	92615252
TC0200001445.mm.2	6,28	6,16	0,14	0,35	T	T	1,09	0,6612	0,8828	T	NM_030725; ENSMUST00000028648; BC030907; OTTMUST00000034415; uc008lfn.1	Syt13	synaptotagmin XIII	chr2	+	Coding	92915098	92956058
TC0200001448.mm.2	8,59	9,56	0,19	0,15	T	T	-1,95	1,22E-05	0,0178	T	NM_001025246; ENSMUST00000090554; ENSMUST00000111266; ENSMUST00000127173; ENSMUST00000132182; ENSMUST00000140172; ENSMUST00000143164; ENSMUST00000147377; ENSMUST00000150462; BC048398; BC098206; OTTMUST00000034469; OTTMUST00000034470; OTTMUST00000034480; OTTMUST00000034481; OTTMUST00000034482; OTTMUST00000034483; OTTMUST00000034484; uc008lfq.1; uc008lfr.1; uc008lfs.1	Trp53i11	transformation related protein 53 inducible protein 11	chr2	+	Multiple_Complex	93187548	93201759
TC0200001453.mm.2	6,57	6,44	0,38	0,37	T	T	1,09	0,7372	0,9158	T	ENSMUST00000099692	Gm10803	predicted gene 10803 [Source:MGI Symbol;Acc:MGI:3641754]	chr2	+	Coding	93560568	93564361
TC0200001455.mm.2	4,85	4,76	0,12	0,19	T	T	1,06	0,9888	0,9970	T	NM_007442; ENSMUST00000042078; ENSMUST00000111254; OTTMUST00000034529; OTTMUST00000034530; uc008lgd.2; uc012bzt.1	Alx4	aristaless-like homeobox 4	chr2	+	Coding	93642384	93681339
TC0200001472.mm.2	8,46	7,94	0,45	0,3	T	T	1,43	0,1105	0,5358	T	NM_001289742; NM_001289743; NM_001289744; NM_178725; ENSMUST00000059049; ENSMUST00000135431; ENSMUST00000162807; ENSMUST00000170144; BC094588; OTTMUST00000034453; OTTMUST00000093478; OTTMUST00000093479; OTTMUST00000093480	Lrrc4c	leucine rich repeat containing 4C	chr2	+	Multiple_Complex	96318169	97631666
TC0200001502.mm.2	15,07	15,26	0,91	0,77	T	T	-1,15	0,6503	0,8794	T	ENSMUST00000099684	Gm10801	predicted gene 10801 [Source:MGI Symbol;Acc:MGI:3641656]	chr2	+	Multiple_Complex	98662237	98666513
TC0200001513.mm.2	6,3	6,2	0,18	0,33	T	T	1,08	0,4877	0,8063	T	NM_009020; ENSMUST00000044031; ENSMUST00000111227; BC120548; BC125473; BC144856; OTTMUST00000034581; OTTMUST00000034582; uc008lhj.1; uc012cab.1	Rag2	recombination activating gene 2	chr2	+	Coding	101624718	101632529
TC0200001514.mm.2	9,74	9,96	0,2	0,22	T	T	-1,17	0,2080	0,6372	T	NM_009424; ENSMUST00000004949; ENSMUST00000143341; ENSMUST00000144063; BC060705; OTTMUST00000034583; OTTMUST00000034584; OTTMUST00000034585	Traf6	TNF receptor-associated factor 6	chr2	+	Multiple_Complex	101678429	101702536
TC0200001517.mm.2	8,11	8,36	0,24	0,21	T	T	-1,19	0,3641	0,7417	T	NM_029635; ENSMUST00000028584; ENSMUST00000131287; ENSMUST00000133576; ENSMUST00000156799; BC060058; OTTMUST00000035736; OTTMUST00000035737; OTTMUST00000035738; OTTMUST00000035739; uc008lhq.1	Commd9	COMM domain containing 9	chr2	+	Multiple_Complex	101886247	101901646
TC0200001523.mm.2	5,37	4,93	0,36	0,21	T	T	1,36	0,1118	0,5380	T	NM_173749; ENSMUST00000028612; ENSMUST00000139090; ENSMUST00000143071; ENSMUST00000144333; BC031841; BC057685; OTTMUST00000035235; OTTMUST00000035236; OTTMUST00000035237; OTTMUST00000035303; uc008lhy.2; uc012caf.1	Pamr1	peptidase domain containing associated with muscle regeneration 1	chr2	+	Multiple_Complex	102550012	102643041
TC0200001524.mm.2	13,85	13,2	1,26	0,36	T	T	1,57	0,1804	0,6153	T	NM_001077514; NM_001077515; NM_011393; ENSMUST00000005220; ENSMUST00000080210; ENSMUST00000111212; ENSMUST00000111213; ENSMUST00000123759; ENSMUST00000125085; ENSMUST00000128622; ENSMUST00000136221; ENSMUST00000136488; ENSMUST00000137466; ENSMUST00000145921; ENSMUST00000154446; BC138255; BC138256; OTTMUST00000035265; OTTMUST00000035266; OTTMUST00000035267; OTTMUST00000035268; OTTMUST00000035304; OTTMUST00000035305; OTTMUST00000035306; OTTMUST00000035307; OTTMUST00000035308; OTTMUST00000035309; OTTMUST00000035310; OTTMUST00000035311; uc008lia.1; uc008lib.2; uc008lid.2	Slc1a2	solute carrier family 1 (glial high affinity glutamate transporter), member 2	chr2	+	Multiple_Complex	102658659	102790784
TC0200001527.mm.2	9,63	9,61	0,6	0,36	T	T	1,01	0,3018	0,7020	T	NM_019735; ENSMUST00000011055; ENSMUST00000124540; ENSMUST00000147131; ENSMUST00000155004; BC028434; OTTMUST00000035241; OTTMUST00000035242; OTTMUST00000035243; OTTMUST00000035244; uc008lin.2	Apip	APAF1 interacting protein	chr2	+	Multiple_Complex	103073675	103092649
TC0200001532.mm.2	6,88	7,06	0,41	0,28	T	T	-1,13	0,4999	0,8121	T	NM_001145813; NM_010125; ENSMUST00000028609; ENSMUST00000123793; ENSMUST00000126290; ENSMUST00000137973; ENSMUST00000152055; ENSMUST00000164172; ENSMUST00000171693; BC012424; BC021629; OTTMUST00000035295; OTTMUST00000035296; OTTMUST00000035332; OTTMUST00000035333; OTTMUST00000035334; uc008liv.2; uc012cag.1; uc012cah.1	Elf5	E74-like factor 5	chr2	+	Multiple_Complex	103411688	103450989
TC0200001535.mm.2	7,36	7,05	0,35	0,23	T	T	1,24	0,3891	0,7591	T	NM_178890; ENSMUST00000076212; ENSMUST00000131122; ENSMUST00000138580; BC054399; OTTMUST00000035347; OTTMUST00000035348; OTTMUST00000035349; uc008lix.1	Abtb2	ankyrin repeat and BTB (POZ) domain containing 2	chr2	+	Multiple_Complex	103566310	103718423
TC0200001546.mm.2	8,31	8,68	0,19	0,23	T	T	-1,3	0,0192	0,3009	T	NM_001142335; NM_001142336; NM_001142337; NM_008505; ENSMUST00000111139; ENSMUST00000111140; ENSMUST00000111143; ENSMUST00000123437; ENSMUST00000133210; ENSMUST00000138815; ENSMUST00000156813; ENSMUST00000170926; BC057880; OTTMUST00000035396; OTTMUST00000035397; OTTMUST00000035398; OTTMUST00000035402; OTTMUST00000035403; OTTMUST00000035407; OTTMUST00000035408; uc008ljf.2; uc012caj.1; uc012cak.1; uc012cal.1	Lmo2	LIM domain only 2	chr2	+	Multiple_Complex	103957986	103981878
TC0200001547.mm.2	10,58	10,82	0,38	0,19	T	T	-1,18	0,4156	0,7733	T	NM_020593; NM_212433; ENSMUST00000028603; ENSMUST00000102565; ENSMUST00000111135; ENSMUST00000111136; ENSMUST00000143799; BC058253; OTTMUST00000035427; OTTMUST00000035428; OTTMUST00000035429; OTTMUST00000035430; OTTMUST00000036190; uc008lji.1; uc008ljj.1; uc008ljk.1; uc012cam.1	Fbxo3	F-box protein 3	chr2	+	Multiple_Complex	104027721	104063240
TC0200001550.mm.2	7,3	7,31	0,25	0,29	T	T	-1,01	0,9493	0,9859	T	ENSMUST00000104891; XR_104698.1	Gm10912	predicted gene 10912 [Source:MGI Symbol;Acc:MGI:3809094]; predicted gene 10912	chr2	+	Coding	104065797	104067486
TC0200001551.mm.2	6,2	6,17	0,19	0,18	T	T	1,02	0,7964	0,9359	T	NM_181858; ENSMUST00000090429; ENSMUST00000111130; ENSMUST00000111131; ENSMUST00000111132; ENSMUST00000129749; BC139203; BC145912; BC171969; OTTMUST00000035447; OTTMUST00000035459; OTTMUST00000035460; uc008ljl.1; uc008ljm.1; uc008ljn.1; uc012can.1	Cd59b	CD59b antigen	chr2	+	Coding	104069805	104091190
TC0200001552.mm.2	6,13	6,06	0,22	0,12	T	T	1,05	0,5659	0,8409	T	NM_001111060; NM_007652; ENSMUST00000040423; ENSMUST00000153312; ENSMUST00000168176; BC132089; BC132115; OTTMUST00000035457; OTTMUST00000035458	Cd59a	CD59a antigen	chr2	+	Multiple_Complex	104095801	104115410
TC0200001553.mm.2	7,08	6,88	0,14	0,16	T	T	1,15	0,1410	0,5751	T	NM_026634; ENSMUST00000040374; BC048438; uc008ljp.1	A930018P22Rik	RIKEN cDNA A930018P22 gene	chr2	+	Coding	104122769	104124749
TC0200001564.mm.2	9,69	9,9	0,5	0,24	T	T	-1,16	0,2855	0,6918	T	NM_001037326; NM_145529; NM_177253; ENSMUST00000028599; ENSMUST00000122900; ENSMUST00000124944; ENSMUST00000126539; ENSMUST00000131761; ENSMUST00000137961; BC003241; OTTMUST00000035498; OTTMUST00000035499; OTTMUST00000035500; OTTMUST00000035501; OTTMUST00000035502; OTTMUST00000035503; uc008ljx.2; uc008ljy.2; uc008ljz.2	Cstf3	cleavage stimulation factor, 3 pre-RNA, subunit 3; cleavage stimulation factor, 3' pre-RNA, subunit 3	chr2	+	Multiple_Complex	104590478	104665429
TC0200001572.mm.2	5,45	5,21	0,21	0,34	T	T	1,18	0,9971	0,9993	T	NM_177600; ENSMUST00000111114; ENSMUST00000127840; ENSMUST00000130611; ENSMUST00000144358; ENSMUST00000151764; BC150667; OTTMUST00000035554; OTTMUST00000035555; OTTMUST00000035556; OTTMUST00000035565; OTTMUST00000035566; uc008lkk.2	Ccdc73	coiled-coil domain containing 73	chr2	+	Multiple_Complex	104867805	105017904
TC0200001575.mm.2	13,92	13,4	0,59	0,57	T	T	1,43	0,1550	0,5888	T	ENSMUST00000111107	Gm11060	predicted gene 11060 [Source:MGI Symbol;Acc:MGI:3779284]	chr2	+	Coding	105092018	105093760
TC0200001576.mm.2	6,44	6,07	0,27	0,27	T	T	1,29	0,1528	0,5873	T	NM_144783; ENSMUST00000111098; ENSMUST00000111099; ENSMUST00000133470; ENSMUST00000139585; ENSMUST00000143043; ENSMUST00000145107; ENSMUST00000146842; ENSMUST00000153944; OTTMUST00000035573; OTTMUST00000035574; OTTMUST00000035575; OTTMUST00000035576; OTTMUST00000035577; OTTMUST00000035578; OTTMUST00000035582; OTTMUST00000035583; uc008lkp.1	Wt1	Wilms tumor 1 homolog	chr2	+	Multiple_Complex	105126529	105173616
TC0200001579.mm.2	5,03	5,01	0,1	0,17	T	T	1,02	0,9160	0,9747	T	NM_001159638; NM_028747; ENSMUST00000068813; ENSMUST00000131060; BC057916; OTTMUST00000035591; OTTMUST00000035592; uc008lkq.2; uc008lkr.2	Them7	thioesterase superfamily member 7	chr2	+	Multiple_Complex	105224320	105379860
TC0200001583.mm.2	7,35	7,23	0,16	0,1	T	T	1,09	0,2896	0,6948	T	NM_001244198; NM_001244200; NM_001244201; NM_001244202; NM_013627; ENSMUST00000090391; ENSMUST00000090397; ENSMUST00000111082; ENSMUST00000111083; ENSMUST00000111085; ENSMUST00000111086; ENSMUST00000111087; ENSMUST00000111088; ENSMUST00000123000; ENSMUST00000123063; ENSMUST00000135412; ENSMUST00000138365; ENSMUST00000140173; ENSMUST00000142772; ENSMUST00000145744; ENSMUST00000146803; ENSMUST00000147923; ENSMUST00000147946; ENSMUST00000153011; ENSMUST00000153639; ENSMUST00000154302; ENSMUST00000154643; ENSMUST00000155081; ENSMUST00000156216; ENSMUST00000167211; ENSMUST00000172990; BC011272; BC036957; OTTMUST00000035640; OTTMUST00000035641; OTTMUST00000035642; OTTMUST00000035643; OTTMUST00000035644; OTTMUST00000035645; OTTMUST00000035646; OTTMUST00000035647; OTTMUST00000035648; OTTMUST00000035649; OTTMUST00000035650; OTTMUST00000035651; OTTMUST00000035652; OTTMUST00000035653; OTTMUST00000035654; OTTMUST00000035655; OTTMUST00000035656; OTTMUST00000035657; OTTMUST00000035658; OTTMUST00000035659; OTTMUST00000035660; OTTMUST00000035661; OTTMUST00000035662; OTTMUST00000035663; OTTMUST00000035860; uc008lku.2; uc008lkv.2; uc008lkx.2; uc008lky.2; uc008lkz.2; uc008lla.2; uc008llb.2; uc008llc.2; uc012cat.2; uc029udu.1	Pax6	paired box 6	chr2	+	Multiple_Complex	105668896	105697364
TC0200001586.mm.2	12,42	12,55	0,43	0,16	T	T	-1,09	0,5035	0,8136	T	NM_028260; ENSMUST00000037499; BC008259; BC081433; OTTMUST00000035974; uc008lle.1	Immp1l	IMP1 inner mitochondrial membrane peptidase-like (S. cerevisiae)	chr2	+	Coding	105904638	105965558
TC0200001591.mm.2	6,93	6,72	0,27	0,13	T	T	1,16	0,2086	0,6372	T	BC141310; uc008lli.2; uc008llk.1	Dcdc5; BC048594	doublecortin domain containing 5; cDNA sequence BC048594	chr2	+	Multiple_Complex	106003067	106406151
TC0200001597.mm.2	6	5,96	0,35	0,22	T	T	1,02	0,6081	0,8611	T	NM_001143683; NM_029837; ENSMUST00000016530; ENSMUST00000111063; ENSMUST00000124461; ENSMUST00000125023; ENSMUST00000133401; ENSMUST00000144155; OTTMUST00000035722; OTTMUST00000035723; OTTMUST00000035724; OTTMUST00000035725; OTTMUST00000035726; OTTMUST00000035727; uc008llm.2; uc008lln.2; uc008llo.2	Mpped2	metallophosphoesterase domain containing 2	chr2	+	Multiple_Complex	106693269	106868360
TC0200001608.mm.2	6,14	5,85	0,57	0,41	T	T	1,22	0,2481	0,6644	T	NM_021275; ENSMUST00000037012; ENSMUST00000173191; BC109014; OTTMUST00000035721; OTTMUST00000097312; uc008llu.2	Kcna4	potassium voltage-gated channel, shaker-related subfamily, member 4	chr2	+	Multiple_Complex	107290589	107298504
TC0200001620.mm.2	6,09	6,15	0,32	0,22	T	T	-1,04	0,5693	0,8417	T	NM_139303; ENSMUST00000028527; ENSMUST00000130137; ENSMUST00000144924; ENSMUST00000151395; ENSMUST00000152751; ENSMUST00000162515; BC016095; OTTMUST00000035832; OTTMUST00000035833; OTTMUST00000035834; OTTMUST00000035835; OTTMUST00000035836; OTTMUST00000087625; uc008lly.1; uc008llz.1; uc008lma.1; uc008lmb.1; uc008lmc.1	Kif18a	kinesin family member 18A	chr2	+	Multiple_Complex	109280738	109341747
TC0200001624.mm.2	6,2	5,68	0,21	0,28	T	T	1,44	0,0642	0,4577	T	NM_001048139; NM_001048141; NM_001048142; NM_001285416; NM_001285417; NM_001285418; NM_001285419; NM_001285420; NM_001285421; NM_001285422; NM_007540; ENSMUST00000053317; ENSMUST00000111042; ENSMUST00000111043; ENSMUST00000111044; ENSMUST00000111045; ENSMUST00000111046; ENSMUST00000111047; ENSMUST00000111049; ENSMUST00000111050; ENSMUST00000111051; ENSMUST00000176893; BC034862; OTTMUST00000035862; OTTMUST00000035863; OTTMUST00000035864; OTTMUST00000035865; OTTMUST00000035866; OTTMUST00000035867; OTTMUST00000035868; OTTMUST00000035869; OTTMUST00000035870; OTTMUST00000101213; OTTMUST00000101214; uc008lmd.1; uc008lme.1; uc008lmf.1; uc008lmg.1; uc008lmh.1; uc008lmi.1; uc008lmj.1; uc008lmk.1; uc008lml.1; uc008lmm.1	Bdnf	brain derived neurotrophic factor	chr2	+	Coding	109674700	109727043
TC0200001625.mm.2	11,18	11,42	0,3	0,3	T	T	-1,18	0,2065	0,6362	T	NM_011699; ENSMUST00000028583; ENSMUST00000151163; BC046966; OTTMUST00000035872; OTTMUST00000035873; uc008lmo.1; uc008lmp.1	Lin7c	lin-7 homolog C (C. elegans)	chr2	+	Multiple_Complex	109890853	109901003
TC0200001627.mm.2	8,18	8,04	0,62	0,34	T	T	1,1	0,1743	0,6099	T	NM_172671; ENSMUST00000046548; ENSMUST00000111037; ENSMUST00000142869; ENSMUST00000152584; OTTMUST00000035907; OTTMUST00000035908; OTTMUST00000035909; OTTMUST00000035910; uc008lmq.1	Lgr4	leucine-rich repeat-containing G protein-coupled receptor 4	chr2	+	Multiple_Complex	109917647	110014257
TC0200001628.mm.2	11,48	11,59	0,31	0,25	T	T	-1,08	0,1048	0,5263	T	NM_026613; ENSMUST00000028580; ENSMUST00000078939; ENSMUST00000126990; ENSMUST00000127630; ENSMUST00000150183; ENSMUST00000152930; ENSMUST00000155110; BC119347; BC120580; OTTMUST00000035753; OTTMUST00000035754; OTTMUST00000035755; OTTMUST00000035756; OTTMUST00000035757; OTTMUST00000035758; OTTMUST00000094653; uc008lmr.2; uc008lms.2	Ccdc34	coiled-coil domain containing 34	chr2	+	Multiple_Complex	110017817	110173360
TC0200001634.mm.2	6,65	6,21	0,5	0,48	T	T	1,36	0,4423	0,7863	T	NM_001003915; NM_001177624; ENSMUST00000045972; ENSMUST00000111026; ENSMUST00000127822; ENSMUST00000138497; ENSMUST00000146664; BC141255; OTTMUST00000035899; OTTMUST00000035900; OTTMUST00000035901; OTTMUST00000035902; OTTMUST00000035903; uc008lmw.2; uc008lmx.2	Slc5a12	solute carrier family 5 (sodium/glucose cotransporter), member 12	chr2	+	Multiple_Complex	110597298	110649345
TC0200001637.mm.2	5,83	6,01	0,38	0,13	T	T	-1,14	0,8392	0,9494	T	NM_172979; ENSMUST00000090332; ENSMUST00000111016; ENSMUST00000111017; BC094506; BC116796; BC119176; OTTMUST00000035939; OTTMUST00000035940; OTTMUST00000035941	Muc15	mucin 15	chr2	+	Multiple_Complex	110721340	110739527
TC0200001639.mm.2	7,02	6,84	0,91	0,57	T	T	1,13	0,5035	0,8136	T	NM_146395; ENSMUST00000073322; OTTMUST00000036005; uc008lnd.1	Olfr1276	olfactory receptor 1276	chr2	+	Coding	111257117	111258055
TC0200001640.mm.2	5,66	5,85	0,51	0,36	T	T	-1,14	0,5520	0,8346	T	NM_146394; ENSMUST00000090330; OTTMUST00000036013; uc008lnf.1	Olfr1278	olfactory receptor 1278	chr2	+	Coding	111292270	111293211
TC0200001641.mm.2	4,61	4,73	1,11	0,73	T	F	-1,09	0,6584	0,8823	F	NM_146393; ENSMUST00000090329; BC113137; OTTMUST00000036010; uc008lng.1	Olfr1279	olfactory receptor 1279	chr2	+	Coding	111306201	111307142
TC0200001642.mm.2	6,43	6,68	0,41	0,36	T	T	-1,19	0,9934	0,9980	T	NM_146908; ENSMUST00000090328; BC119051; BC119053; OTTMUST00000036004; uc008lnh.1	Olfr1280	olfactory receptor 1280	chr2	+	Coding	111315438	111316440
TC0200001643.mm.2	6,75	6,25	0,54	0,53	T	T	1,42	0,1658	0,6009	T	NM_001005568; ENSMUST00000090326; OTTMUST00000036012; uc008lni.1	Olfr1281	olfactory receptor 1281	chr2	+	Coding	111328421	111329338
TC0200001644.mm.2	6,29	5,99	0,84	0,33	T	T	1,22	0,3839	0,7550	T	NM_207236; ENSMUST00000082167; BC125536; OTTMUST00000035778; uc008lnk.1	Olfr1283	olfactory receptor 1283	chr2	+	Coding	111368591	111369616
TC0200001645.mm.2	6,36	6,07	0,46	0,62	T	T	1,22	0,5104	0,8174	T	NM_146381; ENSMUST00000062407; BC116802; BC116804; OTTMUST00000035777; uc008lnl.1	Olfr1284	olfactory receptor 1284	chr2	+	Coding	111378967	111380030
TC0200001646.mm.2	7,18	7,24	0,35	0,14	T	T	-1,05	0,2471	0,6636	T	ENSMUST00000184954; OTTMUST00000035785	Olfr1285	olfactory receptor 1285	chr2	+	Pseudogene	111408376	111409331
TC0200001647.mm.2	6,4	6,54	1,17	0,61	T	T	-1,11	0,6419	0,8758	T	NM_001011773; ENSMUST00000075390; OTTMUST00000035780; uc008lnn.1	Olfr1287	olfactory receptor 1287	chr2	+	Coding	111449142	111450059
TC0200001648.mm.2	5,98	6,09	0,21	0,18	T	T	-1,08	0,1388	0,5730	T	NM_146400; ENSMUST00000104889; OTTMUST00000035783; uc008lno.1	Olfr1288	olfactory receptor 1288	chr2	+	Coding	111478786	111479724
TC0200001649.mm.2	6,03	5,81	0,3	0,58	T	T	1,16	0,5015	0,8126	T	NM_146404; ENSMUST00000102551; BC120736; BC137761; OTTMUST00000035776; uc008lnp.1	Olfr1289	olfactory receptor 1289	chr2	+	Coding	111483349	111484363
TC0200001652.mm.2	7,08	7,1	0,3	0,39	T	T	-1,01	0,9794	0,9947	T	NM_146884; NR_033534; ENSMUST00000099610; ENSMUST00000111004; OTTMUST00000035775; OTTMUST00000035790; uc008lnv.1; uc008lnw.1	Olfr1299; Olfr1300-ps1; Olfr1295	olfactory receptor 1299; olfactory receptor 1300, pseudogene 1; olfactory receptor 1295	chr2	+	Multiple_Complex	111661453	111705461
TC0200001654.mm.2	7,98	7,6	0,49	0,3	T	T	1,3	0,3054	0,7037	T	NM_146887; ENSMUST00000080094; OTTMUST00000035794; uc008lny.1	Olfr1301	olfactory receptor 1301	chr2	+	Coding	111754251	111755189
TC0200001655.mm.2	7,35	7,08	1,52	1	T	T	1,21	0,4735	0,8004	T	NM_146889; ENSMUST00000054004; OTTMUST00000035795; uc008lnz.1	Olfr1302	olfactory receptor 1302	chr2	+	Coding	111780313	111781260
TC0200001659.mm.2	5	5,24	0,23	0,45	T	F	-1,18	0,2975	0,6995	F	NM_146448; ENSMUST00000060098; OTTMUST00000035854; uc008lom.1	Olfr1317	olfactory receptor 1317	chr2	+	Coding	112141947	112142897
TC0200001660.mm.2	7,25	7,15	0,43	0,37	T	T	1,07	0,6714	0,8872	T	NM_001011802; ENSMUST00000058176; BC147163; BC147164; OTTMUST00000035856; uc008lon.2	Olfr1318	olfactory receptor 1318	chr2	+	Coding	112155898	112157007
TC0200001662.mm.2	8,49	8,29	0,29	0,39	T	T	1,15	0,9849	0,9965	T	NM_207206; ENSMUST00000028554; ENSMUST00000129503; ENSMUST00000132314; ENSMUST00000136219; BC068131; BC080829; OTTMUST00000035928; OTTMUST00000035929; OTTMUST00000035930; OTTMUST00000035931; uc008loo.1; uc008lop.1	Lpcat4	lysophosphatidylcholine acyltransferase 4	chr2	+	Multiple_Complex	112239468	112247111
TC0200001663.mm.2	10,9	10,57	0,42	0,28	T	T	1,26	0,2866	0,6926	T	NM_025403; ENSMUST00000028553; BC028497; OTTMUST00000035925	Nop10	NOP10 ribonucleoprotein	chr2	+	Coding	112261926	112263269
TC0200001664.mm.2	11,35	11,34	0,25	0,31	T	T	1	0,8025	0,9380	T	NM_024254; NM_133648; NM_133649; ENSMUST00000028549; ENSMUST00000028552; ENSMUST00000053666; ENSMUST00000110987; ENSMUST00000110991; ENSMUST00000132752; ENSMUST00000133840; ENSMUST00000137896; ENSMUST00000151257; ENSMUST00000156470; BC003216; BC012402; BC062099; BC080661; OTTMUST00000035911; OTTMUST00000035912; OTTMUST00000035915; OTTMUST00000035917; OTTMUST00000035918; OTTMUST00000035919; OTTMUST00000035920; OTTMUST00000035921; OTTMUST00000035922; OTTMUST00000035923; uc008los.2; uc008lot.2; uc008lou.2; uc008lov.2; uc008low.2; uc008lox.2; uc008loz.1; uc008lpa.1	Katnbl1; Slc12a6	katanin p80 subunit B like 1; solute carrier family 12, member 6	chr2	+	Multiple_Complex	112265825	112414240
TC0200001674.mm.2	13,64	13,98	0,16	0,17	T	T	-1,27	0,0343	0,3692	T	NM_133749; ENSMUST00000069747; BC115477; BC115478; OTTMUST00000035166; uc008lpb.1; uc008lpc.1	Emc7	ER membrane protein complex subunit 7	chr2	+	Multiple_Complex	112454997	112472162
TC0200001675.mm.2	9,94	10,19	0,38	0,64	T	T	-1,19	0,9177	0,9748	T	NM_001165935; NM_028844; ENSMUST00000003705; ENSMUST00000099588; ENSMUST00000127894; BC100725; OTTMUST00000035932; OTTMUST00000035933; OTTMUST00000035934; uc008lpe.2; uc008lpf.2; uc012cay.1	Aven	apoptosis, caspase activation inhibitor	chr2	+	Multiple_Complex	112492964	112634573
TC0200001680.mm.2	7,07	7,1	0,41	0,17	T	T	-1,02	0,3752	0,7480	T	NM_029232; ENSMUST00000040856; BC050803; OTTMUST00000035883; uc008lpj.1	Tmco5b	transmembrane and coiled-coil domains 5B	chr2	+	Multiple_Complex	113285732	113297190
TC0200001681.mm.2	7,63	7,74	0,54	0,28	T	T	-1,07	0,7766	0,9303	T	NM_001285458; NM_001285459; NM_001287817; NM_001287818; NM_010230; ENSMUST00000081349; ENSMUST00000099576; ENSMUST00000102547; ENSMUST00000110954; ENSMUST00000145891; ENSMUST00000150510; ENSMUST00000152255; ENSMUST00000153151; ENSMUST00000161731; BC138036; BC171945; OTTMUST00000036014; OTTMUST00000036015; OTTMUST00000036016; OTTMUST00000036017; OTTMUST00000036018; OTTMUST00000036019; OTTMUST00000036020; OTTMUST00000086787; uc008lpk.1; uc008lpl.1; uc008lpo.1	Fmn1	formin 1	chr2	+	Multiple_Complex	113327736	113716767
TC0200001700.mm.2	8,52	8,74	0,33	0,4	T	T	-1,17	0,7515	0,9206	T	NM_001145898; NM_207264; ENSMUST00000110918; ENSMUST00000147968; ENSMUST00000166472; BC052040; uc008lqr.2; uc012cbe.1	BC052040	cDNA sequence BC052040	chr2	+	Multiple_Complex	115581716	115778768
TC0200001712.mm.2	5,37	5,22	0,47	0,37	T	T	1,1	0,5489	0,8334	T	NM_026104; ENSMUST00000028834; ENSMUST00000123598; ENSMUST00000146144; ENSMUST00000155470; BC049568; OTTMUST00000036129; OTTMUST00000036130; OTTMUST00000036131; OTTMUST00000036132; uc008lre.2; uc008lrf.2	Tmco5	transmembrane and coiled-coil domains 5	chr2	+	Multiple_Complex	116878691	116892500
TC0200001716.mm.2	8,86	9,09	0,53	0,3	T	T	-1,17	0,0630	0,4558	T	NM_001277256; NM_033524; ENSMUST00000028829; ENSMUST00000110901; BC057874; BC079606; OTTMUST00000036098; OTTMUST00000036099	Spred1	sprouty protein with EVH-1 domain 1, related sequence	chr2	+	Multiple_Complex	117121071	117182279
TC0200001724.mm.2	11,67	12,15	0,19	0,25	T	T	-1,39	0,0109	0,2399	T	NM_026620; ENSMUST00000028825; ENSMUST00000140936; ENSMUST00000143612; BC048087; OTTMUST00000035194; OTTMUST00000036084; OTTMUST00000036085; uc008lrk.1	Fam98b	family with sequence similarity 98, member B	chr2	+	Multiple_Complex	117249739	117271540
TC0200001729.mm.2	8,26	7,96	0,96	0,91	T	T	1,23	0,6351	0,8730	T	NM_011580; ENSMUST00000039559; ENSMUST00000142588; BC042422; BC050917; OTTMUST00000036100; OTTMUST00000036101; uc008lrq.1; uc008lrr.1	Thbs1	thrombospondin 1	chr2	+	Multiple_Complex	118111876	118127133
TC0200001735.mm.2	11,23	11,62	0,43	0,05	T	T	-1,31	0,0401	0,3864	T	NM_001177806; NM_013719; ENSMUST00000005233; ENSMUST00000102527; ENSMUST00000110869; ENSMUST00000110870; ENSMUST00000110872; ENSMUST00000110874; ENSMUST00000110877; ENSMUST00000125281; BC072637; OTTMUST00000036076; OTTMUST00000036077; OTTMUST00000036078; OTTMUST00000036079; OTTMUST00000036080; OTTMUST00000036081; OTTMUST00000036082; uc008lrv.1; uc008lrw.2; uc008lrx.2; uc008lry.1; uc008lrz.1; uc012cbh.1; uc012cbi.1	Eif2ak4	eukaryotic translation initiation factor 2 alpha kinase 4	chr2	+	Multiple_Complex	118388617	118475234
TC0200001741.mm.2	6,44	6,62	0,47	0,36	T	T	-1,13	0,5509	0,8337	T	NM_009773; ENSMUST00000038341; ENSMUST00000126013; ENSMUST00000127356; ENSMUST00000130512; BC031577; OTTMUST00000036418; OTTMUST00000036419; OTTMUST00000036420; OTTMUST00000036421; uc008lse.2	Bub1b	budding uninhibited by benzimidazoles 1 homolog, beta (S. cerevisiae)	chr2	+	Multiple_Complex	118598211	118641592
TC0200001743.mm.2	4,24	4,43	0,09	0,13	F	F	-1,15	0,2697	0,6795	F	NM_001033254; NM_001145854; ENSMUST00000099557; ENSMUST00000110853; ENSMUST00000132577; ENSMUST00000132843; ENSMUST00000152550; BC150754; OTTMUST00000036422; OTTMUST00000036423; OTTMUST00000036424; OTTMUST00000036425; OTTMUST00000036426; uc008lsf.2; uc008lsg.2	Pak6	p21 protein (Cdc42/Rac)-activated kinase 6	chr2	+	Multiple_Complex	118663303	118698020
TC0200001745.mm.2	7,8	8,44	0,28	0,37	T	T	-1,55	0,0079	0,2129	T	NR_030716; ENSMUST00000149978; NR_030716.1; OTTMUST00000037143	5430417L22Rik; Inafm2; RP23-172B16.3	RIKEN cDNA 5430417L22 gene (5430417L22Rik), long non-coding RNA.; InaF motif containing 2 [Source:MGI Symbol;Acc:MGI:1915354]; RIKEN cDNA 5430417L22 gene; novel transcript (5430417L22Rik)	chr2	+	Multiple_Complex	118745758	118748810
TC0200001746.mm.2	6,84	7,09	0,29	0,23	T	T	-1,19	0,5737	0,8439	T	NM_001145644; ENSMUST00000061360; ENSMUST00000130293; BC031454; OTTMUST00000037144	Phgr1	proline/histidine/glycine-rich 1	chr2	+	Multiple_Complex	118772769	118778165
TC0200001747.mm.2	4,71	4,64	0,14	0,09	T	F	1,04	0,3970	0,7626	F	NM_170593; ENSMUST00000037547; ENSMUST00000063975; ENSMUST00000110843; ENSMUST00000110846; ENSMUST00000142072; BC118526; OTTMUST00000037159; OTTMUST00000037160; OTTMUST00000037161; OTTMUST00000037162; OTTMUST00000037163; uc008lsp.1; uc008lsq.1; uc008lsr.2; uc008lss.2	Disp2	dispatched homolog 2 (Drosophila)	chr2	+	Multiple_Complex	118779719	118811293
TC0200001748.mm.2	8,46	8,23	0,29	0,34	T	T	1,18	0,2217	0,6454	T	NM_026412; ENSMUST00000028803; ENSMUST00000110842; ENSMUST00000123104; ENSMUST00000126045; ENSMUST00000134579; ENSMUST00000134661; ENSMUST00000148877; ENSMUST00000176463; ENSMUST00000177103; BC031709; OTTMUST00000037146; OTTMUST00000037152; OTTMUST00000037153; OTTMUST00000037154; OTTMUST00000037155; OTTMUST00000037156; OTTMUST00000037157; OTTMUST00000110552; OTTMUST00000110553; uc008lst.2; uc008lsu.2	Knstrn	kinetochore-localized astrin/SPAG5 binding	chr2	+	Coding	118814003	118853957
TC0200001749.mm.2	8,05	7,84	0,18	0,25	T	T	1,16	0,1103	0,5358	T	NM_019826; ENSMUST00000028807; ENSMUST00000125766; ENSMUST00000126082; ENSMUST00000140282; ENSMUST00000141836; ENSMUST00000150162; ENSMUST00000152191; ENSMUST00000154104; BC018325; BC027198; OTTMUST00000035196; OTTMUST00000037164; OTTMUST00000037165; OTTMUST00000037166; OTTMUST00000037167; OTTMUST00000037168; OTTMUST00000037169; OTTMUST00000037170; uc008lsv.1	Ivd	isovaleryl coenzyme A dehydrogenase	chr2	+	Multiple_Complex	118861954	118882909
TC0200001750.mm.2	9,14	9,02	0,26	0,27	T	T	1,08	0,4865	0,8063	T	NM_001045523; ENSMUST00000036578; ENSMUST00000151162; BC100358; BC141046; BC145233; OTTMUST00000037158; OTTMUST00000063224; uc008lsw.1; uc012cbm.1	Bahd1	bromo adjacent homology domain containing 1	chr2	+	Coding	118900377	118924528
TC0200001751.mm.2	8,4	8,8	0,16	0,24	T	T	-1,31	0,0484	0,4139	T	NM_028117; ENSMUST00000099546; ENSMUST00000110837; BC043700; BC085479; OTTMUST00000037150; OTTMUST00000037151; uc012cbn.1	Chst14	carbohydrate (N-acetylgalactosamine 4-0) sulfotransferase 14	chr2	+	Coding	118926496	118928585
TC0200001756.mm.2	5,62	5,62	0,14	0,35	T	T	-1	0,3144	0,7107	T	NM_173450; ENSMUST00000028796; BC117827; BC117828; OTTMUST00000037458; uc008lsz.2	Rpusd2	RNA pseudouridylate synthase domain containing 2	chr2	+	Multiple_Complex	119034790	119042198
TC0200001757.mm.2	6,35	6,36	0,24	0,24	T	T	-1,01	0,8787	0,9616	T	NM_029617; ENSMUST00000028799; ENSMUST00000028802; ENSMUST00000099542; ENSMUST00000152380; ENSMUST00000153300; BC080815; OTTMUST00000037459; OTTMUST00000037460; OTTMUST00000037461; OTTMUST00000037462; uc008lta.1; uc008ltb.1	Casc5	cancer susceptibility candidate 5	chr2	+	Multiple_Complex	119047119	119106481
TC0200001760.mm.2	7,08	6,82	0,4	0,31	T	T	1,2	0,5560	0,8364	T	NM_011234; ENSMUST00000028795; ENSMUST00000110828; ENSMUST00000140939; ENSMUST00000141389; ENSMUST00000143934; ENSMUST00000151406; ENSMUST00000152327; ENSMUST00000154683; BC027384; OTTMUST00000037427; OTTMUST00000037428; OTTMUST00000037429; OTTMUST00000037430; OTTMUST00000037431; OTTMUST00000037432; OTTMUST00000037433; OTTMUST00000037434; uc008ltc.1; uc008ltd.1; uc012cbp.1	Rad51	RAD51 homolog	chr2	+	Multiple_Complex	119112793	119147445
TC0200001761.mm.2	7,02	6,92	0,13	0,11	T	T	1,07	0,5880	0,8514	T	NM_177157; ENSMUST00000057454; BC096406; BC132450; BC132478; OTTMUST00000037446; uc008ltf.1	Gchfr	GTP cyclohydrolase I feedback regulator	chr2	+	Coding	119167773	119172390
TC0200001762.mm.2	5,4	5,38	0,24	0,24	T	T	1,01	0,9103	0,9721	T	NM_001039223; ENSMUST00000069711; BC150984; BC150992; uc008lth.2	Gm14137	predicted gene 14137	chr2	+	Coding	119174509	119177575
TC0200001764.mm.2	9,52	10,42	0,67	0,42	T	T	-1,87	0,0188	0,2979	T	NM_001164827; NM_028054; ENSMUST00000090174; ENSMUST00000102519; ENSMUST00000123323; ENSMUST00000123776; ENSMUST00000141514; ENSMUST00000142644; ENSMUST00000147584; ENSMUST00000149036; ENSMUST00000153349; ENSMUST00000154057; ENSMUST00000154185; BC018420; BC099429; OTTMUST00000037447; OTTMUST00000037448; OTTMUST00000037449; OTTMUST00000037450; OTTMUST00000037451; OTTMUST00000037452; OTTMUST00000037453; OTTMUST00000037454; OTTMUST00000037455; OTTMUST00000037456; OTTMUST00000037457; uc008lti.2; uc012cbq.1	Zfyve19	zinc finger, FYVE domain containing 19	chr2	+	Multiple_Complex	119208617	119217050
TC0200001765.mm.2	14,78	15,04	0,41	0,14	T	T	-1,2	0,1490	0,5834	T	NM_016907; ENSMUST00000028783; ENSMUST00000110816; ENSMUST00000110817; ENSMUST00000134872; ENSMUST00000139903; BC005769; OTTMUST00000037745; OTTMUST00000037746; OTTMUST00000037747; OTTMUST00000037748; OTTMUST00000037749; uc008ltk.1	Spint1	serine protease inhibitor, Kunitz type 1	chr2	+	Multiple_Complex	119237360	119249527
TC0200001767.mm.2	8,71	9,18	0,54	0,38	T	T	-1,38	0,0209	0,3118	T	NM_172269; ENSMUST00000037280; ENSMUST00000139367; ENSMUST00000151500; BC036129; BC039176; OTTMUST00000037893; OTTMUST00000037894; OTTMUST00000037895; uc008ltn.2; uc008lto.2; uc008ltp.1	Vps18	vacuolar protein sorting 18 (yeast)	chr2	+	Multiple_Complex	119288740	119861226
TC0200001769.mm.2	6,02	5,89	0,26	0,42	T	T	1,1	0,4244	0,7776	T	NM_019454; ENSMUST00000102517; ENSMUST00000127102; BC042497; BC049130; OTTMUST00000037914; OTTMUST00000037915; uc008ltr.2	Dll4	delta-like 4 (Drosophila)	chr2	+	Multiple_Complex	119325784	119335962
TC0200001770.mm.2	6,6	6,56	0,11	0,19	T	T	1,03	0,9418	0,9833	T	NM_026929; ENSMUST00000028780; BC025169; OTTMUST00000037907; uc008lts.3	Chac1	ChaC, cation transport regulator 1	chr2	+	Coding	119351229	119354381
TC0200001773.mm.2	9,35	9,51	0,37	0,3	T	T	-1,12	0,0640	0,4575	T	NM_019769; ENSMUST00000014221; ENSMUST00000119172; ENSMUST00000132448; ENSMUST00000137585; ENSMUST00000154406; BC054733; BC064784; OTTMUST00000037896; OTTMUST00000037897; OTTMUST00000037898; OTTMUST00000037899; OTTMUST00000037900; uc008ltv.1; uc008ltw.1	Chp1	calcineurin-like EF hand protein 1	chr2	+	Multiple_Complex	119547697	119587027
TC0200001776.mm.2	6,42	6,71	0,34	0,3	T	T	-1,22	0,7220	0,9104	T	NM_001042652; NM_133851; ENSMUST00000028771; ENSMUST00000068225; ENSMUST00000125491; ENSMUST00000153036; BC004787; BC100392; OTTMUST00000037917; OTTMUST00000037918; OTTMUST00000037919; OTTMUST00000037920; uc008lua.1; uc008lub.1	Nusap1	nucleolar and spindle associated protein 1	chr2	+	Multiple_Complex	119618298	119651244
TC0200001779.mm.2	9,68	10,09	0,67	0,3	T	T	-1,34	0,4131	0,7722	T	NM_030112; ENSMUST00000028767; ENSMUST00000126984; ENSMUST00000136321; ENSMUST00000149904; BC117848; BC117849; OTTMUST00000039888; OTTMUST00000039889; OTTMUST00000039890; OTTMUST00000039891; uc008lue.2; uc012cbt.1	Rtf1	Rtf1, Paf1/RNA polymerase II complex component, homolog (S. cerevisiae)	chr2	+	Multiple_Complex	119675068	119735407
TC0200001780.mm.2	5,94	5,73	0,19	0,21	T	T	1,15	0,5429	0,8309	T	NM_146125; ENSMUST00000028758; BC027291; OTTMUST00000039556; uc008luf.1	Itpka	inositol 1,4,5-trisphosphate 3-kinase A	chr2	+	Coding	119742337	119751263
TC0200001781.mm.2	6,75	6,4	0,26	0,35	T	T	1,27	0,0803	0,4887	T	NM_019392; ENSMUST00000028763; ENSMUST00000110783; ENSMUST00000130456; ENSMUST00000135726; ENSMUST00000137135; ENSMUST00000147636; ENSMUST00000147761; ENSMUST00000148343; BC066058; BC082325; OTTMUST00000039942; OTTMUST00000039943; OTTMUST00000039944; OTTMUST00000039945; OTTMUST00000039946; OTTMUST00000039947; OTTMUST00000039948; OTTMUST00000039949; uc008luq.1	Tyro3	TYRO3 protein tyrosine kinase 3	chr2	+	Multiple_Complex	119797733	119818104
TC0200001782.mm.2	11,77	11,85	0,35	0,16	T	T	-1,06	0,2816	0,6893	T	NM_001164274; NM_013720; ENSMUST00000046717; ENSMUST00000079934; ENSMUST00000110773; ENSMUST00000110774; ENSMUST00000122889; ENSMUST00000129405; ENSMUST00000131396; ENSMUST00000132054; ENSMUST00000138851; ENSMUST00000141776; ENSMUST00000150742; ENSMUST00000151074; ENSMUST00000152148; ENSMUST00000156074; ENSMUST00000156510; OTTMUST00000036232; OTTMUST00000036233; OTTMUST00000036234; OTTMUST00000036235; OTTMUST00000036236; OTTMUST00000036237; OTTMUST00000036238; OTTMUST00000036239; OTTMUST00000036240; OTTMUST00000036241; OTTMUST00000036242; OTTMUST00000036243; uc008lur.1; uc008lus.1; uc008lut.2; uc008luu.1; uc008luv.1; uc012cbv.1; uc012cbw.1	Mga	MAX gene associated	chr2	+	Multiple_Complex	119872551	119969581
TC0200001786.mm.2	5,92	6,52	0,51	0,44	T	T	-1,52	0,0567	0,4376	T	NM_011941; ENSMUST00000066058; ENSMUST00000128077; ENSMUST00000137760; ENSMUST00000148161; BC070449; OTTMUST00000036198; OTTMUST00000036199; OTTMUST00000036200; OTTMUST00000036201; uc008luw.2; uc008lux.2	Mapkbp1	mitogen-activated protein kinase binding protein 1	chr2	+	Multiple_Complex	119972699	120027408
TC0200001788.mm.2	7,56	7,28	0,25	0,31	T	T	1,21	0,2266	0,6495	T	NM_001114637; NM_145378; NR_104353; ENSMUST00000044675; ENSMUST00000126150; ENSMUST00000129679; ENSMUST00000130018; ENSMUST00000130176; ENSMUST00000134380; ENSMUST00000135365; ENSMUST00000136042; ENSMUST00000139862; ENSMUST00000143794; ENSMUST00000153571; OTTMUST00000036215; OTTMUST00000036229; OTTMUST00000036230; OTTMUST00000036231; OTTMUST00000084409; OTTMUST00000084411; OTTMUST00000118036; OTTMUST00000118037; OTTMUST00000118038; OTTMUST00000118039; OTTMUST00000118040; uc008luy.2; uc008luz.2; uc008lva.2; uc008lvb.2; uc008lvc.2; uc012cbx.1	Jmjd7; Pla2g4b; Gm28042	jumonji domain containing 7; phospholipase A2, group IVB (cytosolic); predicted gene, 28042	chr2	+	Multiple_Complex	120027483	120043033
TC0200001794.mm.2	12,66	12,54	0,22	0,11	T	T	1,08	0,3954	0,7618	T	NM_001177792; NM_001177793; NM_009222; ENSMUST00000028743; ENSMUST00000110711; ENSMUST00000116437; ENSMUST00000130759; ENSMUST00000137144; ENSMUST00000142278; ENSMUST00000147864; ENSMUST00000150611; ENSMUST00000153580; BC070456; OTTMUST00000037101; OTTMUST00000037102; OTTMUST00000037103; OTTMUST00000037105; OTTMUST00000037106; OTTMUST00000037107; OTTMUST00000037108; OTTMUST00000037109; OTTMUST00000037110; uc008lwg.1; uc008lwh.1; uc008lwi.2	Snap23	synaptosomal-associated protein 23	chr2	+	Multiple_Complex	120567671	120601255
TC0200001797.mm.2	9,57	9,55	0,28	0,43	T	T	1,01	0,8082	0,9399	T	NM_025475; ENSMUST00000028741; ENSMUST00000110706; ENSMUST00000124187; BC086677; OTTMUST00000037120; OTTMUST00000037121; OTTMUST00000037122	Haus2	HAUS augmin-like complex, subunit 2	chr2	+	Coding	120609383	120621560
TC0200001798.mm.2	11,82	11,59	0,23	0,22	T	T	1,18	0,0620	0,4529	T	ENSMUST00000070420; ENSMUST00000129384; ENSMUST00000140843; ENSMUST00000141917; ENSMUST00000150912; ENSMUST00000154193; ENSMUST00000180041; OTTMUST00000037125; OTTMUST00000037134; OTTMUST00000037135; OTTMUST00000037136; OTTMUST00000037137; OTTMUST00000080802; uc008lws.1	Stard9	START domain containing 9	chr2	+	Multiple_Complex	120629126	120731897
TC0200001801.mm.2	7,78	7,54	0,33	0,38	T	T	1,18	0,2620	0,6730	T	NM_175285; ENSMUST00000067582; ENSMUST00000110686; ENSMUST00000123656; ENSMUST00000130010; ENSMUST00000135599; ENSMUST00000139428; ENSMUST00000147347; BC070410; OTTMUST00000037988; OTTMUST00000037989; OTTMUST00000037990; OTTMUST00000037992; OTTMUST00000037993; OTTMUST00000037994; OTTMUST00000037995; uc008lxe.1; uc008lxf.1; uc012ccj.1	Tmem62	transmembrane protein 62	chr2	+	Multiple_Complex	120977017	121007852
TC0200001803.mm.2	10,95	11,19	0,37	0,27	T	T	-1,18	0,1432	0,5768	T	NM_010761; ENSMUST00000060455; ENSMUST00000099488; ENSMUST00000099489; ENSMUST00000129717; ENSMUST00000135036; ENSMUST00000140468; ENSMUST00000151532; ENSMUST00000171260; BC001984; BC005802; OTTMUST00000037981; OTTMUST00000037982; OTTMUST00000037983; OTTMUST00000037984; OTTMUST00000037985; OTTMUST00000037986; OTTMUST00000037987; uc008lxg.1; uc008lxh.1	Ccndbp1	cyclin D-type binding-protein 1	chr2	+	Multiple_Complex	121008403	121016912
TC0200001806.mm.2	9,57	9,59	0,37	0,2	T	T	-1,02	0,2113	0,6389	T	NM_029475; ENSMUST00000028702; ENSMUST00000066155; ENSMUST00000110662; ENSMUST00000110665; ENSMUST00000119031; ENSMUST00000130221; ENSMUST00000146750; ENSMUST00000147271; ENSMUST00000152164; ENSMUST00000156132; BC050879; BC052048; OTTMUST00000038007; OTTMUST00000038008; OTTMUST00000038009; OTTMUST00000038010; OTTMUST00000038011; OTTMUST00000038012; OTTMUST00000038013; OTTMUST00000038015; OTTMUST00000038016; uc008lxo.1	Adal	adenosine deaminase-like	chr2	+	Multiple_Complex	121140428	121156680
TC0200001808.mm.2	10,45	10,7	0,29	0,15	T	T	-1,19	0,1318	0,5665	T	NM_153387; NR_077245; ENSMUST00000039541; ENSMUST00000110657; ENSMUST00000110658; ENSMUST00000126817; ENSMUST00000130929; ENSMUST00000133773; ENSMUST00000135555; ENSMUST00000138601; ENSMUST00000143305; ENSMUST00000143320; ENSMUST00000144076; ENSMUST00000144123; ENSMUST00000154318; ENSMUST00000154633; BC029106; OTTMUST00000037967; OTTMUST00000037968; OTTMUST00000037969; OTTMUST00000037970; OTTMUST00000037971; OTTMUST00000037972; OTTMUST00000037973; OTTMUST00000037974; OTTMUST00000037975; OTTMUST00000037976; OTTMUST00000037977; OTTMUST00000037978; OTTMUST00000037979; OTTMUST00000037980; uc008lxz.1	Tubgcp4	tubulin, gamma complex associated protein 4	chr2	+	Multiple_Complex	121170654	121198770
TC0200001809.mm.2	5,92	6,16	0,23	0,11	T	T	-1,18	0,0986	0,5167	T	NM_001173506; NM_032393; ENSMUST00000094639; ENSMUST00000110639; ENSMUST00000131901; ENSMUST00000133283; OTTMUST00000036069; OTTMUST00000036070; OTTMUST00000044905; OTTMUST00000061001; uc008lyi.2; uc008lyj.2	Map1a	microtubule-associated protein 1 A	chr2	+	Multiple_Complex	121289600	121310832
TC0200001810.mm.2	5,78	5,51	0,26	0,33	T	T	1,21	0,0620	0,4529	T	NM_009897; ENSMUST00000000317; ENSMUST00000078222; ENSMUST00000125221; ENSMUST00000125812; ENSMUST00000126130; ENSMUST00000128612; ENSMUST00000129130; ENSMUST00000145380; ENSMUST00000150271; ENSMUST00000153040; BC025976; OTTMUST00000036155; OTTMUST00000036156; OTTMUST00000036157; OTTMUST00000036158; OTTMUST00000063561; OTTMUST00000063562; OTTMUST00000063563; OTTMUST00000063564; OTTMUST00000063565; OTTMUST00000063566; uc008lyt.1; uc008lyu.1; uc008lyv.1	Ckmt1	creatine kinase, mitochondrial 1, ubiquitous	chr2	+	Multiple_Complex	121357714	121363737
TC0200001812.mm.2	13,44	13,77	0,33	0,27	T	T	-1,26	0,2162	0,6423	T	NM_007952; ENSMUST00000028683; ENSMUST00000130450; ENSMUST00000135079; ENSMUST00000153378; BC003285; BC033439; OTTMUST00000036322; OTTMUST00000036323; OTTMUST00000063567; OTTMUST00000063568; uc008lzb.1	Pdia3	protein disulfide isomerase associated 3	chr2	+	Multiple_Complex	121413775	121438687
TC0200001819.mm.2	8,35	8,26	0,35	0,3	T	T	1,06	0,9213	0,9760	T	NM_030234; ENSMUST00000028676; ENSMUST00000099473; ENSMUST00000110602; ENSMUST00000110603; ENSMUST00000132373; BC094676; BC117822; OTTMUST00000036446; OTTMUST00000036447; OTTMUST00000036448; OTTMUST00000036449; OTTMUST00000063574; uc008lzi.1; uc008lzj.1; uc012ccs.1; uc012cct.1	Wdr76	WD repeat domain 76	chr2	+	Multiple_Complex	121506723	121544860
TC0200001826.mm.2	11,02	11,45	0,34	0,23	T	T	-1,34	0,0112	0,2424	T	NM_001205369; NM_001205370; NM_001205371; NM_177054; NM_199038; ENSMUST00000078752; ENSMUST00000089912; ENSMUST00000089915; ENSMUST00000110586; ENSMUST00000126256; ENSMUST00000127475; ENSMUST00000135416; ENSMUST00000136023; BC064446; OTTMUST00000036525; OTTMUST00000036526; OTTMUST00000036527; OTTMUST00000036528; OTTMUST00000036529; OTTMUST00000036530; OTTMUST00000036531; uc008lzq.2; uc008lzr.2; uc008lzs.2; uc012ccu.1; uc012ccv.1; uc029uei.1	Casc4	cancer susceptibility candidate 4	chr2	+	Multiple_Complex	121866970	121936220
TC0200001829.mm.2	9,34	9,66	0,71	0,45	T	T	-1,25	0,3258	0,7180	T	NM_212450; ENSMUST00000036647; ENSMUST00000110572; ENSMUST00000110574; ENSMUST00000110578; ENSMUST00000127265; ENSMUST00000128883; ENSMUST00000131258; ENSMUST00000138920; ENSMUST00000140570; BC052660; OTTMUST00000036649; OTTMUST00000036650; OTTMUST00000036651; OTTMUST00000036652; OTTMUST00000036653; OTTMUST00000036892; OTTMUST00000036893; OTTMUST00000036894; OTTMUST00000036895	Ctdspl2	CTD (carboxy-terminal domain, RNA polymerase II, polypeptide A) small phosphatase like 2	chr2	+	Multiple_Complex	121956001	122013642
TC0200001836.mm.2	12,06	11,96	0,15	0,18	T	T	1,07	0,7003	0,9012	T	NM_001256055; NM_144545; ENSMUST00000028668; ENSMUST00000142747; BC080788; OTTMUST00000036883; OTTMUST00000036884	Eif3j2; Eif3j1	eukaryotic translation initiation factor 3, subunit J2; eukaryotic translation initiation factor 3, subunit J1	chr2	+	Multiple_Complex	122028546	122056598
TC0200001838.mm.2	17,15	17,02	0,1	0,11	T	T	1,09	0,3051	0,7037	T	NM_009735; ENSMUST00000102476; BC085164; OTTMUST00000036889; uc008maf.1	B2m	beta-2 microglobulin	chr2	+	Multiple_Complex	122147686	122153083
TC0200001839.mm.2	5,77	5,7	0,4	0,64	T	T	1,05	0,4018	0,7661	T	NM_080510; ENSMUST00000036089; ENSMUST00000143088; BC050815; OTTMUST00000036890; OTTMUST00000036891; uc008mah.1	Trim69	tripartite motif-containing 69	chr2	+	Multiple_Complex	122160700	122179027
TC0200001840.mm.2	6,09	6,06	0,66	0,64	T	T	1,02	0,5351	0,8288	T	NM_028914; ENSMUST00000028661; ENSMUST00000149861; uc008mai.2	4933406J08Rik	RIKEN cDNA 4933406J08 gene	chr2	+	Multiple_Complex	122186272	122206397
TC0200001843.mm.2	10,28	10,33	0,27	0,22	T	T	-1,03	0,5630	0,8400	T	NM_146126; ENSMUST00000110551; BC024124; BC030875; BC092291; OTTMUST00000036985; uc008maj.1	Sord	sorbitol dehydrogenase	chr2	+	Coding	122234749	122265340
TC0200001846.mm.2	5,83	5,85	0,29	0,15	T	T	-1,01	0,9001	0,9680	T	NM_025777; ENSMUST00000028656; BC031111; OTTMUST00000036988; uc008mam.1	Duoxa2	dual oxidase maturation factor 2	chr2	+	Coding	122298900	122302885
TC0200001847.mm.2	5,47	5,29	0,17	0,18	T	T	1,13	0,1301	0,5629	T	NM_001099297; ENSMUST00000099461; OTTMUST00000036997; uc008map.1	Duox1	dual oxidase 1	chr2	+	Coding	122315672	122347972
TC0200001849.mm.2	8,32	7,81	0,12	0,12	T	T	1,43	0,0005	0,0747	T	NM_172980; ENSMUST00000028652; ENSMUST00000110524; ENSMUST00000110525; ENSMUST00000139850; ENSMUST00000153848; BC055376; OTTMUST00000037084; OTTMUST00000037085; OTTMUST00000037086; OTTMUST00000037087; uc008mas.1; uc008mat.1	Slc28a2	solute carrier family 28 (sodium-coupled nucleoside transporter), member 2	chr2	+	Multiple_Complex	122426477	122461137
TC0200001851.mm.2	7,41	7,39	0,44	0,42	T	T	1,01	0,5941	0,8546	T	NM_001085518; ENSMUST00000110521; ENSMUST00000132215; uc008mav.1	Gm14085	predicted gene 14085	chr2	+	Multiple_Complex	122484941	122528040
TC0200001853.mm.2	7,44	7,48	0,2	0,14	T	T	-1,03	0,9105	0,9722	T	NM_001033256; uc029uej.1	Spata5l1	spermatogenesis associated 5-like 1	chr2	+	Multiple_Complex	122630625	122636477
TC0200001854.mm.2	9,31	8,96	0,56	0,35	T	T	1,28	0,3307	0,7211	T	NM_001004174; NR_030547; ENSMUST00000047498; ENSMUST00000110512; ENSMUST00000142767; ENSMUST00000175727; BC049633; uc008may.1; uc008maz.1; uc012ccy.1	AA467197; Mir147	expressed sequence AA467197; microRNA 147	chr2	+	Multiple_Complex	122636986	122641191
TC0200001858.mm.2	7,99	8,36	0,29	0,28	T	T	-1,3	0,0760	0,4812	T	NM_019788; ENSMUST00000005954; ENSMUST00000127595; ENSMUST00000129690; ENSMUST00000145037; ENSMUST00000146449; ENSMUST00000148460; BC085260; OTTMUST00000037272; OTTMUST00000037273; OTTMUST00000037274; OTTMUST00000037275; OTTMUST00000037276; OTTMUST00000037277; uc008mbf.1; uc008mbg.1	Bloc1s6	biogenesis of lysosomal organelles complex-1, subunit 6, pallidin	chr2	+	Multiple_Complex	122738503	122749487
TC0200001859.mm.2	9,31	9,95	0,34	0,38	T	T	-1,56	0,0032	0,1502	T	NM_001162503; NM_021507; NR_027888; ENSMUST00000005953; ENSMUST00000110506; ENSMUST00000124460; ENSMUST00000126403; ENSMUST00000141698; ENSMUST00000147310; ENSMUST00000147475; ENSMUST00000176343; ENSMUST00000176999; BC011153; OTTMUST00000037265; OTTMUST00000037266; OTTMUST00000037267; OTTMUST00000037268; OTTMUST00000037269; OTTMUST00000037271; OTTMUST00000110465; OTTMUST00000110466; OTTMUST00000110467; uc008mbh.2; uc008mbi.2; uc008mbj.1; uc012cda.1	Sqrdl	sulfide quinone reductase-like (yeast)	chr2	+	Multiple_Complex	122765237	122809569
TC0200001866.mm.2	9,32	10,54	0,97	0,44	T	T	-2,34	0,0078	0,2129	T	NM_172537; NM_199238; NM_199239; NM_199240; NM_199241; ENSMUST00000051419; ENSMUST00000076335; ENSMUST00000077847; ENSMUST00000078621; ENSMUST00000103238; ENSMUST00000103239; ENSMUST00000103240; ENSMUST00000103241; ENSMUST00000132088; ENSMUST00000137172; ENSMUST00000151199; BC060680; OTTMUST00000036143; OTTMUST00000036144; OTTMUST00000036145; OTTMUST00000036146; OTTMUST00000036147; OTTMUST00000036148; OTTMUST00000036149; OTTMUST00000036150; uc008mbm.1; uc008mbn.1	Sema6d	sema domain, transmembrane domain (TM), and cytoplasmic domain, (semaphorin) 6D	chr2	+	Multiple_Complex	124089969	124667770
TC0200001874.mm.2	6,42	6,41	0,34	0,27	T	T	1,01	0,5023	0,8131	T	NM_175034; ENSMUST00000070353; ENSMUST00000139615; ENSMUST00000149963; BC094232; BC144866; BC145643; OTTMUST00000036369; OTTMUST00000036370; OTTMUST00000036371; uc008mbv.1	Slc24a5	solute carrier family 24, member 5	chr2	+	Multiple_Complex	125068124	125091794
TC0200001878.mm.2	5,87	5,66	0,39	0,38	T	T	1,16	0,5913	0,8530	T	NM_001162934; ENSMUST00000099452; uc008mce.2	Ctxn2	cortexin 2	chr2	+	Coding	125136692	125147841
TC0200001879.mm.2	5,65	5,5	0,17	0,17	T	T	1,11	0,4872	0,8063	T	NM_001079690; NM_183354; ENSMUST00000028630; ENSMUST00000110494; ENSMUST00000110495; ENSMUST00000147095; BC016888; OTTMUST00000036347; OTTMUST00000036348; OTTMUST00000036349; OTTMUST00000036350; uc008mcf.1; uc008mcg.1; uc008mch.1; uc008mci.1; uc008mcj.1	Slc12a1	solute carrier family 12, member 1	chr2	+	Multiple_Complex	125152505	125230002
TC0200001881.mm.2	6,29	6,14	0,12	0,1	T	T	1,11	0,2896	0,6948	T	NM_001159646; NM_023595; ENSMUST00000051605; ENSMUST00000082122; ENSMUST00000133211; BC019979; BC053693; OTTMUST00000036366; OTTMUST00000036367; OTTMUST00000036368; uc008mck.1; uc008mcl.2	Dut	deoxyuridine triphosphatase	chr2	+	Multiple_Complex	125247190	125259049
TC0200001884.mm.2	3,89	3,87	0,07	0,11	F	F	1,02	0,8480	0,9513	F	ENSMUST00000066157	Gm9913	predicted gene 9913 [Source:MGI Symbol;Acc:MGI:3642395]	chr2	+	Coding	125505089	125507881
TC0200001886.mm.2	7,28	7,03	0,39	0,33	T	T	1,19	0,8649	0,9564	T	NM_025613; ENSMUST00000164756; OTTMUST00000036372; uc008mcx.1	Eid1	EP300 interacting inhibitor of differentiation 1	chr2	+	Coding	125673095	125675643
TC0200001889.mm.2	12,03	11,92	0,25	0,09	T	T	1,08	0,2162	0,6423	T	NM_175154; ENSMUST00000028636; ENSMUST00000094604; ENSMUST00000110454; ENSMUST00000125084; ENSMUST00000131643; ENSMUST00000134337; ENSMUST00000134798; ENSMUST00000135782; ENSMUST00000140873; BC079843; OTTMUST00000036351; OTTMUST00000036352; OTTMUST00000083528; OTTMUST00000083529; OTTMUST00000083530; OTTMUST00000083531; OTTMUST00000083532; OTTMUST00000083533; OTTMUST00000083534	Galk2	galactokinase 2	chr2	+	Multiple_Complex	125859109	125984299
TC0200001894.mm.2	6,8	6,57	0,34	0,2	T	T	1,17	0,1159	0,5446	T	NM_008008; ENSMUST00000064794; ENSMUST00000110442; ENSMUST00000138576; BC052847; OTTMUST00000036358; OTTMUST00000036359; OTTMUST00000036360; uc008mdj.2; uc012cdg.1	Fgf7	fibroblast growth factor 7	chr2	+	Multiple_Complex	126034658	126091185
TC0200001895.mm.2	7,45	7,52	0,25	0,31	T	T	-1,05	0,2194	0,6442	T	NM_026981; ENSMUST00000110437; ENSMUST00000170908; BC020149; OTTMUST00000036345; uc008mdk.2	Dtwd1	DTW domain containing 1	chr2	+	Multiple_Complex	126152141	126165279
TC0200001896.mm.2	9,91	9,6	1	0,84	T	T	1,24	0,3709	0,7458	T	ENSMUST00000164042	Gm17555	predicted gene, 17555 [Source:MGI Symbol;Acc:MGI:4937189]	chr2	+	Coding	126215100	126216212
TC0200001898.mm.2	4,85	4,72	0,36	0,2	T	T	1,09	0,3134	0,7100	T	NM_011978; ENSMUST00000061491; ENSMUST00000126249; ENSMUST00000141482; ENSMUST00000150947; BC013442; BC022170; BC024735; OTTMUST00000037419; OTTMUST00000037420; OTTMUST00000037421; OTTMUST00000037422; uc008mdq.1	Slc27a2	solute carrier family 27 (fatty acid transporter), member 2	chr2	+	Multiple_Complex	126552407	126588243
TC0200001900.mm.2	13,39	13,65	0,14	0,1	T	T	-1,2	0,0945	0,5080	T	NM_001252580; NM_019729; ENSMUST00000028841; ENSMUST00000110416; ENSMUST00000138859; BC050947; BC061465; BC066126; OTTMUST00000037704; OTTMUST00000037705; OTTMUST00000037706; uc008mea.2; uc008meb.2; uc008mec.2; uc012cdj.2	Usp8	ubiquitin specific peptidase 8	chr2	+	Multiple_Complex	126707328	126759314
TC0200001904.mm.2	8,17	8,68	0,17	0,1	T	T	-1,42	0,0011	0,1065	T	NM_175550; ENSMUST00000002063; ENSMUST00000110393; ENSMUST00000110394; ENSMUST00000129859; ENSMUST00000142740; ENSMUST00000149254; ENSMUST00000175663; ENSMUST00000177372; OTTMUST00000038164; OTTMUST00000038165; OTTMUST00000038166; OTTMUST00000038167; OTTMUST00000038168; OTTMUST00000038169; OTTMUST00000110866; OTTMUST00000110867; uc008mel.1; uc008mem.1; uc008men.1; uc008meo.1	Ap4e1	adaptor-related protein complex AP-4, epsilon 1	chr2	+	Multiple_Complex	127008711	127069814
TC0200001906.mm.2	10,11	10,07	0,38	0,26	T	T	1,03	0,5453	0,8322	T	NM_026678; ENSMUST00000002064; ENSMUST00000110389; ENSMUST00000135529; ENSMUST00000142737; ENSMUST00000142861; BC052146; OTTMUST00000038153; OTTMUST00000038154; OTTMUST00000038155; OTTMUST00000038156; OTTMUST00000038157; uc008mep.1; uc008meq.1; uc008mer.1	Blvra	biliverdin reductase A	chr2	+	Multiple_Complex	127070657	127097084
TC0200001909.mm.2	7,85	8,12	0,42	0,45	T	T	-1,21	0,1578	0,5919	T	NM_177214; ENSMUST00000103220; ENSMUST00000131435; ENSMUST00000140868; ENSMUST00000142327; ENSMUST00000143481; BC063261; OTTMUST00000038159; OTTMUST00000038160; OTTMUST00000038161; OTTMUST00000038162; OTTMUST00000038163; uc008mez.1	Snrnp200	small nuclear ribonucleoprotein 200 (U5)	chr2	+	Multiple_Complex	127208386	127240451
TC0200001910.mm.2	11,18	11,4	0,2	0,18	T	T	-1,16	0,0328	0,3645	T	NM_175145; ENSMUST00000035871; ENSMUST00000174288; ENSMUST00000174503; BC049832; OTTMUST00000038158; OTTMUST00000096982; OTTMUST00000096983; uc008mfc.1	Tmem127	transmembrane protein 127	chr2	+	Coding	127247908	127261107
TC0200001911.mm.2	7,46	7,72	0,58	0,22	T	T	-1,2	0,1522	0,5864	T	NM_139308; ENSMUST00000110374; ENSMUST00000110375; ENSMUST00000123152; ENSMUST00000125049; ENSMUST00000131196; ENSMUST00000135616; ENSMUST00000144687; ENSMUST00000154549; BC017524; BC080747; OTTMUST00000038141; OTTMUST00000038142; OTTMUST00000038143; OTTMUST00000038144; OTTMUST00000038145; OTTMUST00000038146; OTTMUST00000038147; OTTMUST00000038148; uc008mfd.2; uc008mfe.2; uc012cdm.1	Stard7	START domain containing 7	chr2	+	Multiple_Complex	127270218	127298934
TC0200001913.mm.2	5,53	5,11	0,16	0,36	T	T	1,33	0,0819	0,4919	T	NM_010090; ENSMUST00000028846; ENSMUST00000146479; BC048696; OTTMUST00000038193; OTTMUST00000038194; uc008mff.1	Dusp2	dual specificity phosphatase 2	chr2	+	Multiple_Complex	127336159	127338377
TC0200001914.mm.2	5,58	5,7	0,26	0,23	T	T	-1,09	0,4114	0,7711	T	NM_172539; ENSMUST00000059839; ENSMUST00000089673; ENSMUST00000156747; ENSMUST00000179618; BC064729; OTTMUST00000038197; OTTMUST00000038198; OTTMUST00000038199	Astl	astacin-like metalloendopeptidase (M12 family)	chr2	+	Coding	127338639	127357651
TC0200001915.mm.2	6,33	6,42	0,33	0,24	T	T	-1,06	0,7337	0,9144	T	NM_009633; ENSMUST00000071902; ENSMUST00000104934; OTTMUST00000038196; uc008mfi.1	Adra2b	adrenergic receptor, alpha 2b	chr2	+	Coding	127363208	127367221
TC0200001916.mm.2	7,03	6,93	0,48	0,3	T	T	1,07	0,5079	0,8158	T	NM_001081089; ENSMUST00000062211; BC113165; BC113776; OTTMUST00000038195; uc012cdn.1	Gpat2	glycerol-3-phosphate acyltransferase 2, mitochondrial	chr2	+	Coding	127425199	127436092
TC0200001918.mm.2	7,35	7,23	0,09	0,2	T	T	1,09	0,6199	0,8662	T	NM_029963; ENSMUST00000028852; ENSMUST00000126491; ENSMUST00000128535; ENSMUST00000129066; ENSMUST00000134101; ENSMUST00000145271; ENSMUST00000146131; BC021947; OTTMUST00000038212; OTTMUST00000038352; OTTMUST00000038353; OTTMUST00000038354; OTTMUST00000038355; OTTMUST00000038356; OTTMUST00000078925; uc008mft.1; uc008mfu.1	Mrps5	mitochondrial ribosomal protein S5	chr2	+	Multiple_Complex	127587222	127606829
TC0200001922.mm.2	7,08	6,87	0,42	0,38	T	T	1,15	0,3177	0,7126	T	NM_028765; ENSMUST00000028859; ENSMUST00000110344; ENSMUST00000126410; BC048717; OTTMUST00000038453; OTTMUST00000038454; OTTMUST00000038525; uc008mgg.2	Acoxl	acyl-Coenzyme A oxidase-like	chr2	+	Multiple_Complex	127838876	128123893
TC0200001927.mm.2	7,81	8,3	0,37	0,23	T	T	-1,4	0,0391	0,3820	T	NM_001284410; NM_009754; NM_207680; NM_207681; ENSMUST00000019281; ENSMUST00000089634; ENSMUST00000103210; ENSMUST00000103211; ENSMUST00000110341; ENSMUST00000129206; ENSMUST00000132201; ENSMUST00000146023; BC019556; OTTMUST00000036398; OTTMUST00000036399; OTTMUST00000036400; OTTMUST00000036401; OTTMUST00000036402; OTTMUST00000036403; OTTMUST00000036404; uc008mgh.1; uc008mgj.1; uc008mgk.1; uc008mgl.1; uc008mgm.1	Bcl2l11	BCL2-like 11 (apoptosis facilitator)	chr2	+	Multiple_Complex	128126038	128162547
TC0200001932.mm.2	7,23	6,93	0,47	0,44	T	T	1,23	0,2612	0,6729	T	ENSMUST00000144559; ENSMUST00000155430; ENSMUST00000178601	Spdye4c	speedy/RINGO cell cycle regulator family, member E4C	chr2	+	Multiple_Complex	128591209	128598464
TC0200001935.mm.2	15,82	16,05	0,17	0,1	T	T	-1,18	0,2113	0,6389	T	NM_008587; ENSMUST00000014505; ENSMUST00000140221; OTTMUST00000036392; OTTMUST00000036393; uc008mgt.1; uc008mgu.1	Mertk	c-mer proto-oncogene tyrosine kinase	chr2	+	Multiple_Complex	128698915	128802894
TC0200001938.mm.2	10,33	10,65	0,36	0,2	T	T	-1,25	0,1398	0,5741	T	NM_028248; ENSMUST00000110325; ENSMUST00000126160; ENSMUST00000143398; ENSMUST00000143686; ENSMUST00000152210; OTTMUST00000036395; OTTMUST00000036396; OTTMUST00000036397; OTTMUST00000036619; OTTMUST00000036620; uc008mgv.1; uc008mgw.1; uc008mgx.1; uc012cds.1	Tmem87b	transmembrane protein 87B	chr2	+	Multiple_Complex	128818118	128854261
TC0200001939.mm.2	8,66	8,36	0,34	0,18	T	T	1,22	0,1502	0,5847	T	NM_024237; ENSMUST00000028864; ENSMUST00000110324; BC095941; OTTMUST00000036379; uc008mgy.1	Fbln7	fibulin 7	chr2	+	Coding	128862981	128897034
TC0200001940.mm.2	8,54	8,43	0,51	0,21	T	T	1,07	0,1884	0,6219	T	NM_178404; ENSMUST00000110319; ENSMUST00000110320; BC043311; OTTMUST00000036601; OTTMUST00000036602; uc008mha.2; uc008mhc.2	Zc3h6	zinc finger CCCH type containing 6	chr2	+	Multiple_Complex	128967402	129021756
TC0200001945.mm.2	6,19	6,4	0,16	0,35	T	T	-1,15	0,3377	0,7244	T	NM_027192; ENSMUST00000035812; ENSMUST00000144120; ENSMUST00000144730; BC018513; BC024414; OTTMUST00000036585; OTTMUST00000036586; OTTMUST00000036587; uc008mhd.2; uc008mhe.2	Ttl	tubulin tyrosine ligase	chr2	+	Multiple_Complex	129065942	129096283
TC0200001947.mm.2	12,04	12,15	0,39	0,2	T	T	-1,08	0,9561	0,9878	T	NM_009086; ENSMUST00000028874; ENSMUST00000103205; ENSMUST00000133345; ENSMUST00000144004; ENSMUST00000147727; BC060656; OTTMUST00000036590; OTTMUST00000036591; OTTMUST00000036592; OTTMUST00000036593; OTTMUST00000036594; uc008mhf.2	Polr1b	polymerase (RNA) I polypeptide B	chr2	+	Multiple_Complex	129100995	129126595
TC0200001948.mm.2	7,14	7,41	0,66	0,44	T	T	-1,21	0,1010	0,5209	T	NM_025395; ENSMUST00000035481; ENSMUST00000137881; ENSMUST00000149118; BC094414; BC096668; OTTMUST00000036615; OTTMUST00000036616; OTTMUST00000036617; uc008mhg.2	Chchd5	coiled-coil-helix-coiled-coil-helix domain containing 5	chr2	+	Multiple_Complex	129129700	129134134
TC0200001951.mm.2	8,29	8,41	0,27	0,35	T	T	-1,08	0,7326	0,9138	T	NM_001159593; NM_015747; ENSMUST00000028880; ENSMUST00000110315; ENSMUST00000125714; ENSMUST00000140907; ENSMUST00000141285; ENSMUST00000144025; ENSMUST00000144744; ENSMUST00000148988; BC015085; OTTMUST00000036621; OTTMUST00000036622; OTTMUST00000036623; OTTMUST00000036624; OTTMUST00000036625; OTTMUST00000036626; OTTMUST00000036627; OTTMUST00000036628; uc008mhi.2; uc008mhj.2; uc008mhk.2; uc008mhl.2; uc008mhm.2	Slc20a1	solute carrier family 20, member 1	chr2	+	Multiple_Complex	129198764	129211616
TC0200001959.mm.2	13,42	13,85	0,27	0,19	T	T	-1,35	0,0303	0,3545	T	NM_001177647; NM_007547; ENSMUST00000049262; ENSMUST00000099113; ENSMUST00000103202; ENSMUST00000103203; ENSMUST00000127751; ENSMUST00000136153; ENSMUST00000136554; ENSMUST00000153491; ENSMUST00000160276; ENSMUST00000160952; ENSMUST00000161620; ENSMUST00000162764; ENSMUST00000163034; ENSMUST00000179001; BC062197; OTTMUST00000036821; OTTMUST00000036822; OTTMUST00000036823; OTTMUST00000036824; OTTMUST00000036825; OTTMUST00000036826; OTTMUST00000086794; OTTMUST00000086795; OTTMUST00000086796; OTTMUST00000086797; OTTMUST00000086798; OTTMUST00000086799; uc008mhz.1	Sirpa	signal-regulatory protein alpha	chr2	+	Multiple_Complex	129592835	129632228
TC0200001963.mm.2	6,95	7,17	0,41	0,4	T	T	-1,16	0,2495	0,6656	T	NM_001038635; NM_183262; ENSMUST00000165413; ENSMUST00000166282; BC138904; BC138905; OTTMUST00000036812; OTTMUST00000084168; uc008mie.2; uc008mif.2	Stk35	serine/threonine kinase 35	chr2	+	Multiple_Complex	129800517	129832287
TC0200001965.mm.2	7,62	7,32	0,4	0,26	T	T	1,23	0,2143	0,6407	T	NM_009374; ENSMUST00000110299; BC129890; BC129891; OTTMUST00000036811	Tgm3	transglutaminase 3, E polypeptide	chr2	+	Coding	130012340	130050399
TC0200001968.mm.2	6,23	6,37	0,18	0,17	T	T	-1,11	0,4639	0,7969	T	NM_001033197; BC150906; uc008mih.1	AU015228	expressed sequence AU015228	chr2	+	Multiple_Complex	130100394	130103375
TC0200001969.mm.2	5,88	5,71	0,15	0,15	T	T	1,12	0,1299	0,5627	T	NM_001289747; NM_001289748; NM_001289749; NM_177726; ENSMUST00000028888; ENSMUST00000140947; ENSMUST00000147616; BC112420; BC113796; OTTMUST00000036815; OTTMUST00000036816; OTTMUST00000036817	Tgm6	transglutaminase 6	chr2	+	Multiple_Complex	130112416	130154232
TC0200001971.mm.2	6,07	6,19	0,1	0,16	T	T	-1,09	0,2834	0,6903	T	NM_138655; ENSMUST00000077988; ENSMUST00000166774; OTTMUST00000036814; uc008mik.1	Tmc2	transmembrane channel-like gene family 2	chr2	+	Coding	130195194	130264445
TC0200001972.mm.2	13,3	13,18	0,21	0,33	T	T	1,09	0,2622	0,6732	T	NM_024193; NR_028528; ENSMUST00000028890; ENSMUST00000103198; ENSMUST00000133351; ENSMUST00000136621; ENSMUST00000138163; ENSMUST00000141872; ENSMUST00000143547; ENSMUST00000145335; ENSMUST00000146454; ENSMUST00000149955; ENSMUST00000150401; ENSMUST00000150745; ENSMUST00000153353; ENSMUST00000159373; ENSMUST00000160183; ENSMUST00000160976; ENSMUST00000161025; ENSMUST00000161543; ENSMUST00000162063; BC021355; OTTMUST00000036787; OTTMUST00000086806; OTTMUST00000086807; OTTMUST00000086808; OTTMUST00000086809; OTTMUST00000086810; OTTMUST00000086811; OTTMUST00000086812; OTTMUST00000086813; OTTMUST00000086814; OTTMUST00000086815; OTTMUST00000086816; OTTMUST00000086817; OTTMUST00000086818; OTTMUST00000086819; OTTMUST00000086820; OTTMUST00000086821; OTTMUST00000086822; OTTMUST00000086823; uc008mil.1; uc008mim.1; uc012ceb.1	Nop56; Snord57	NOP56 ribonucleoprotein; small nucleolar RNA, C/D box 57	chr2	+	Multiple_Complex	130274412	130279313
TC0200001976.mm.2	6,01	6,01	0,37	0,15	T	T	-1	0,6149	0,8639	T	NM_001110513; ENSMUST00000110286; ENSMUST00000110287; ENSMUST00000110288; ENSMUST00000126740; ENSMUST00000134728; ENSMUST00000140169; BC138119; BC145155; OTTMUST00000036840; OTTMUST00000036841; OTTMUST00000036842; OTTMUST00000036843; OTTMUST00000036844; OTTMUST00000036845; uc008mio.2; uc008mip.2; uc008miq.2; uc012cec.1; uc012ced.1	Ebf4	early B cell factor 4	chr2	+	Multiple_Complex	130295169	130370481
TC0200001980.mm.2	5,89	5,93	0,11	0,29	T	T	-1,02	0,9634	0,9907	T	NM_001163483; NM_029375; ENSMUST00000028898; ENSMUST00000110281; uc008mis.1; uc012cee.1	1700020A23Rik	RIKEN cDNA 1700020A23 gene	chr2	+	Coding	130405259	130406074
TC0200001981.mm.2	6,04	5,54	0,1	0,27	T	T	1,41	0,0753	0,4794	T	NM_025753; ENSMUST00000055421; BC049728; OTTMUST00000036827; uc008mit.1	Tmem239	transmembrane 239	chr2	+	Coding	130406478	130407899
TC0200001982.mm.2	11,34	11,5	0,47	0,14	T	T	-1,12	0,3987	0,7637	T	NM_030559; ENSMUST00000028900; ENSMUST00000125098; ENSMUST00000125973; ENSMUST00000128994; ENSMUST00000130258; ENSMUST00000131220; ENSMUST00000132388; ENSMUST00000134677; ENSMUST00000137084; BC003944; BC025626; OTTMUST00000036861; OTTMUST00000036862; OTTMUST00000036863; OTTMUST00000036864; OTTMUST00000036865; OTTMUST00000036866; OTTMUST00000036867; OTTMUST00000036868; OTTMUST00000036869; uc008mja.2; uc008mjb.2; uc012cef.1; uc012ceg.1	Vps16	vacuolar protein sorting 16 (yeast)	chr2	+	Multiple_Complex	130424320	130444269
TC0200001985.mm.2	13,49	13,79	0,31	0,14	T	T	-1,23	0,0745	0,4777	T	NM_001163688; NM_008980; ENSMUST00000028769; ENSMUST00000077303; BC050930; BC110683; OTTMUST00000036809; OTTMUST00000036810; uc008mjc.2; uc008mjd.2	Ptpra	protein tyrosine phosphatase, receptor type, A	chr2	+	Coding	130450278	130554300
TC0200001990.mm.2	8,86	8,82	0,3	0,37	T	T	1,02	0,9707	0,9917	T	NM_207207; ENSMUST00000046149; ENSMUST00000145614; BC048517; OTTMUST00000036828; OTTMUST00000036829; uc008mjf.1	Mrps26	mitochondrial ribosomal protein S26	chr2	+	Multiple_Complex	130563742	130568695
TC0200001991.mm.2	8,39	8,21	0,19	0,13	T	T	1,13	0,0781	0,4858	T	NM_011025; ENSMUST00000028764; BC117030; BC117032; OTTMUST00000036849	Oxt	oxytocin	chr2	+	Coding	130576169	130577054
TC0200001994.mm.2	8,13	8,41	0,22	0,27	T	T	-1,22	0,2711	0,6800	T	NM_025922; ENSMUST00000103193; ENSMUST00000126714; ENSMUST00000133328; ENSMUST00000138963; ENSMUST00000156382; BC026508; BC094466; OTTMUST00000036804; OTTMUST00000036805; OTTMUST00000036806; OTTMUST00000036807; OTTMUST00000036808; uc008mjt.1; uc008mju.1	Itpa	inosine triphosphatase (nucleoside triphosphate pyrophosphatase)	chr2	+	Multiple_Complex	130667610	130681614
TC0200001998.mm.2	10,57	10,61	0,34	0,22	T	T	-1,03	0,7868	0,9337	T	NM_009730; ENSMUST00000028781; ENSMUST00000132557; ENSMUST00000134964; ENSMUST00000151364; ENSMUST00000156982; BC141054; OTTMUST00000036906; OTTMUST00000036907; OTTMUST00000036908; OTTMUST00000036909; OTTMUST00000036910; uc008mkc.1	Atrn	attractin	chr2	+	Multiple_Complex	130906495	131030333
TC0200002005.mm.2	5,87	5,83	0,32	0,23	T	T	1,03	0,3122	0,7089	T	NM_028306; ENSMUST00000099349; ENSMUST00000100763; ENSMUST00000127862; BC011103; OTTMUST00000037358; OTTMUST00000037359; OTTMUST00000037360; uc008mkr.1	Hspa12b	heat shock protein 12B	chr2	+	Coding	131127280	131146321
TC0200002006.mm.2	5,05	5,87	0,82	0,67	T	T	-1,76	0,2093	0,6374	T	ENSMUST00000110225	Gm11037	predicted gene 11037 [Source:MGI Symbol;Acc:MGI:3779261]	chr2	+	Coding	131133497	131134215
TC0200002010.mm.2	7,75	7,67	0,43	0,2	T	T	1,05	0,9550	0,9875	T	NM_001111075; NM_023117; ENSMUST00000028804; ENSMUST00000079857; ENSMUST00000125423; ENSMUST00000132727; ENSMUST00000138669; ENSMUST00000141732; ENSMUST00000145556; BC057568; OTTMUST00000038259; OTTMUST00000038260; OTTMUST00000038261; OTTMUST00000038262; OTTMUST00000038263; OTTMUST00000038264; OTTMUST00000038265; uc008mky.3; uc008mkz.3	Cdc25b	cell division cycle 25B	chr2	+	Multiple_Complex	131186948	131198511
TC0200002011.mm.2	9,46	9,3	0,36	0,32	T	T	1,12	0,9962	0,9990	T	NM_027129; ENSMUST00000089506; ENSMUST00000110206; ENSMUST00000110208; ENSMUST00000110210; ENSMUST00000134086; ENSMUST00000143546; ENSMUST00000153097; ENSMUST00000153901; BC048399; OTTMUST00000038247; OTTMUST00000038248; OTTMUST00000038249; OTTMUST00000038250; OTTMUST00000038251; OTTMUST00000038252; OTTMUST00000038253; OTTMUST00000038254	Ap5s1	adaptor-related protein 5 complex, sigma 1 subunit	chr2	+	Multiple_Complex	131207078	131213514
TC0200002012.mm.2	10,84	11,57	0,29	0,17	T	T	-1,66	0,0004	0,0698	T	NM_001206382; NM_001206383; NM_001206385; NM_144888; ENSMUST00000041362; ENSMUST00000110199; ENSMUST00000130597; ENSMUST00000132694; BC020006; BC025825; BC031352; BC037391; OTTMUST00000038266; OTTMUST00000038267; OTTMUST00000038268; OTTMUST00000038269; uc008mld.2; uc008mle.2; uc008mlf.2; uc029ues.1	Mavs	mitochondrial antiviral signaling protein	chr2	+	Multiple_Complex	131234063	131248025
TC0200002013.mm.2	14,45	14,73	0,17	0,15	T	T	-1,21	0,0578	0,4400	T	NM_153501; ENSMUST00000131779; ENSMUST00000138509; ENSMUST00000145904; ENSMUST00000150843; ENSMUST00000183349; ENSMUST00000183388; ENSMUST00000184105; ENSMUST00000184932; BC106184; OTTMUST00000038271; OTTMUST00000038272; OTTMUST00000038273; OTTMUST00000038274; OTTMUST00000038275; OTTMUST00000038276; OTTMUST00000038277; OTTMUST00000038278; uc008mlg.2; uc008mlh.2; uc008mli.1; uc012cel.1	Pank2	pantothenate kinase 2	chr2	+	Multiple_Complex	131262495	131299835
TC0200002018.mm.2	12,72	13,01	0,14	0,14	T	T	-1,22	0,0441	0,3992	T	NM_001177833; NM_001177834; NM_001177835; NM_001177836; NM_001177837; NM_001177838; NM_001177839; NM_001177840; NM_145533; ENSMUST00000028806; ENSMUST00000110179; ENSMUST00000110180; ENSMUST00000110181; ENSMUST00000110182; ENSMUST00000110183; ENSMUST00000110186; ENSMUST00000110188; ENSMUST00000110189; ENSMUST00000129143; ENSMUST00000131698; ENSMUST00000149180; ENSMUST00000151143; ENSMUST00000151627; ENSMUST00000183575; ENSMUST00000183881; ENSMUST00000183947; BC004831; OTTMUST00000038747; OTTMUST00000038748; OTTMUST00000038749; OTTMUST00000038750; OTTMUST00000038751; OTTMUST00000038752; OTTMUST00000038753; OTTMUST00000038754; OTTMUST00000038755; OTTMUST00000038756; OTTMUST00000038757; OTTMUST00000038758; OTTMUST00000038759; OTTMUST00000038760; OTTMUST00000038761; OTTMUST00000038762; OTTMUST00000038763; uc008mlm.2; uc008mln.2; uc008mlp.2; uc008mlq.2; uc008mlr.2; uc008mls.2; uc008mlt.2; uc012ceo.1; uc012cep.1; uc012ceq.1; uc029uet.1	Smox	spermine oxidase	chr2	+	Multiple_Complex	131491496	131525922
TC0200002021.mm.2	5,11	5,19	0,17	0,28	T	T	-1,06	0,8306	0,9463	T	ENSMUST00000077150	4930425F17Rik	RIKEN cDNA 4930425F17 gene	chr2	+	Coding	131647825	131648594
TC0200002026.mm.2	6,93	6,93	0,23	0,12	T	T	1	0,5849	0,8503	T	NM_001126338; NM_001278256; NM_001278257; NM_001278258; NM_001278259; NM_001278520; NM_011170; NM_023043; ENSMUST00000091288; ENSMUST00000110169; ENSMUST00000110170; ENSMUST00000110171; ENSMUST00000110172; ENSMUST00000124100; ENSMUST00000136783; ENSMUST00000142070; BC006703; BC025140; OTTMUST00000035255; OTTMUST00000035256; OTTMUST00000035257; OTTMUST00000035258; OTTMUST00000035259; OTTMUST00000035260	Prnd; Prnp; Prn	prion protein dublet; prion protein; prion protein gene complex	chr2	+	Multiple_Complex	131909928	131956131
TC0200002032.mm.2	13,85	14,47	0,32	0,15	T	T	-1,54	0,0029	0,1429	T	NM_138651; ENSMUST00000089461; ENSMUST00000103181; ENSMUST00000110158; ENSMUST00000125060; ENSMUST00000138194; ENSMUST00000147456; BC003852; BC069879; OTTMUST00000036944; OTTMUST00000036945; OTTMUST00000036946; OTTMUST00000036947; OTTMUST00000036948; OTTMUST00000036949	Cds2	CDP-diacylglycerol synthase (phosphatidate cytidylyltransferase) 2	chr2	+	Multiple_Complex	132263148	132312050
TC0200002040.mm.2	6,89	6,92	0,18	0,11	T	T	-1,02	0,7478	0,9198	T	NM_028637; ENSMUST00000061891; ENSMUST00000110132; ENSMUST00000141460; ENSMUST00000148271; BC100475; BC138171; uc008mne.2; uc012cet.1	1110034G24Rik	RIKEN cDNA 1110034G24 gene	chr2	+	Multiple_Complex	132686882	132751055
TC0200002042.mm.2	5,52	5,53	0,55	0,15	T	T	-1	0,5082	0,8159	T	NM_007694; ENSMUST00000028826; BC014736; OTTMUST00000037212; uc008mnf.1	Chgb	chromogranin B	chr2	+	Coding	132781278	132795079
TC0200002043.mm.2	8,27	8,04	0,42	0,31	T	T	1,18	0,1992	0,6316	T	NM_025676; ENSMUST00000028831; ENSMUST00000066559; ENSMUST00000135685; BC046780; BC052070; OTTMUST00000037176; OTTMUST00000037177; OTTMUST00000037178	Mcm8	minichromosome maintenance deficient 8 (S. cerevisiae)	chr2	+	Multiple_Complex	132816141	132844197
TC0200002044.mm.2	9,53	9,66	0,46	0,23	T	T	-1,1	0,5799	0,8469	T	NM_001024385; NM_025646; ENSMUST00000028835; ENSMUST00000110122; ENSMUST00000124834; ENSMUST00000124836; ENSMUST00000154160; BC048702; OTTMUST00000037217; OTTMUST00000037218; OTTMUST00000037219; OTTMUST00000037220; OTTMUST00000092673; uc008mnk.1; uc008mnl.1; uc008mnm.1	Crls1	cardiolipin synthase 1	chr2	+	Coding	132846666	132866785
TC0200002052.mm.2	4,76	4,62	0,19	0,09	T	F	1,1	0,2029	0,6345	F	NM_007553; ENSMUST00000028836; BC100344; OTTMUST00000037190	Bmp2	bone morphogenetic protein 2	chr2	+	Coding	133552159	133562896
TC0200002056.mm.2	7,58	7,3	0,32	0,2	T	T	1,21	0,0636	0,4563	T	NM_001145830; NM_019677; ENSMUST00000070724; ENSMUST00000110116; ENSMUST00000129382; ENSMUST00000130524; ENSMUST00000131552; BC058710; OTTMUST00000037031; OTTMUST00000037032; OTTMUST00000037033; OTTMUST00000037034; OTTMUST00000037035; uc008mnv.2; uc008mnw.2; uc008mnx.2; uc008mny.2; uc012ceu.1	Plcb1	phospholipase C, beta 1	chr2	+	Multiple_Complex	134786159	135475258
TC0200002067.mm.2	6,48	6,27	0,38	0,4	T	T	1,16	0,1984	0,6304	T	NM_013829; ENSMUST00000035646; ENSMUST00000110109; ENSMUST00000127044; ENSMUST00000127729; ENSMUST00000132686; ENSMUST00000134310; ENSMUST00000137969; ENSMUST00000139480; ENSMUST00000141025; ENSMUST00000144931; ENSMUST00000146018; ENSMUST00000147122; ENSMUST00000147744; ENSMUST00000150072; ENSMUST00000184371; BC129883; OTTMUST00000037928; OTTMUST00000037929; OTTMUST00000037930; OTTMUST00000037931; OTTMUST00000037932; OTTMUST00000037933; OTTMUST00000037934; OTTMUST00000037935; OTTMUST00000037936; OTTMUST00000037937; OTTMUST00000037938; OTTMUST00000037939; OTTMUST00000037940; OTTMUST00000038052; uc008mob.1; uc008moc.1; uc008mod.1; uc008moe.1; uc008mof.1	Plcb4	phospholipase C, beta 4	chr2	+	Multiple_Complex	135659011	136014593
TC0200002072.mm.2	6,14	6,18	0,16	0,2	T	T	-1,03	0,8721	0,9594	T	NM_029530; ENSMUST00000057503; ENSMUST00000123436; ENSMUST00000143777; ENSMUST00000144403; ENSMUST00000154674; BC004791; OTTMUST00000038047; OTTMUST00000038048; OTTMUST00000038049; OTTMUST00000038050; OTTMUST00000038051; uc008mog.1	Lamp5	lysosomal-associated membrane protein family, member 5	chr2	+	Multiple_Complex	136052239	136069917
TC0200002075.mm.2	5,78	5,82	0,23	0,6	T	T	-1,03	0,8025	0,9380	T	NM_175667; ENSMUST00000028726; ENSMUST00000121717; ENSMUST00000123214; ENSMUST00000131970; ENSMUST00000138967; ENSMUST00000149712; ENSMUST00000150189; ENSMUST00000154343; ENSMUST00000154394; ENSMUST00000180246; BC034902; BC120825; OTTMUST00000036968; OTTMUST00000036969; OTTMUST00000036970; OTTMUST00000036971; OTTMUST00000078286; OTTMUST00000078287; OTTMUST00000078288; OTTMUST00000078289; OTTMUST00000078290; uc008mok.1; uc008mom.1; uc008mon.1; uc012cev.1	Ankef1; BC034902	ankyrin repeat and EF-hand domain containing 1; cDNA sequence BC034902	chr2	+	Multiple_Complex	136501910	136562098
TC0200002077.mm.2	9,2	9,26	0,36	0,57	T	T	-1,04	0,1463	0,5805	T	NM_011428; ENSMUST00000028727; ENSMUST00000110098; ENSMUST00000125486; BC018249; OTTMUST00000036955; OTTMUST00000036956; OTTMUST00000036957; uc008mop.1	Snap25	synaptosomal-associated protein 25	chr2	+	Multiple_Complex	136713450	136782428
TC0200002078.mm.2	9,33	9,32	0,31	0,3	T	T	1	0,3677	0,7438	T	NM_001038641; NM_028201; NM_028834; ENSMUST00000028737; ENSMUST00000099311; ENSMUST00000130856; ENSMUST00000135260; ENSMUST00000141463; ENSMUST00000180277; BC071202; OTTMUST00000036959; OTTMUST00000036960; OTTMUST00000036961; OTTMUST00000036962; uc008mou.1; uc008mov.1; uc008mow.1; uc008mox.1	Slx4ip	SLX4 interacting protein	chr2	+	Multiple_Complex	136891218	137071950
TC0200002084.mm.2	9,37	10,14	0,08	0,26	T	T	-1,71	0,0006	0,0788	T	NM_001025431; NM_145534; ENSMUST00000075410; ENSMUST00000091556; ENSMUST00000128656; ENSMUST00000155646; BC018174; BC062968; OTTMUST00000035322; OTTMUST00000036999; OTTMUST00000037000; OTTMUST00000037001; uc008mpa.1; uc008mpb.1	Btbd3	BTB (POZ) domain containing 3	chr2	+	Multiple_Complex	138256565	138649122
TC0200002087.mm.2	6,38	6,4	0,26	0,16	T	T	-1,02	0,8074	0,9398	T	NM_175467; ENSMUST00000047370; ENSMUST00000110083; BC094496; OTTMUST00000037017; OTTMUST00000037018; uc008mpd.1; uc008mpe.1	Sptlc3	serine palmitoyltransferase, long chain base subunit 3	chr2	+	Coding	139493913	139637674
TC0200002089.mm.2	6,62	6,59	0,32	0,08	T	T	1,02	0,9561	0,9878	T	NM_001276489; ENSMUST00000099307; ENSMUST00000184404; OTTMUST00000037021; uc008mpf.2	Ism1	isthmin 1 homolog (zebrafish)	chr2	+	Multiple_Complex	139677188	139758581
TC0200002094.mm.2	17,79	17,6	0,1	0,22	T	T	1,14	0,0852	0,4964	T	ENSMUST00000104994	Gm17374	predicted gene, 17374 [Source:MGI Symbol;Acc:MGI:4937008]	chr2	+	Coding	140152043	140153532
TC0200002095.mm.2	8,11	8,23	0,16	0,46	T	T	-1,09	0,5639	0,8400	T	NM_027093; ENSMUST00000044825; ENSMUST00000123078; ENSMUST00000125913; OTTMUST00000037047; OTTMUST00000037048; OTTMUST00000037049; uc008mpo.2; uc008mpp.2	Ndufaf5	NADH dehydrogenase (ubiquinone) complex I, assembly factor 5	chr2	+	Multiple_Complex	140170646	140205252
TC0200002099.mm.2	7,96	7,85	0,83	0,51	T	T	1,08	0,5638	0,8400	T	NM_001013802; NM_028387; ENSMUST00000043836; ENSMUST00000078027; ENSMUST00000110061; ENSMUST00000110062; ENSMUST00000110063; ENSMUST00000110064; ENSMUST00000110067; ENSMUST00000124403; ENSMUST00000138485; ENSMUST00000138786; ENSMUST00000139039; ENSMUST00000150460; ENSMUST00000154505; ENSMUST00000156619; OTTMUST00000037044; OTTMUST00000037045; OTTMUST00000037242; OTTMUST00000037243; OTTMUST00000037244; OTTMUST00000037245; OTTMUST00000037246; OTTMUST00000037247; OTTMUST00000037248; OTTMUST00000037249; OTTMUST00000037250; OTTMUST00000037251; uc008mpt.1; uc008mpu.1; uc008mpv.1; uc008mpx.1	Macrod2	MACRO domain containing 2	chr2	+	Multiple_Complex	140395309	142392966
TC0200002127.mm.2	11,19	11,44	0,28	0,23	T	T	-1,19	0,1362	0,5709	T	NM_021335; ENSMUST00000008477; ENSMUST00000126763; ENSMUST00000127760; ENSMUST00000134091; ENSMUST00000139114; BC026794; OTTMUST00000037064; OTTMUST00000037065; OTTMUST00000037066; OTTMUST00000037067; OTTMUST00000037068; uc008mqb.1	Snrpb2	U2 small nuclear ribonucleoprotein B	chr2	+	Multiple_Complex	143063039	143072853
TC0200002128.mm.2	7,56	7,42	0,26	0,16	T	T	1,1	0,3869	0,7576	T	NM_020595; ENSMUST00000028902; BC139152; BC139153; OTTMUST00000037062; uc008mqc.1	Otor	otoraplin	chr2	+	Coding	143078393	143081713
TC0200002130.mm.2	7,5	7,43	0,19	0,11	T	T	1,05	0,6013	0,8579	T	NM_008792; ENSMUST00000028905; ENSMUST00000124751; BC052013; BC057348; OTTMUST00000006366; OTTMUST00000006367; uc008mqe.2; uc008mqf.2	Pcsk2	proprotein convertase subtilisin/kexin type 2	chr2	+	Multiple_Complex	143546133	143816285
TC0200002136.mm.2	11,54	11,68	0,46	0,22	T	T	-1,11	0,3648	0,7418	T	NM_019771; ENSMUST00000103172; BC131926; OTTMUST00000006695; uc008mqi.2	Dstn	destrin	chr2	+	Coding	143915320	143943324
TC0200002139.mm.2	6,93	6,8	0,37	0,49	T	T	1,1	0,5632	0,8400	T	NM_001044750; NM_207275; ENSMUST00000037722; ENSMUST00000110032; BC049628; OTTMUST00000007073; OTTMUST00000009529; uc008mqn.1; uc008mqo.1	Banf2	barrier to autointegration factor 2	chr2	+	Coding	144033059	144073979
TC0200002143.mm.2	7,99	8,28	0,71	0,37	T	T	-1,23	0,3653	0,7418	T	NM_001289630; NM_001289631; NM_028984; ENSMUST00000028910; ENSMUST00000110027; ENSMUST00000110028; BC063088; OTTMUST00000007325; OTTMUST00000009532; OTTMUST00000009533	Mgme1	mitochondrial genome maintainance exonuclease 1	chr2	+	Coding	144270663	144281229
TC0200002146.mm.2	12,7	13,13	0,27	0,09	T	T	-1,35	0,0572	0,4382	T	NM_001164813; NM_001166640; NM_181417; ENSMUST00000028911; ENSMUST00000125398; ENSMUST00000130654; ENSMUST00000131836; ENSMUST00000137611; ENSMUST00000139812; ENSMUST00000143318; ENSMUST00000147747; ENSMUST00000148500; ENSMUST00000156410; ENSMUST00000171261; ENSMUST00000183618; BC031563; OTTMUST00000007542; OTTMUST00000007543; OTTMUST00000014861; OTTMUST00000014862; OTTMUST00000014863; OTTMUST00000014864; OTTMUST00000014865; OTTMUST00000014866; OTTMUST00000014867; OTTMUST00000014868; OTTMUST00000094623; OTTMUST00000118046; uc008mqy.2; uc008mra.2	Pet117; Csrp2bp	PET117 homolog (S. cerevisiae); cysteine and glycine-rich protein 2 binding protein	chr2	+	Multiple_Complex	144368983	144407676
TC0200002148.mm.2	8,25	8,39	1,08	0,57	T	T	-1,1	0,8327	0,9471	T	NR_033459; NR_038065; OTTMUST00000008398; OTTMUST00000086521; OTTMUST00000086522; OTTMUST00000086523; uc008mrb.2	Zfp133-ps; Gm38402	zinc finger protein 133, pseudogene; zinc finger protein pseudogene	chr2	+	Multiple_Complex	144459126	144500267
TC0200002149.mm.2	9,59	10,18	0,52	0,2	T	T	-1,51	0,0276	0,3410	T	NM_029763; ENSMUST00000028914; ENSMUST00000110017; ENSMUST00000134051; ENSMUST00000136999; ENSMUST00000143292; ENSMUST00000152311; ENSMUST00000155567; BC009159; OTTMUST00000009562; OTTMUST00000009563; OTTMUST00000009564; OTTMUST00000009565; OTTMUST00000009566; OTTMUST00000014895; OTTMUST00000014896; uc008mrg.1; uc008mrh.1	Polr3f	polymerase (RNA) III (DNA directed) polypeptide F	chr2	+	Multiple_Complex	144527718	144541995
TC0200002150.mm.2	10,6	11,11	0,29	0,24	T	T	-1,42	0,0110	0,2413	T	NM_001252543; NM_001252544; NM_001252545; NM_001281816; NM_019787; ENSMUST00000028916; ENSMUST00000128210; ENSMUST00000143573; ENSMUST00000143921; ENSMUST00000146487; ENSMUST00000149697; ENSMUST00000155258; ENSMUST00000155876; BC005464; BC011160; OTTMUST00000008693; OTTMUST00000008694; OTTMUST00000008695; OTTMUST00000008696; OTTMUST00000008697; OTTMUST00000014890; OTTMUST00000014891; OTTMUST00000014892; uc008mrj.2; uc008mrk.2; uc008mrl.2; uc008mrm.2; uc029uff.1	Sec23b	SEC23 homolog B, COPII coat complex component	chr2	+	Multiple_Complex	144556229	144590753
TC0200002151.mm.2	8,47	8,39	0,3	0,28	T	T	1,06	0,7682	0,9270	T	NM_001033297; ENSMUST00000136628; BC147042; BC147043; uc008mrn.1	Gm561	predicted gene 561	chr2	+	Coding	144594054	144595366
TC0200002152.mm.2	9,52	9,52	0,17	0,17	T	T	1	0,8739	0,9601	T	NM_025314; ENSMUST00000028917; ENSMUST00000125683; ENSMUST00000137406; ENSMUST00000145602; ENSMUST00000145814; BC026537; OTTMUST00000008734; OTTMUST00000014893; OTTMUST00000014894; OTTMUST00000086171; OTTMUST00000086172; uc008mro.2	Dtd1	D-tyrosyl-tRNA deacylase 1	chr2	+	Multiple_Complex	144599897	144768758
TC0200002155.mm.2	6,06	5,9	0,42	0,14	T	T	1,11	0,4184	0,7752	T	NM_025490; ENSMUST00000028918; BC048653; OTTMUST00000009568; uc008mrp.1	Scp2d1	SCP2 sterol-binding domain containing 1	chr2	+	Coding	144823656	144824415
TC0200002157.mm.2	10,61	11,19	0,42	0,16	T	T	-1,49	0,0086	0,2213	T	NM_053195; ENSMUST00000081121; ENSMUST00000110007; ENSMUST00000131123; ENSMUST00000137908; ENSMUST00000153249; BC017615; OTTMUST00000008921; OTTMUST00000008922; OTTMUST00000008923; OTTMUST00000014908; uc008mrq.1; uc008mrr.1	Slc24a3	solute carrier family 24 (sodium/potassium/calcium exchanger), member 3	chr2	+	Multiple_Complex	145167754	145642166
TC0200002166.mm.2	10,9	10,98	0,31	0,35	T	T	-1,06	0,0892	0,5005	T	NM_028724; ENSMUST00000094480; ENSMUST00000110005; ENSMUST00000142847; ENSMUST00000144278; ENSMUST00000145874; ENSMUST00000147976; ENSMUST00000149269; ENSMUST00000150449; BC005529; BC040390; OTTMUST00000009052; OTTMUST00000009053; OTTMUST00000009054; OTTMUST00000009055; OTTMUST00000009056; OTTMUST00000014909; OTTMUST00000014910; uc008mrv.2; uc008mrw.2	Rin2	Ras and Rab interactor 2	chr2	+	Multiple_Complex	145784734	145887616
TC0200002170.mm.2	9,6	10,01	0,67	0,46	T	T	-1,33	0,1104	0,5358	T	NM_001141965; NM_026425; ENSMUST00000002805; ENSMUST00000110000; ENSMUST00000129502; ENSMUST00000134759; ENSMUST00000136330; ENSMUST00000149461; ENSMUST00000150316; ENSMUST00000165635; ENSMUST00000169732; BC009157; BC096451; BC116374; OTTMUST00000009059; OTTMUST00000009060; OTTMUST00000009061; OTTMUST00000037172; OTTMUST00000037173; OTTMUST00000037174; OTTMUST00000090196; OTTMUST00000090197; OTTMUST00000090198; uc008mrx.2; uc008mry.2	Naa20	N(alpha)-acetyltransferase 20, NatB catalytic subunit	chr2	+	Multiple_Complex	145902099	145916425
TC0200002171.mm.2	6,91	6,95	0,21	0,25	T	T	-1,02	0,3787	0,7511	T	NM_175280; ENSMUST00000116398; ENSMUST00000118002; ENSMUST00000125223; ENSMUST00000126415; ENSMUST00000130168; ENSMUST00000133433; ENSMUST00000138774; ENSMUST00000143896; ENSMUST00000144066; ENSMUST00000146891; ENSMUST00000150771; ENSMUST00000152515; ENSMUST00000155214; ENSMUST00000167179; BC107030; BC107031; OTTMUST00000009312; OTTMUST00000009313; OTTMUST00000009314; OTTMUST00000009315; OTTMUST00000078414; OTTMUST00000083460; OTTMUST00000083461; OTTMUST00000083462; OTTMUST00000083463; OTTMUST00000083464; OTTMUST00000083465; OTTMUST00000083466; OTTMUST00000083467; uc008msc.1; uc008msd.1; uc008mse.1; uc008msf.1; uc012cfj.1	Cfap61	cilia and flagella associated protein 61	chr2	+	Multiple_Complex	145934784	146215039
TC0200002172.mm.2	4,88	4,83	0,12	0,08	T	T	1,03	0,7650	0,9261	T	NM_016889; ENSMUST00000089257; BC051240; BC082809; OTTMUST00000037301; uc008msh.2	Insm1	insulinoma-associated 1	chr2	+	Coding	146221921	146225020
TC0200002177.mm.2	11,27	11,27	0,22	0,24	T	T	1	0,8385	0,9492	T	NM_001033298; ENSMUST00000099278; ENSMUST00000135595; ENSMUST00000156232; BC150844; BC150845; OTTMUST00000037308; OTTMUST00000037309; OTTMUST00000037310; uc008mso.1; uc012cfk.1	Kiz	kizuna centrosomal protein	chr2	+	Multiple_Complex	146855844	146970719
TC0200002178.mm.2	13,17	13,08	0,43	0,18	T	T	1,07	0,8299	0,9461	T	NM_011917; ENSMUST00000028921; ENSMUST00000136136; ENSMUST00000137358; ENSMUST00000147057; BC004028; BC054743; OTTMUST00000037296; OTTMUST00000037297; OTTMUST00000037298; OTTMUST00000037299; uc008msp.1; uc008msq.1; uc008msr.1; uc012cfl.1	Xrn2	5-3 exoribonuclease 2; 5'-3' exoribonuclease 2	chr2	+	Multiple_Complex	147012996	147078000
TC0200002181.mm.2	7,99	7,85	0,24	0,52	T	T	1,1	0,3688	0,7448	T	NR_108091	6430503K07Rik	RIKEN cDNA 6430503K07 gene	chr2	+	Multiple_Complex	147187424	147188482
TC0200002184.mm.2	4,33	4,35	0,13	0,09	T	T	-1,02	0,4906	0,8075	T	NM_008780; ENSMUST00000109968; ENSMUST00000126068; ENSMUST00000156584; BC140989; OTTMUST00000037303; OTTMUST00000037304; OTTMUST00000037305; uc008msx.2; uc008msy.1	Pax1	paired box 1	chr2	+	Multiple_Complex	147361925	147393295
TC0200002193.mm.2	6,56	6,59	0,23	0,24	T	T	-1,02	0,4633	0,7964	T	NM_009219; ENSMUST00000109962; BC138487; BC138488; OTTMUST00000037330; uc008mtc.1	Sstr4	somatostatin receptor 4	chr2	+	Multiple_Complex	148395344	148401393
TC0200002196.mm.2	6,67	6,73	0,27	0,18	T	T	-1,05	0,5145	0,8192	T	NM_001110159; NM_019761; ENSMUST00000047177; ENSMUST00000109961; BC023672; OTTMUST00000037327; OTTMUST00000037328; uc008mtf.2; uc012cfn.1	Nxt1	NTF2-related export protein 1	chr2	+	Coding	148672601	148676027
TC0200002197.mm.2	12,18	12,43	0,23	0,19	T	T	-1,19	0,3417	0,7262	T	NM_028986; ENSMUST00000028928; ENSMUST00000131292; ENSMUST00000151362; BC096015; OTTMUST00000037333; OTTMUST00000037334; OTTMUST00000037335; uc008mtg.2	Gzf1	GDNF-inducible zinc finger protein 1	chr2	+	Multiple_Complex	148681023	148692949
TC0200002198.mm.2	6,79	6,81	0,4	0,49	T	T	-1,02	0,5285	0,8256	T	NM_177655; ENSMUST00000109952; ENSMUST00000109954; ENSMUST00000109955; BC048646; OTTMUST00000037340; OTTMUST00000037349; OTTMUST00000037350; uc008mtj.1; uc008mtk.1	Cstl1	cystatin-like 1	chr2	+	Coding	148750358	148755433
TC0200002199.mm.2	6,11	5,84	0,41	0,28	T	T	1,21	0,2815	0,6893	T	NM_030135; ENSMUST00000028933; BC132218; BC132222; uc008mtm.1; uc012cfo.1	8030411F24Rik	RIKEN cDNA 8030411F24 gene	chr2	+	Coding	148782009	148785937
TC0200002200.mm.2	5,6	5,36	0,09	0,17	T	T	1,18	0,0793	0,4872	T	NM_027054; ENSMUST00000028932; ENSMUST00000168443; BC119432; OTTMUST00000037351; uc008mtn.2	Cst12	cystatin 12	chr2	+	Coding	148789361	148793546
TC0200002201.mm.2	7,01	7,49	0,48	0,55	T	T	-1,4	0,9571	0,9883	T	NM_009978; ENSMUST00000028931; ENSMUST00000109947; ENSMUST00000154737; BC049753; OTTMUST00000037343; OTTMUST00000037344; OTTMUST00000037345; uc008mto.1	Cst8	cystatin 8 (cystatin-related epididymal spermatogenic)	chr2	+	Multiple_Complex	148798785	148805595
TC0200002202.mm.2	6,21	6,5	0,38	0,2	T	T	-1,22	0,4350	0,7832	T	NM_027024; ENSMUST00000046589; BC048681; OTTMUST00000037348; uc008mtq.1	Cst13	cystatin 13	chr2	+	Coding	148820081	148830410
TC0200002203.mm.2	5,17	5,12	0,33	0,12	T	T	1,03	0,7109	0,9058	T	NM_009979; ENSMUST00000028935; BC048486; OTTMUST00000037352; uc008mtr.1	Cst9	cystatin 9	chr2	+	Coding	148835147	148838738
TC0200002210.mm.2	6,48	6,37	0,51	0,23	T	T	1,08	0,3986	0,7636	T	NM_021405; ENSMUST00000047008; ENSMUST00000109938; ENSMUST00000109939; BC048364; OTTMUST00000037405; OTTMUST00000037406; OTTMUST00000037407; uc008mtu.1	Cst10	cystatin 10 (chondrocytes)	chr2	+	Coding	149405057	149410293
TC0200002212.mm.2	7,15	7,16	0,13	0,3	T	T	-1,01	0,3699	0,7451	T	NM_001085521; ENSMUST00000109934; ENSMUST00000109935; ENSMUST00000137280; ENSMUST00000140870; ENSMUST00000144179; ENSMUST00000149705; BC147352; BC147353; BC147660; BC147661; OTTMUST00000037399; OTTMUST00000037400; OTTMUST00000037401; OTTMUST00000037402; OTTMUST00000037403; OTTMUST00000037404; uc012cfp.1	Syndig1	synapse differentiation inducing 1	chr2	+	Coding	149829211	150004392
TC0200002213.mm.2	7,61	7,49	0,34	0,14	T	T	1,09	0,2800	0,6880	T	NM_001145863; uc012cfr.1	Gm14139	predicted gene 14139	chr2	+	Coding	150181755	150193279
TC0200002214.mm.2	8,25	8,02	0,5	0,33	T	T	1,17	0,8337	0,9476	T	NM_001142411; ENSMUST00000073782; OTTMUST00000037481; uc012cfs.1	Zfp937	zinc finger protein 937	chr2	+	Coding	150218073	150244874
TC0200002215.mm.2	8,26	7,73	0,49	0,45	T	T	1,45	0,0480	0,4139	T	NM_001142410; ENSMUST00000109922; uc012cft.1	Gm14124	predicted gene 14124	chr2	+	Coding	150257517	150270300
TC0200002219.mm.2	10,81	10,88	0,33	0,21	T	T	-1,04	0,4293	0,7798	T	ENSMUST00000133235	Gm10130	predicted gene 10130 [Source:MGI Symbol;Acc:MGI:3642547]	chr2	+	Coding	150323702	150363071
TC0200002223.mm.2	11,65	10,69	0,43	0,41	T	T	1,95	0,0063	0,1939	T	NM_009977; ENSMUST00000089200; BC117047; BC117049; OTTMUST00000037389; uc008muc.2	Cst7	cystatin F (leukocystatin)	chr2	+	Coding	150570415	150578944
TC0200002227.mm.2	8,63	8,97	0,23	0,16	T	T	-1,27	0,0507	0,4204	T	NM_172117; ENSMUST00000094467; ENSMUST00000139723; ENSMUST00000146517; ENSMUST00000147223; BC038126; OTTMUST00000037423; OTTMUST00000037424; OTTMUST00000037474; OTTMUST00000037475; uc008muj.2; uc008muk.2; uc012cfv.1	Entpd6	ectonucleoside triphosphate diphosphohydrolase 6	chr2	+	Multiple_Complex	150749042	150771675
TC0200002228.mm.2	10,38	10,52	0,19	0,16	T	T	-1,11	0,3048	0,7037	T	NM_153781; ENSMUST00000045441; ENSMUST00000129610; ENSMUST00000135717; ENSMUST00000139938; ENSMUST00000154366; BC035283; OTTMUST00000037476; OTTMUST00000037477; OTTMUST00000037478; OTTMUST00000037479; OTTMUST00000037480; uc008mul.1	Pygb	brain glycogen phosphorylase	chr2	+	Multiple_Complex	150786735	150831758
TC0200002232.mm.2	7,43	7,37	0,22	0,28	T	T	1,05	0,9168	0,9748	T	NM_001163476; NM_027014; ENSMUST00000028948; ENSMUST00000123217; ENSMUST00000140950; ENSMUST00000152991; BC027537; OTTMUST00000037525; OTTMUST00000037526; OTTMUST00000037527; OTTMUST00000037528; uc008mur.2; uc008mus.2	Gins1	GINS complex subunit 1 (Psf1 homolog)	chr2	+	Multiple_Complex	150905400	150931280
TC0200002237.mm.2	8,55	7,84	0,74	0,5	T	T	1,63	0,1425	0,5761	T	NM_001097977; ENSMUST00000109888; ENSMUST00000178211; uc008mux.1	Gm14151; Gm14147	predicted gene 14151; predicted gene 14147	chr2	+	Coding	151098245	151103818
TC0200002261.mm.2	12,44	12,83	0,29	0,27	T	T	-1,32	0,0444	0,3996	T	NM_198326; ENSMUST00000028949; ENSMUST00000089140; ENSMUST00000103160; ENSMUST00000125270; ENSMUST00000133197; ENSMUST00000134081; ENSMUST00000139229; ENSMUST00000146695; ENSMUST00000153333; ENSMUST00000156182; BC050936; OTTMUST00000037573; OTTMUST00000037574; OTTMUST00000037575; OTTMUST00000037576; OTTMUST00000037577; OTTMUST00000037578; OTTMUST00000037707; OTTMUST00000037708; OTTMUST00000037709; OTTMUST00000037710	Nsfl1c	NSFL1 (p97) cofactor (p47)	chr2	+	Multiple_Complex	151494182	151511414
TC0200002263.mm.2	9,47	9,39	0,29	0,22	T	T	1,06	0,5030	0,8133	T	NM_008019; ENSMUST00000044011; ENSMUST00000126670; ENSMUST00000132614; ENSMUST00000137597; ENSMUST00000142271; ENSMUST00000142985; ENSMUST00000143230; ENSMUST00000144171; ENSMUST00000148295; ENSMUST00000148978; BC004671; OTTMUST00000037713; OTTMUST00000037714; OTTMUST00000037715; OTTMUST00000037716; OTTMUST00000037717; OTTMUST00000037718; OTTMUST00000037719; OTTMUST00000037720; OTTMUST00000037721; OTTMUST00000037722	Fkbp1a	FK506 binding protein 1a	chr2	+	Multiple_Complex	151542483	151561692
TC0200002264.mm.2	6,47	6,45	0,38	0,36	T	T	1,01	0,3294	0,7203	T	NM_145535; ENSMUST00000028950; BC005556; OTTMUST00000037712	Sdcbp2	syndecan binding protein (syntenin) 2	chr2	+	Coding	151572622	151590005
TC0200002266.mm.2	5,02	5,01	0,18	0,21	T	T	1,01	0,8363	0,9485	T	NM_001160363; ENSMUST00000060196; ENSMUST00000109872; OTTMUST00000037657; OTTMUST00000037658; uc008nei.2; uc008nej.1	Tmem74b	transmembrane protein 74B	chr2	+	Coding	151702008	151712157
TC0200002269.mm.2	6,75	6,77	0,42	0,16	T	T	-1,01	0,3163	0,7119	T	NM_001040689; ENSMUST00000042217; BC048707; OTTMUST00000037592; uc008nep.1	Rspo4	R-spondin 4	chr2	+	Coding	151842927	151874668
TC0200002270.mm.2	7,64	7,51	0,17	0,3	T	T	1,1	0,3950	0,7618	T	NM_009641; ENSMUST00000028955; BC129965; BC129966; OTTMUST00000037663; uc008neq.1	Angpt4	angiopoietin 4	chr2	+	Coding	151911210	151945337
TC0200002272.mm.2	7,58	7,56	0,32	0,26	T	T	1,01	0,8770	0,9612	T	NM_001164819; NM_001164820; NM_027172; ENSMUST00000073228; ENSMUST00000109858; ENSMUST00000109859; ENSMUST00000109861; BC016127; OTTMUST00000037669; OTTMUST00000037670; OTTMUST00000037671; uc008neu.2; uc008nev.2; uc012cga.1	Slc52a3	solute carrier protein family 52, member 3	chr2	+	Coding	151996511	152009258
TC0200002273.mm.2	7,5	7,23	0,08	0,28	T	T	1,21	0,2632	0,6741	T	NM_001160410; ENSMUST00000064061; OTTMUST00000037629; uc012cgb.1	Scrt2	scratch homolog 2, zinc finger protein (Drosophila)	chr2	+	Coding	152081529	152095802
TC0200002275.mm.2	7,28	6,94	0,32	0,28	T	T	1,26	0,0442	0,3992	T	NM_029688; ENSMUST00000041500; ENSMUST00000128882; ENSMUST00000137751; BC011325; BC049957; OTTMUST00000037659; OTTMUST00000037660; OTTMUST00000037661	Srxn1	sulfiredoxin 1 homolog (S. cerevisiae)	chr2	+	Multiple_Complex	152105516	152111376
TC0200002276.mm.2	4,85	4,84	0,12	0,15	T	T	1,01	0,4334	0,7825	T	NM_009328; ENSMUST00000089112; BC027533; OTTMUST00000037667; uc008nex.1	Tcf15	transcription factor 15	chr2	+	Coding	152143561	152149097
TC0200002277.mm.2	12,57	13	0,41	0,09	T	T	-1,35	0,2571	0,6703	T	NM_007788; ENSMUST00000099224; ENSMUST00000124791; ENSMUST00000133119; ENSMUST00000136063; ENSMUST00000141597; BC026149; BC060742; BC089343; OTTMUST00000037681; OTTMUST00000037682; OTTMUST00000037683; OTTMUST00000037684; OTTMUST00000076133; uc008ney.1; uc008nez.2; uc008nfa.2	Csnk2a1	casein kinase 2, alpha 1 polypeptide	chr2	+	Multiple_Complex	152226839	152281852
TC0200002279.mm.2	9,94	10,24	0,32	0,09	T	T	-1,23	0,1026	0,5232	T	NM_024196; ENSMUST00000028963; ENSMUST00000140482; ENSMUST00000141373; ENSMUST00000144252; ENSMUST00000147591; BC034504; BC040089; OTTMUST00000037640; OTTMUST00000037641; OTTMUST00000037642; OTTMUST00000076151; OTTMUST00000076152; uc008nfb.1; uc012cgc.1	Tbc1d20	TBC1 domain family, member 20	chr2	+	Multiple_Complex	152293828	152313996
TC0200002282.mm.2	5,94	5,88	0,35	0,21	T	T	1,04	0,2615	0,6729	T	NM_001289738; NM_177656; NR_110367; NR_110368; ENSMUST00000039961; ENSMUST00000128737; ENSMUST00000153713; BC137826; BC144944	6820408C15Rik	RIKEN cDNA 6820408C15 gene	chr2	+	Multiple_Complex	152415587	152444330
TC0200002287.mm.2	6,73	6,88	0,2	0,17	T	T	-1,11	0,2502	0,6665	T	NM_176950; ENSMUST00000109836; OTTMUST00000037651; uc008nfm.1	Defb20	defensin beta 20	chr2	+	Coding	152477063	152479934
TC0200002288.mm.2	5,71	5,93	0,35	0,29	T	T	-1,16	0,8982	0,9675	T	NM_001037502; ENSMUST00000121912; OTTMUST00000037675; uc008nfp.1	Defb28	defensin beta 28	chr2	+	Coding	152518255	152521447
TC0200002289.mm.2	7,07	6,51	0,85	0,28	T	T	1,48	0,1335	0,5678	T	ENSMUST00000163724	Gm17416	predicted gene, 17416 [Source:MGI Symbol;Acc:MGI:4937050]	chr2	+	Coding	152569338	152569538
TC0200002290.mm.2	7,32	7,21	0,29	0,39	T	T	1,08	0,5605	0,8390	T	NM_207276; ENSMUST00000070722; OTTMUST00000037656; uc008nfr.1	Defb21	defensin beta 21	chr2	+	Coding	152572744	152574944
TC0200002291.mm.2	9,4	9,35	0,14	0,17	T	T	1,03	0,3695	0,7449	T	NM_001037247; ENSMUST00000058086; OTTMUST00000037668; uc008nfu.2	Defb36	defensin beta 36	chr2	+	Coding	152604327	152612729
TC0200002293.mm.2	6,72	6,45	0,22	0,12	T	T	1,2	0,3386	0,7247	T	NM_009047; ENSMUST00000000369; ENSMUST00000139370; ENSMUST00000150913; BC150768; OTTMUST00000037607; OTTMUST00000037608; OTTMUST00000037609; uc008nfw.1	Rem1	rad and gem related GTP binding protein 1	chr2	+	Multiple_Complex	152626951	152637996
TC0200002295.mm.2	10,37	11,24	0,57	0,35	T	T	-1,82	0,0951	0,5091	T	NM_001159551; NM_001159552; NM_001159553; NM_010376; ENSMUST00000079247; ENSMUST00000089059; ENSMUST00000109825; ENSMUST00000125366; ENSMUST00000129439; ENSMUST00000148156; BC056977; OTTMUST00000037622; OTTMUST00000037623; OTTMUST00000037624; OTTMUST00000037625; OTTMUST00000037626; OTTMUST00000037627; uc008nfz.2; uc008nga.2; uc008ngb.2; uc008ngc.2; uc008ngd.2	H13	histocompatibility 13	chr2	+	Multiple_Complex	152669461	152708670
TC0200002296.mm.2	8,75	8,89	0,23	0,13	T	T	-1,1	0,5151	0,8195	T	NM_025543; ENSMUST00000062148; BC027507; OTTMUST00000037617; uc008nge.1	Mcts2	malignant T cell amplified sequence 2	chr2	+	Coding	152687035	152687951
TC0200002298.mm.2	7,26	7,01	0,15	0,28	T	T	1,19	0,4026	0,7672	T	NM_010495; ENSMUST00000038368; ENSMUST00000109824; BC025073; OTTMUST00000037597; OTTMUST00000037598	Id1	inhibitor of DNA binding 1	chr2	+	Coding	152736251	152737410
TC0200002300.mm.2	6,45	6,35	0,31	0,13	T	T	1,07	0,2706	0,6799	T	NM_053091; ENSMUST00000010020; ENSMUST00000109821; BC049623; OTTMUST00000037638; OTTMUST00000037639; uc008ngg.1; uc008ngh.1	Cox4i2	cytochrome c oxidase subunit IV isoform 2	chr2	+	Coding	152754173	152765037
TC0200002301.mm.2	6,67	6,52	0,47	0,21	T	T	1,11	0,4538	0,7920	T	NM_001141975; NM_001141976; NM_001141977; NM_001141978; NM_028109; ENSMUST00000028969; ENSMUST00000109816; ENSMUST00000136407; ENSMUST00000143740; ENSMUST00000144848; ENSMUST00000164120; ENSMUST00000178997; BC060619; OTTMUST00000037689; OTTMUST00000037690; OTTMUST00000037691; OTTMUST00000037692; OTTMUST00000037693; uc008ngo.2; uc008ngp.2; uc008ngq.2; uc008ngr.2; uc012cgj.1; uc012cgk.1	Tpx2	TPX2, microtubule-associated protein homolog (Xenopus laevis)	chr2	+	Multiple_Complex	152847964	152895321
TC0200002303.mm.2	5,94	5,75	0,37	0,24	T	T	1,14	0,1403	0,5748	T	NM_001081044; ENSMUST00000028970; BC158041; OTTMUST00000037666; uc008ngs.2	Mylk2	myosin, light polypeptide kinase 2, skeletal muscle	chr2	+	Multiple_Complex	152911352	152923068
TC0200002304.mm.2	7,29	7,19	0,43	0,34	T	T	1,08	0,1797	0,6149	T	NM_001083618; NM_029064; ENSMUST00000099197; ENSMUST00000103155; ENSMUST00000109801; ENSMUST00000146626; ENSMUST00000150218; ENSMUST00000151641; ENSMUST00000152158; ENSMUST00000155631; ENSMUST00000165343; OTTMUST00000037824; OTTMUST00000037825; OTTMUST00000037826; OTTMUST00000037828; OTTMUST00000037829; OTTMUST00000086175; OTTMUST00000086254; OTTMUST00000094260; OTTMUST00000094261; uc008ngv.1; uc008ngw.1; uc008ngx.1; uc008ngy.1; uc012cgn.1	Ttll9	tubulin tyrosine ligase-like family, member 9	chr2	+	Multiple_Complex	152962485	153008482
TC0200002306.mm.2	6,69	6,42	0,26	0,17	T	T	1,21	0,0435	0,3988	T	NM_001011732; ENSMUST00000037235; OTTMUST00000037498; uc008nha.1	Xkr7	X Kell blood group precursor related family member 7 homolog	chr2	+	Coding	153031852	153055775
TC0200002307.mm.2	6,11	6,13	0,26	0,22	T	T	-1,01	0,7681	0,9270	T	NM_145536; ENSMUST00000109800; ENSMUST00000127549; ENSMUST00000127898; ENSMUST00000129377; BC020535; OTTMUST00000037485; OTTMUST00000037486; OTTMUST00000037487; OTTMUST00000037488	Ccm2l	cerebral cavernous malformation 2-like	chr2	+	Multiple_Complex	153065955	153081735
TC0200002308.mm.2	11,3	11,44	0,52	0,21	T	T	-1,1	0,1281	0,5610	T	NM_001172117; NM_010407; ENSMUST00000003370; ENSMUST00000109799; BC010478; OTTMUST00000037489; OTTMUST00000089454	Hck	hemopoietic cell kinase	chr2	+	Coding	153108468	153151441
TC0200002310.mm.2	11,9	12,13	0,23	0,14	T	T	-1,18	0,1738	0,6094	T	NM_133847; ENSMUST00000089027; ENSMUST00000134922; ENSMUST00000137446; ENSMUST00000140988; ENSMUST00000141220; ENSMUST00000145010; ENSMUST00000146477; ENSMUST00000147978; ENSMUST00000149390; ENSMUST00000152807; BC110309; BC116320; OTTMUST00000037483; OTTMUST00000037484; OTTMUST00000040549; OTTMUST00000040550; OTTMUST00000040551; OTTMUST00000040552; OTTMUST00000040553; OTTMUST00000040554; OTTMUST00000040555; OTTMUST00000040556; uc008nhd.1; uc008nhe.1; uc008nhf.1; uc008nhg.1; uc008nhh.1	Tm9sf4	transmembrane 9 superfamily protein member 4	chr2	+	Multiple_Complex	153161301	153210466
TC0200002312.mm.2	7,54	7,8	0,17	0,14	T	T	-1,2	0,0633	0,4559	T	NM_080463; ENSMUST00000049863; ENSMUST00000099191; ENSMUST00000099192; ENSMUST00000109794; ENSMUST00000123158; ENSMUST00000123487; ENSMUST00000152390; ENSMUST00000170297; BC046295; OTTMUST00000040560; OTTMUST00000040636; OTTMUST00000040637; OTTMUST00000040638; OTTMUST00000040639; OTTMUST00000040640; OTTMUST00000092682; OTTMUST00000092683; uc008nhl.1; uc008nhm.1; uc008nhn.1; uc008nho.1	Pofut1	protein O-fucosyltransferase 1	chr2	+	Multiple_Complex	153241532	153270253
TC0200002314.mm.2	8,74	9,01	0,51	0,18	T	T	-1,21	0,4894	0,8065	T	NM_008444; ENSMUST00000028977; BC139388; BC139389; OTTMUST00000040635; uc008nhp.2	Kif3b	kinesin family member 3B	chr2	+	Coding	153291413	153333390
TC0200002315.mm.2	10,96	11,43	0,52	0,15	T	T	-1,39	0,0374	0,3777	T	NM_001039939; ENSMUST00000109790; ENSMUST00000123215; ENSMUST00000138571; ENSMUST00000144722; OTTMUST00000040633; OTTMUST00000040688; OTTMUST00000040689; OTTMUST00000040690	Asxl1	additional sex combs like 1	chr2	+	Multiple_Complex	153345845	153404007
TC0200002317.mm.2	7,11	7,27	0,08	0,3	T	T	-1,11	0,2533	0,6679	T	ENSMUST00000109783	4930404H24Rik	RIKEN cDNA 4930404H24 gene [Source:MGI Symbol;Acc:MGI:1925401]	chr2	+	Coding	153492790	153493841
TC0200002318.mm.2	6,07	6,05	0,31	0,22	T	T	1,01	0,8718	0,9594	T	NM_001003960; NM_001003961; NM_001003963; NM_001122997; NM_001271744; NM_001271745; NM_001271746; NM_001271747; NM_010068; ENSMUST00000056495; ENSMUST00000072997; ENSMUST00000081628; ENSMUST00000088976; ENSMUST00000103150; ENSMUST00000103151; ENSMUST00000109771; ENSMUST00000109772; ENSMUST00000109773; ENSMUST00000109774; ENSMUST00000132132; ENSMUST00000140811; BC105677; BC105922; OTTMUST00000040726; OTTMUST00000040803; OTTMUST00000040804; OTTMUST00000040805; OTTMUST00000040806; OTTMUST00000040807; OTTMUST00000040808; OTTMUST00000040809; OTTMUST00000040855; OTTMUST00000040856; OTTMUST00000040857	Dnmt3b	DNA methyltransferase 3B	chr2	+	Multiple_Complex	153649449	153687730
TC0200002321.mm.2	12,64	12,68	0,19	0,21	T	T	-1,03	0,7371	0,9158	T	NM_007896; ENSMUST00000028981; ENSMUST00000123570; ENSMUST00000123795; BC064444; OTTMUST00000040862; OTTMUST00000040875; OTTMUST00000040876; uc008nik.1	Mapre1	microtubule-associated protein, RP/EB family, member 1	chr2	+	Multiple_Complex	153741274	153773317
TC0200002323.mm.2	6,57	6,5	0,31	0,27	T	T	1,05	0,7212	0,9101	T	NR_036629; BC144855; OTTMUST00000040874; uc008nil.1; uc012cgq.1	Efcab8	EF-hand calcium binding domain 8	chr2	+	Multiple_Complex	153780879	153795182
TC0200002324.mm.2	6,55	6,52	0,33	0,31	T	T	1,02	0,4498	0,7895	T	OTTMUST00000040877	Efcab8	EF-hand calcium binding domain 8	chr2	+	Coding	153798619	153816482
TC0200002326.mm.2	5,82	5,66	0,28	0,35	T	T	1,12	0,3227	0,7162	T	OTTMUST00000111163	Efcab8	EF-hand calcium binding domain 8	chr2	+	Coding	153842981	153844752
TC0200002327.mm.2	5,72	5,96	0,25	0,28	T	T	-1,18	0,0659	0,4619	T	NM_025631; ENSMUST00000028983; ENSMUST00000129776; BC116681; BC116727; OTTMUST00000040950; OTTMUST00000040951; uc008nin.2	Bpifb2	BPI fold containing family B, member 2	chr2	+	Multiple_Complex	153875045	153895270
TC0200002328.mm.2	4,73	4,76	0,23	0,09	T	T	-1,02	0,6578	0,8823	T	NM_199303; ENSMUST00000088955; ENSMUST00000135501; BC048083; OTTMUST00000040941; OTTMUST00000065311; uc008nio.2	Bpifb6	BPI fold containing family B, member 6	chr2	+	Coding	153900388	153912795
TC0200002329.mm.2	6,88	6,6	0,35	0,1	T	T	1,21	0,2020	0,6339	T	NM_194357; ENSMUST00000088950; ENSMUST00000109760; BC048084; OTTMUST00000040942; OTTMUST00000040943; uc008nip.1	Bpifb3	BPI fold containing family B, member 3	chr2	+	Coding	153918230	153932996
TC0200002330.mm.2	5,56	5,35	0,29	0,13	T	T	1,15	0,6907	0,8961	T	NM_001034875; ENSMUST00000099181; ENSMUST00000109757; ENSMUST00000109759; ENSMUST00000154281; ENSMUST00000155239; BC147610; BC147625; OTTMUST00000040930; OTTMUST00000040931; OTTMUST00000056639; OTTMUST00000056640; uc008niq.1; uc012cgs.1	Bpifb4	BPI fold containing family B, member 4	chr2	+	Multiple_Complex	153938212	153964101
TC0200002331.mm.2	4,98	4,87	0,27	0,11	T	T	1,08	0,4287	0,7795	T	NM_001080811; BC082608; OTTMUST00000040949; uc008nir.1	Bpifa6	BPI fold containing family A, member 6	chr2	+	Coding	153974945	154000495
TC0200002332.mm.2	5,17	5,18	0,09	0,1	T	T	-1,01	0,9536	0,9871	T	NM_008953; ENSMUST00000048103; ENSMUST00000132933; ENSMUST00000136467; ENSMUST00000145388; BC010288; BC053336; OTTMUST00000040932; OTTMUST00000040933; OTTMUST00000040934; OTTMUST00000040935; uc008nis.1	Bpifa2	BPI fold containing family A, member 2	chr2	+	Multiple_Complex	154008265	154016079
TC0200002334.mm.2	7,4	7,53	0,45	0,19	T	T	-1,1	0,8536	0,9532	T	NM_028528; ENSMUST00000028984; ENSMUST00000109746; ENSMUST00000125753; BC049691; OTTMUST00000040946; OTTMUST00000040947; OTTMUST00000040948	Bpifa3	BPI fold containing family A, member 3	chr2	+	Coding	154130336	154138356
TC0200002335.mm.2	6,85	6,55	0,54	0,24	T	T	1,23	0,2712	0,6801	T	NM_011126; ENSMUST00000028985; ENSMUST00000140006; ENSMUST00000144665; BC054375; OTTMUST00000040938; OTTMUST00000040939; OTTMUST00000040940; uc008niu.2	Bpifa1	BPI fold containing family A, member 1	chr2	+	Multiple_Complex	154142880	154149219
TC0200002336.mm.2	5,94	5,69	0,33	0,35	T	T	1,19	0,6326	0,8715	T	NM_025990; ENSMUST00000028986; BC115526; BC115527; OTTMUST00000040944; uc008niv.2; uc012cgt.1	Bpifa5	BPI fold containing family A, member 5	chr2	+	Coding	154162607	154168450
TC0200002337.mm.2	5,45	5,76	0,54	0,26	T	T	-1,24	0,8579	0,9540	T	NM_001012392; NM_153418; ENSMUST00000028987; ENSMUST00000081816; ENSMUST00000123017; BC060982; BC100436; OTTMUST00000037757; OTTMUST00000037758; OTTMUST00000037759; uc008niw.1; uc008nix.1	Bpifb1	BPI fold containing family B, member 1	chr2	+	Multiple_Complex	154190818	154220369
TC0200002338.mm.2	7,07	7,32	0,21	0,28	T	T	-1,18	0,4887	0,8064	T	NM_144890; ENSMUST00000045959; BC018465; OTTMUST00000037760; uc008niy.2	Bpifb5	BPI fold containing family B, member 5	chr2	+	Coding	154223742	154240902
TC0200002339.mm.2	7,73	7,41	0,45	0,31	T	T	1,25	0,3235	0,7166	T	NM_175167; ENSMUST00000088924; ENSMUST00000126084; ENSMUST00000147299; BC047134; BC080814; OTTMUST00000037761; OTTMUST00000037762; OTTMUST00000037763; uc008niz.1	Bpifb9a	BPI fold containing family B, member 9A	chr2	+	Multiple_Complex	154257854	154271245
TC0200002340.mm.2	7,56	6,97	0,5	0,38	T	T	1,51	0,2451	0,6623	T	NM_001025574; ENSMUST00000088921; BC083121; OTTMUST00000037807; uc008nja.1	Bpifb9b	BPI fold containing family B, member 9B	chr2	+	Coding	154307227	154320646
TC0200002341.mm.2	10,47	10,72	0,37	0,08	T	T	-1,19	0,1584	0,5921	T	NM_001285446; NM_009823; NM_172860; ENSMUST00000045270; ENSMUST00000099178; ENSMUST00000109724; ENSMUST00000109725; ENSMUST00000135647; ENSMUST00000137526; ENSMUST00000139506; ENSMUST00000154487; ENSMUST00000155202; BC064679; BC138410; BC145679; OTTMUST00000037540; OTTMUST00000037541; OTTMUST00000037542; OTTMUST00000037543; OTTMUST00000037544; OTTMUST00000037545; OTTMUST00000037546; OTTMUST00000037547; OTTMUST00000037548; uc008njf.2; uc008njg.2; uc012cgw.1	Cbfa2t2	core-binding factor, runt domain, alpha subunit 2, translocated to, 2 (human)	chr2	+	Multiple_Complex	154436481	154539356
TC0200002344.mm.2	8,98	8,91	0,17	0,31	T	T	1,05	0,6315	0,8708	T	NM_029305; ENSMUST00000045116; ENSMUST00000109709; ENSMUST00000135641; BC147532; BC147533; uc008njj.1	1700003F12Rik	RIKEN cDNA 1700003F12 gene	chr2	+	Multiple_Complex	154547085	154550050
TC0200002345.mm.2	6,75	6,61	0,25	0,2	T	T	1,1	0,4840	0,8050	T	NM_001171640; ENSMUST00000104928; OTTMUST00000037562; uc012cgx.1	Actl10	actin-like 10	chr2	+	Coding	154551776	154553276
TC0200002346.mm.2	7,84	7,93	0,31	0,22	T	T	-1,07	0,6871	0,8943	T	NM_199304; ENSMUST00000081926; ENSMUST00000109702; ENSMUST00000126421; BC057098; OTTMUST00000037818; OTTMUST00000037819; OTTMUST00000037820; uc008njo.1	Zfp341	zinc finger protein 341	chr2	+	Coding	154613297	154646821
TC0200002347.mm.2	9,86	10,17	0,27	0,23	T	T	-1,24	0,1872	0,6217	T	NM_029362; ENSMUST00000044277; ENSMUST00000136788; ENSMUST00000151668; BC011429; BC059279; OTTMUST00000037805; OTTMUST00000037806; OTTMUST00000038024; uc008njp.1; uc008njq.1	Chmp4b	charged multivesicular body protein 4B	chr2	+	Multiple_Complex	154650893	154694785
TC0200002352.mm.2	10,94	10,87	0,36	0,31	T	T	1,05	0,4703	0,7998	T	NM_001139511; NM_001139512; NM_001139513; NM_015770; NM_023130; ENSMUST00000029120; ENSMUST00000029123; ENSMUST00000058089; ENSMUST00000109697; ENSMUST00000109701; ENSMUST00000116389; ENSMUST00000125872; ENSMUST00000129137; ENSMUST00000132342; ENSMUST00000137333; ENSMUST00000140713; ENSMUST00000145202; ENSMUST00000148300; ENSMUST00000148402; ENSMUST00000151578; ENSMUST00000152038; BC004851; BC016587; OTTMUST00000038028; OTTMUST00000038029; OTTMUST00000038030; OTTMUST00000038031; OTTMUST00000038032; OTTMUST00000038033; OTTMUST00000038034; OTTMUST00000038035; OTTMUST00000038036; OTTMUST00000038037; OTTMUST00000038038; OTTMUST00000038103; OTTMUST00000038104; OTTMUST00000038105; OTTMUST00000038106; uc008njr.2; uc008njs.2; uc008njt.2; uc008nju.2; uc008njv.2; uc008njz.1; uc012cgy.1; uc012cgz.1	Raly; a	hnRNP-associated with lethal yellow; nonagouti	chr2	+	Multiple_Complex	154791096	155051012
TC0200002357.mm.2	4,46	4,35	0,15	0,15	T	T	1,08	0,6965	0,8991	T	ENSMUST00000130870	a	nonagouti	chr2	+	Coding	155018266	155027104
TC0200002359.mm.2	11,81	12,18	0,43	0,16	T	T	-1,29	0,0199	0,3064	T	NM_001243712; NM_008395; ENSMUST00000029126; ENSMUST00000109685; ENSMUST00000123497; ENSMUST00000126648; ENSMUST00000138468; ENSMUST00000142147; ENSMUST00000155360; BC062934; BC064678; OTTMUST00000038117; OTTMUST00000038118; OTTMUST00000038119; OTTMUST00000038120; OTTMUST00000038121; OTTMUST00000038122; OTTMUST00000038123; uc008nkb.1; uc008nkc.1; uc008nkd.1; uc008nke.2; uc008nkf.2	Itch	itchy, E3 ubiquitin protein ligase	chr2	+	Multiple_Complex	155133481	155226855
TC0200002362.mm.2	14,5	14,38	0,28	0,1	T	T	1,08	0,5245	0,8234	T	NM_025947; ENSMUST00000054912; ENSMUST00000109682; ENSMUST00000135831; ENSMUST00000150602; BC099423; BC125610; BC125648; OTTMUST00000038124; OTTMUST00000038125; OTTMUST00000038126; OTTMUST00000038127; uc008nkg.2	Dynlrb1	dynein light chain roadblock-type 1	chr2	+	Multiple_Complex	155236533	155250277
TC0200002363.mm.2	9,04	9,29	0,45	0,46	T	T	-1,18	0,4373	0,7843	T	NM_025735; NR_046364; ENSMUST00000029128; ENSMUST00000145086; ENSMUST00000154596; BC010596; OTTMUST00000038114; OTTMUST00000038115; OTTMUST00000038116; uc012cha.2; uc029uhm.1	Map1lc3a	microtubule-associated protein 1 light chain 3 alpha	chr2	+	Multiple_Complex	155276297	155278073
TC0200002366.mm.2	8,31	7,96	0,18	0,21	T	T	1,28	0,1898	0,6231	T	NM_178111; ENSMUST00000043237; ENSMUST00000134218; ENSMUST00000151466; ENSMUST00000173406; ENSMUST00000174685; BC036958; BC043086; OTTMUST00000038339; OTTMUST00000038340; OTTMUST00000038341; OTTMUST00000097788; OTTMUST00000097789; uc008nkk.1; uc008nkl.1	Trp53inp2	transformation related protein 53 inducible nuclear protein 2	chr2	+	Multiple_Complex	155381059	155389850
TC0200002367.mm.2	7,74	7,71	0,45	0,19	T	T	1,02	0,1158	0,5444	T	NM_019811; ENSMUST00000029135; ENSMUST00000065973; ENSMUST00000103142; ENSMUST00000131054; ENSMUST00000133654; ENSMUST00000143169; ENSMUST00000148870; ENSMUST00000149788; ENSMUST00000151781; ENSMUST00000153975; BC051432; OTTMUST00000038330; OTTMUST00000038466; OTTMUST00000038467; OTTMUST00000038468; OTTMUST00000038469; OTTMUST00000038470; OTTMUST00000038471; OTTMUST00000038472; OTTMUST00000038473; OTTMUST00000038474; uc008nks.1; uc008nkt.1; uc008nku.1; uc008nkv.1	Acss2	acyl-CoA synthetase short-chain family member 2	chr2	+	Multiple_Complex	155517948	155585724
TC0200002372.mm.2	7,84	7,53	0,37	0,35	T	T	1,24	0,2143	0,6407	T	NM_001085378; ENSMUST00000092995; ENSMUST00000124415; ENSMUST00000154656; OTTMUST00000038477; OTTMUST00000038576; OTTMUST00000038577; uc008nlb.1	Myh7b	myosin, heavy chain 7B, cardiac muscle, beta	chr2	+	Multiple_Complex	155611212	155634307
TC0200002374.mm.2	5,78	6,03	0,11	0,18	T	T	-1,18	0,0496	0,4169	T	NM_011171; ENSMUST00000029140; ENSMUST00000132608; ENSMUST00000143493; ENSMUST00000155095; BC028755; OTTMUST00000038558; OTTMUST00000038559; OTTMUST00000038560; OTTMUST00000038561; uc008nlh.2; uc008nli.2	Procr	protein C receptor, endothelial	chr2	+	Multiple_Complex	155751117	155755478
TC0200002375.mm.2	4,8	4,84	0,14	0,15	T	T	-1,03	0,9252	0,9771	T	NM_010808; ENSMUST00000029141; ENSMUST00000135945; OTTMUST00000038556; OTTMUST00000038557; uc008nlj.1	Mmp24	matrix metallopeptidase 24	chr2	+	Multiple_Complex	155775342	155818366
TC0200002379.mm.2	6,81	6,68	0,17	0,08	T	T	1,1	0,5001	0,8121	T	ENSMUST00000109629	Gm15557	predicted gene 15557 [Source:MGI Symbol;Acc:MGI:3783006]	chr2	+	Coding	155940728	155942750
TC0200002380.mm.2	6,78	6,65	0,16	0,27	T	T	1,09	0,6054	0,8602	T	NM_001129999; NM_001130000; NM_008383; NM_177217; ENSMUST00000039994; ENSMUST00000094421; ENSMUST00000109618; ENSMUST00000109619; ENSMUST00000128683; ENSMUST00000148191; ENSMUST00000149905; ENSMUST00000151569; ENSMUST00000155160; ENSMUST00000156355; BC150746; OTTMUST00000038093; OTTMUST00000038129; OTTMUST00000038130; OTTMUST00000038140; OTTMUST00000044513; OTTMUST00000044514; OTTMUST00000060759; OTTMUST00000074967; uc008nlr.2; uc008nlt.2; uc008nlu.2; uc012chh.1; uc012chi.1; uc012chj.1; uc012chk.1; uc012chl.1; uc012chm.1	Cep250	centrosomal protein 250	chr2	+	Multiple_Complex	155956458	155998900
TC0200002381.mm.2	14,96	14,71	0,42	0,16	T	T	1,2	0,4351	0,7833	T	NM_025516; ENSMUST00000006035; ENSMUST00000088650; ENSMUST00000130793; ENSMUST00000137545; ENSMUST00000142859; ENSMUST00000144707; ENSMUST00000149381; ENSMUST00000150970; ENSMUST00000152568; ENSMUST00000155370; BC043720; BC057130; OTTMUST00000038177; OTTMUST00000038178; OTTMUST00000044529; OTTMUST00000044530; OTTMUST00000044531; OTTMUST00000044532; OTTMUST00000044533; OTTMUST00000044534; OTTMUST00000060769; OTTMUST00000060770; uc008nlx.1; uc008nly.1	Ergic3	ERGIC and golgi 3	chr2	+	Multiple_Complex	156008045	156018279
TC0200002383.mm.2	6,2	6,29	0,16	0,18	T	T	-1,07	0,3013	0,7018	T	NM_139151; ENSMUST00000038860; ENSMUST00000125996; ENSMUST00000131144; ENSMUST00000133511; ENSMUST00000136765; ENSMUST00000137966; ENSMUST00000138178; ENSMUST00000149139; OTTMUST00000038350; OTTMUST00000038358; OTTMUST00000038359; OTTMUST00000038360; OTTMUST00000038361; OTTMUST00000060785; OTTMUST00000084166; OTTMUST00000084167; uc008nmb.2; uc008nmc.1; uc008nmd.1	Spag4	sperm associated antigen 4	chr2	+	Multiple_Complex	156065175	156070617
TC0200002384.mm.2	13,74	13,71	0,23	0,15	T	T	1,02	0,9546	0,9874	T	NM_001164216; NM_001164217; NM_025946; ENSMUST00000088610; ENSMUST00000109597; ENSMUST00000109598; ENSMUST00000119950; BC028749; OTTMUST00000038527; OTTMUST00000060778; OTTMUST00000074927; OTTMUST00000074933; uc008nmm.2; uc012chq.1	Romo1	reactive oxygen species modulator 1	chr2	+	Coding	156144039	156145797
TC0200002386.mm.2	10,02	10,5	0,83	0,32	T	T	-1,39	0,1461	0,5803	T	NM_172674; ENSMUST00000037401; ENSMUST00000122814; ENSMUST00000131479; ENSMUST00000132129; ENSMUST00000132352; ENSMUST00000135796; ENSMUST00000145731; ENSMUST00000147234; ENSMUST00000147242; ENSMUST00000152617; ENSMUST00000153822; BC060121; OTTMUST00000038578; OTTMUST00000038641; OTTMUST00000038642; OTTMUST00000038643; OTTMUST00000041413; OTTMUST00000041414; OTTMUST00000041415; OTTMUST00000041416; OTTMUST00000041417; OTTMUST00000044509; OTTMUST00000044510; uc008nmx.1; uc008nmy.1; uc008nmz.1	Phf20	PHD finger protein 20	chr2	+	Multiple_Complex	156196466	156309953
TC0200002390.mm.2	7,39	7,21	0,45	0,21	T	T	1,13	0,6654	0,8849	T	NM_027585; ENSMUST00000037096; ENSMUST00000073942; ENSMUST00000109580; ENSMUST00000125395; ENSMUST00000133056; ENSMUST00000154227; BC027204; BC140978; OTTMUST00000038395; OTTMUST00000038396; OTTMUST00000038397; OTTMUST00000038398; OTTMUST00000038399; OTTMUST00000038400; uc008nnd.2; uc008nne.2; uc008nnf.1	Cnbd2	cyclic nucleotide binding domain containing 2	chr2	+	Multiple_Complex	156311756	156375638
TC0200002395.mm.2	5,57	6,11	0,33	0,54	T	T	-1,45	0,2323	0,6548	T	NM_001006664; NM_013510; ENSMUST00000029155; ENSMUST00000103135; ENSMUST00000103136; ENSMUST00000103137; ENSMUST00000109572; ENSMUST00000109574; ENSMUST00000109577; ENSMUST00000125153; ENSMUST00000129999; ENSMUST00000137067; ENSMUST00000141109; ENSMUST00000142048; ENSMUST00000144013; BC034751; OTTMUST00000037731; OTTMUST00000037732; OTTMUST00000037733; OTTMUST00000037734; OTTMUST00000037735; OTTMUST00000037736; OTTMUST00000038095; OTTMUST00000038096; OTTMUST00000038097; OTTMUST00000038098; OTTMUST00000038099; OTTMUST00000038100	Epb41l1	erythrocyte membrane protein band 4.1 like 1	chr2	+	Multiple_Complex	156420909	156543214
TC0200002396.mm.2	6,85	7,14	0,66	0,31	T	T	-1,23	0,1583	0,5921	T	NM_001164818; NM_026661; ENSMUST00000029158; ENSMUST00000109570; ENSMUST00000126250; ENSMUST00000137928; ENSMUST00000150212; BC019988; BC020112; OTTMUST00000037737; OTTMUST00000037738; OTTMUST00000037739; OTTMUST00000037740; OTTMUST00000037741; uc008nnp.2; uc008nnq.2	Aar2	AAR2 splicing factor homolog (S. cerevisiae)	chr2	+	Multiple_Complex	156547576	156568972
TC0200002398.mm.2	10,75	10,57	0,29	0,13	T	T	1,13	0,2207	0,6447	T	NM_001042487; NM_001042488; NM_001277186; NM_001277187; NM_146128; ENSMUST00000000094; ENSMUST00000070782; ENSMUST00000099145; ENSMUST00000109566; ENSMUST00000109567; ENSMUST00000109568; ENSMUST00000123730; ENSMUST00000127944; ENSMUST00000131157; ENSMUST00000137356; ENSMUST00000146412; ENSMUST00000169464; ENSMUST00000171030; ENSMUST00000177013; BC141110; BC145394; BC145395; OTTMUST00000038226; OTTMUST00000038227; OTTMUST00000038228; OTTMUST00000038229; OTTMUST00000038231; OTTMUST00000038232; OTTMUST00000038233; OTTMUST00000038234; OTTMUST00000103892; OTTMUST00000103893; OTTMUST00000103916; OTTMUST00000103917; OTTMUST00000103918; uc008nnv.1	Dlgap4	discs, large homolog-associated protein 4 (Drosophila)	chr2	+	Multiple_Complex	156613697	156764363
TC0200002399.mm.2	6,94	6,85	0,33	0,46	T	T	1,06	0,5502	0,8335	T	NM_172118; ENSMUST00000088552; ENSMUST00000131622; ENSMUST00000132985; ENSMUST00000145299; BC049974; BC055439; OTTMUST00000038239; OTTMUST00000038240; OTTMUST00000038241; OTTMUST00000038242; uc008nnw.2	Myl9	myosin, light polypeptide 9, regulatory	chr2	+	Multiple_Complex	156775420	156781658
TC0200002401.mm.2	10,93	10,93	0,36	0,23	T	T	-1	0,9922	0,9977	T	NM_173396; ENSMUST00000073352; ENSMUST00000081335; ENSMUST00000150078; ENSMUST00000175634; ENSMUST00000176281; BC138705; BC138706; BC158022; OTTMUST00000038235; OTTMUST00000038236; OTTMUST00000038238; OTTMUST00000104223; OTTMUST00000104224	Tgif2	TGFB-induced factor homeobox 2	chr2	+	Multiple_Complex	156840077	156855570
TC0200002403.mm.2	12,69	12,6	0,19	0,1	T	T	1,07	0,6110	0,8621	T	NM_026124; ENSMUST00000029165; ENSMUST00000126767; ENSMUST00000152551; ENSMUST00000152942; BC019445; uc008nob.2; uc008noc.2	1110008F13Rik	RIKEN cDNA 1110008F13 gene	chr2	+	Multiple_Complex	156863122	156873563
TC0200002405.mm.2	5,73	5,94	0,27	0,29	T	T	-1,16	0,6233	0,8675	T	NM_001177439; ENSMUST00000099140; ENSMUST00000166140; OTTMUST00000038702; uc012chx.1	Tldc2	TBC/LysM associated domain containing 2	chr2	+	Coding	157087055	157096482
TC0200002407.mm.2	10,73	11,2	0,43	0,36	T	T	-1,38	0,0394	0,3830	T	NM_019642; ENSMUST00000029171; ENSMUST00000116380; ENSMUST00000123639; ENSMUST00000125311; ENSMUST00000126248; ENSMUST00000127252; ENSMUST00000141934; ENSMUST00000142463; ENSMUST00000149924; ENSMUST00000150349; ENSMUST00000156007; BC046806; OTTMUST00000038674; OTTMUST00000038675; OTTMUST00000038676; OTTMUST00000038677; OTTMUST00000038678; OTTMUST00000038679; OTTMUST00000038680; OTTMUST00000038681; OTTMUST00000038682; OTTMUST00000038683; OTTMUST00000038684; uc008now.1	Rpn2	ribophorin II	chr2	+	Multiple_Complex	157279017	157326319
TC0200002409.mm.2	9,95	10,36	0,4	0,25	T	T	-1,33	0,1260	0,5576	T	NM_026968; ENSMUST00000081202; BC013803; BC030375; OTTMUST00000038669; uc008noz.2	Manbal	mannosidase, beta A, lysosomal-like	chr2	+	Multiple_Complex	157367594	157396763
TC0200002410.mm.2	7,23	7,4	0,38	0,4	T	T	-1,12	0,2928	0,6970	T	NM_001025395; NM_009271; ENSMUST00000029175; ENSMUST00000092576; ENSMUST00000109529; ENSMUST00000109531; ENSMUST00000109533; ENSMUST00000129770; ENSMUST00000133900; ENSMUST00000145715; BC039953; OTTMUST00000038724; OTTMUST00000038725; OTTMUST00000038726; OTTMUST00000038727; OTTMUST00000042345; OTTMUST00000042346; OTTMUST00000042347; uc008npa.1; uc008npb.1; uc012cia.1	Src	Rous sarcoma oncogene	chr2	+	Multiple_Complex	157418444	157471862
TC0200002411.mm.2	7,36	6,86	0,27	0,08	T	T	1,41	0,0229	0,3201	T	NM_010923; NM_180960; ENSMUST00000088484; ENSMUST00000109526; ENSMUST00000134513; ENSMUST00000152605; ENSMUST00000153739; ENSMUST00000172487; ENSMUST00000173041; ENSMUST00000173595; ENSMUST00000173793; ENSMUST00000173839; BC036984; OTTMUST00000038785; OTTMUST00000038786; OTTMUST00000038787; OTTMUST00000038788; OTTMUST00000092720; OTTMUST00000095305; OTTMUST00000095306; OTTMUST00000095307; OTTMUST00000095308; OTTMUST00000095309	Nnat	neuronatin	chr2	+	Multiple_Complex	157560078	157562522
TC0200002415.mm.2	13,02	13,55	0,31	0,26	T	T	-1,44	0,0338	0,3670	T	NM_025680; ENSMUST00000029178; ENSMUST00000129842; ENSMUST00000155479; ENSMUST00000156300; BC050787; OTTMUST00000037751; OTTMUST00000037752; OTTMUST00000037753; OTTMUST00000037754; uc008nph.2; uc012cib.1	Ctnnbl1	catenin, beta like 1	chr2	+	Multiple_Complex	157737401	157891903
TC0200002419.mm.2	8,37	8,38	0,19	0,18	T	T	-1	0,2738	0,6821	T	NM_198627; ENSMUST00000109523; BC058538; OTTMUST00000037772; uc012cic.1	Vstm2l	V-set and transmembrane domain containing 2-like	chr2	+	Coding	157914653	157944719
TC0200002421.mm.2	11,13	11,42	0,46	0,14	T	T	-1,22	0,2892	0,6943	T	NM_027434; ENSMUST00000029180; ENSMUST00000103123; ENSMUST00000109518; ENSMUST00000109519; ENSMUST00000128206; ENSMUST00000135603; ENSMUST00000152452; ENSMUST00000156552; BC028819; BC042447; BC054350; OTTMUST00000037764; OTTMUST00000037765; OTTMUST00000037766; OTTMUST00000037767; OTTMUST00000037768; OTTMUST00000037769; OTTMUST00000037770; OTTMUST00000037771	Rprd1b	regulation of nuclear pre-mRNA domain containing 1B	chr2	+	Multiple_Complex	158028497	158132297
TC0200002424.mm.2	6,55	6,44	0,23	0,25	T	T	1,08	0,1877	0,6218	T	NR_036606; uc008npu.2	1700060C20Rik	RIKEN cDNA 1700060C20 gene	chr2	+	Multiple_Complex	158192008	158195742
TC0200002425.mm.2	5,65	5,4	0,3	0,25	T	T	1,2	0,2876	0,6933	T	NM_177850; ENSMUST00000065039; ENSMUST00000109499; ENSMUST00000109500; BC118049; BC118504; OTTMUST00000037848; OTTMUST00000037849; OTTMUST00000037850; uc008npw.1; uc008npx.1	Bpi	bactericidal permeablility increasing protein	chr2	+	Coding	158258094	158284531
TC0200002426.mm.2	6,1	5,67	0,25	0,35	T	T	1,35	0,3946	0,7615	T	NM_008489; ENSMUST00000016168; ENSMUST00000109491; ENSMUST00000129811; ENSMUST00000146600; ENSMUST00000152541; BC004795; OTTMUST00000037860; OTTMUST00000037861; OTTMUST00000037862; OTTMUST00000037890; OTTMUST00000037891; uc008npy.1; uc008npz.1; uc008nqa.1	Lbp	lipopolysaccharide binding protein	chr2	+	Multiple_Complex	158306493	158332852
TC0200002427.mm.2	8,92	8,46	0,24	0,38	T	T	1,37	0,1696	0,6052	T	NM_175692; ENSMUST00000109488; ENSMUST00000137320; ENSMUST00000138307; ENSMUST00000148965; ENSMUST00000149303; BC030414; BC049241; OTTMUST00000037853; OTTMUST00000037854; OTTMUST00000037855; OTTMUST00000037889; OTTMUST00000078170; uc008nqd.1; uc008nqe.1	Snhg11	small nucleolar RNA host gene 11	chr2	+	Multiple_Complex	158375638	158386145
TC0200002429.mm.2	9,73	10,17	0,08	0,18	T	T	-1,36	0,0063	0,1942	T	ENSMUST00000046274; ENSMUST00000109485; ENSMUST00000109486; ENSMUST00000141497; ENSMUST00000143394; ENSMUST00000150420; ENSMUST00000150789; ENSMUST00000156281; ENSMUST00000173137; ENSMUST00000173458; BC138377; OTTMUST00000037869; OTTMUST00000037870; OTTMUST00000037871; OTTMUST00000037872; OTTMUST00000037873; OTTMUST00000037874; OTTMUST00000097055; OTTMUST00000097056; OTTMUST00000097057; uc008nqf.1; uc008nqg.1; uc012cif.1; uc012cig.1	Ralgapb	Ral GTPase activating protein, beta subunit (non-catalytic)	chr2	+	Multiple_Complex	158409848	158499253
TC0200002435.mm.2	6,83	6,58	0,4	0,25	T	T	1,19	0,1341	0,5693	T	NM_145635; ENSMUST00000059889; ENSMUST00000109484; ENSMUST00000148187; BC054059; OTTMUST00000037833; OTTMUST00000037834; OTTMUST00000037835; uc008nqi.1	Adig	adipogenin	chr2	+	Multiple_Complex	158502612	158508198
TC0200002436.mm.2	6,14	6,18	0,07	0,16	T	T	-1,03	0,8551	0,9536	T	NM_001145015; ENSMUST00000099133; ENSMUST00000135838; ENSMUST00000165398; OTTMUST00000037851; OTTMUST00000037852; uc012cih.1	Arhgap40	Rho GTPase activating protein 40	chr2	+	Multiple_Complex	158512796	158550762
TC0200002437.mm.2	5,78	5,78	0,23	0,15	T	T	1	0,8530	0,9526	T	NM_009508; ENSMUST00000045738; BC052020; OTTMUST00000037831; uc008nqk.1; uc029uhu.1	Slc32a1	solute carrier family 32 (GABA vesicular transporter), member 1	chr2	+	Coding	158610758	158615748
TC0200002438.mm.2	6,46	6,6	0,31	0,11	T	T	-1,1	0,5416	0,8307	T	NM_175419; NR_037312; ENSMUST00000045644; ENSMUST00000125390; ENSMUST00000142531; ENSMUST00000183586; ENSMUST00000183731; OTTMUST00000037863; OTTMUST00000037864; OTTMUST00000037865; OTTMUST00000037866; OTTMUST00000037924; uc008nql.1; uc008nqm.1; uc012cij.1; uc012cik.1	Actr5; Mir3474	ARP5 actin-related protein 5; microRNA 3474	chr2	+	Multiple_Complex	158624888	158639211
TC0200002439.mm.2	8,71	8,66	0,13	0,26	T	T	1,03	0,6577	0,8823	T	NM_001159662; NM_153089; ENSMUST00000045503; ENSMUST00000052927; ENSMUST00000103116; ENSMUST00000129902; ENSMUST00000145073; BC054764; BC057542; OTTMUST00000037846; OTTMUST00000037847; OTTMUST00000037875; OTTMUST00000037876; uc008nqo.2; uc008nqp.2; uc012cil.1	Ppp1r16b	protein phosphatase 1, regulatory (inhibitor) subunit 16B	chr2	+	Multiple_Complex	158665398	158766334
TC0200002442.mm.2	5,28	5,12	0,49	0,4	T	T	1,12	0,9908	0,9975	T	NM_027975; ENSMUST00000029183; ENSMUST00000151801; BC068129; OTTMUST00000037877; OTTMUST00000037878; uc008nqq.2; uc008nqr.2	Fam83d	family with sequence similarity 83, member D	chr2	+	Multiple_Complex	158768093	158786637
TC0200002443.mm.2	7,12	6,94	0,16	0,41	T	T	1,13	0,3583	0,7387	T	NM_145742; ENSMUST00000029186; ENSMUST00000109478; ENSMUST00000133720; ENSMUST00000143195; ENSMUST00000145692; ENSMUST00000146797; ENSMUST00000148359; ENSMUST00000156893; ENSMUST00000157070; BC029709; OTTMUST00000037880; OTTMUST00000037881; OTTMUST00000037882; OTTMUST00000037883; OTTMUST00000037884; OTTMUST00000037885; OTTMUST00000037886; OTTMUST00000037887; OTTMUST00000037888	Dhx35	DEAH (Asp-Glu-Ala-His) box polypeptide 35	chr2	+	Multiple_Complex	158794807	158858214
TC0200002452.mm.2	11,28	11,08	0,47	0,27	T	T	1,15	0,5239	0,8233	T	NM_009408; ENSMUST00000109468; ENSMUST00000129289; ENSMUST00000133262; ENSMUST00000150039; ENSMUST00000164510; ENSMUST00000164694; OTTMUST00000002309; OTTMUST00000038188; OTTMUST00000038189; OTTMUST00000038190; OTTMUST00000091566; OTTMUST00000091567; uc008nqx.1; uc008nqy.1	Top1	topoisomerase (DNA) I	chr2	+	Multiple_Complex	160645888	160722764
TC0200002453.mm.2	11,61	12,38	0,36	0,28	T	T	-1,71	0,0030	0,1466	T	NM_021280; ENSMUST00000017077; ENSMUST00000103115; ENSMUST00000109462; ENSMUST00000124652; ENSMUST00000129568; ENSMUST00000143997; ENSMUST00000147254; ENSMUST00000151590; ENSMUST00000173061; ENSMUST00000173335; ENSMUST00000173791; ENSMUST00000174885; BC065091; OTTMUST00000002307; OTTMUST00000002308; OTTMUST00000038184; OTTMUST00000038185; OTTMUST00000038186; OTTMUST00000038187; OTTMUST00000038367; OTTMUST00000095313; OTTMUST00000095314; OTTMUST00000095315; OTTMUST00000095316; OTTMUST00000095317; uc008nqz.1; uc008nra.1; uc008nrb.1; uc008nrc.1	Plcg1	phospholipase C, gamma 1	chr2	+	Multiple_Complex	160731300	160775760
TC0200002457.mm.2	7,41	7,47	0,45	0,22	T	T	-1,04	0,4846	0,8053	T	NM_001199118; NM_022883; ENSMUST00000040872; ENSMUST00000109455; ENSMUST00000109456; ENSMUST00000109457; ENSMUST00000124920; BC117882; BC117883; OTTMUST00000002304; OTTMUST00000002305; OTTMUST00000002306; OTTMUST00000038180; OTTMUST00000038181; uc008nrh.2; uc008nri.2; uc008nrj.2	Lpin3	lipin 3	chr2	+	Multiple_Complex	160880670	160906002
TC0200002474.mm.2	9,65	9,99	0,37	0,09	T	T	-1,26	0,0541	0,4309	T	NM_026499; ENSMUST00000017065; ENSMUST00000126163; ENSMUST00000130411; BC012039; OTTMUST00000002102; OTTMUST00000002103; OTTMUST00000002104; uc008nsc.2	Srsf6	serine/arginine-rich splicing factor 6	chr2	+	Multiple_Complex	162931508	162937121
TC0200002475.mm.2	7,07	7,14	0,36	0,31	T	T	-1,05	0,4470	0,7877	T	NM_001081338; ENSMUST00000035751; ENSMUST00000124264; ENSMUST00000125296; ENSMUST00000137108; ENSMUST00000149447; ENSMUST00000153416; ENSMUST00000156954; BC116639; OTTMUST00000002105; OTTMUST00000038406; OTTMUST00000038407; OTTMUST00000041406; OTTMUST00000041407; OTTMUST00000041408; OTTMUST00000041409; uc008nsd.1; uc008nse.1; uc012cip.1	L3mbtl1	l(3)mbt-like (Drosophila)	chr2	+	Multiple_Complex	162943401	162974522
TC0200002476.mm.2	6,44	6,53	0,51	0,27	T	T	-1,07	0,6090	0,8615	T	NM_013731; ENSMUST00000018012; ENSMUST00000117123; ENSMUST00000139053; BC026549; OTTMUST00000002245; OTTMUST00000038409; OTTMUST00000078245	Sgk2	serum/glucocorticoid regulated kinase 2	chr2	+	Multiple_Complex	162987330	163014127
TC0200002477.mm.2	8,46	8,95	0,18	0,28	T	T	-1,41	0,0027	0,1395	T	NM_172150; ENSMUST00000018002; ENSMUST00000125144; ENSMUST00000150396; ENSMUST00000152201; BC037708; OTTMUST00000002107; OTTMUST00000002108; OTTMUST00000002109; OTTMUST00000038608; uc008nsi.1; uc008nsj.1; uc008nsk.1	Ift52	intraflagellar transport 52	chr2	+	Multiple_Complex	163017354	163046141
TC0200002478.mm.2	6,37	6,05	0,28	0,19	T	T	1,25	0,0766	0,4826	T	NM_008652; ENSMUST00000018005; ENSMUST00000133322; ENSMUST00000137620; ENSMUST00000138414; ENSMUST00000142729; BC050842; OTTMUST00000002262; OTTMUST00000038421; OTTMUST00000038422; OTTMUST00000038423; OTTMUST00000038424; uc008nsl.1	Mybl2	myeloblastosis oncogene-like 2	chr2	+	Multiple_Complex	163054635	163084688
TC0200002482.mm.2	8,15	8,07	0,2	0,2	T	T	1,05	0,2523	0,6671	T	NM_001098799; ENSMUST00000099110; ENSMUST00000109428; ENSMUST00000128999; ENSMUST00000148599; ENSMUST00000165937; OTTMUST00000002324; OTTMUST00000002325; OTTMUST00000002326; OTTMUST00000002327; uc008nso.1	Tox2	TOX high mobility group box family member 2	chr2	+	Coding	163203125	163324170
TC0200002485.mm.2	7,01	6,8	0,18	0,35	T	T	1,16	0,2139	0,6407	T	NM_144891; ENSMUST00000018087; ENSMUST00000109420; ENSMUST00000109421; ENSMUST00000137070; BC019941; OTTMUST00000002124; OTTMUST00000002125; OTTMUST00000002126; uc008nst.2; uc008nsu.2; uc012ciq.1	Gdap1l1	ganglioside-induced differentiation-associated protein 1-like 1	chr2	+	Coding	163438467	163455324
TC0200002487.mm.2	6,37	6,59	0,25	0,21	T	T	-1,17	0,2492	0,6654	T	NR_028122; uc012cir.1	2310001K24Rik	RIKEN cDNA 2310001K24 gene	chr2	+	Multiple_Complex	163472545	163473003
TC0200002488.mm.2	6,15	6,29	0,21	0,25	T	T	-1,1	0,4411	0,7859	T	NM_001099331; ENSMUST00000109416; OTTMUST00000002120; uc008nsw.2	R3hdml	R3H domain containing-like	chr2	+	Coding	163492318	163502612
TC0200002489.mm.2	5,8	5,79	0,36	0,31	T	T	1	0,4204	0,7762	T	NM_008261; ENSMUST00000018094; ENSMUST00000109411; ENSMUST00000131658; ENSMUST00000137449; ENSMUST00000143911; BC039220; OTTMUST00000002121; OTTMUST00000002122; OTTMUST00000038415; OTTMUST00000038416; uc008nsz.2; uc008nta.2; uc008ntb.1; uc012cis.1; uc012cit.1; uc012ciu.1	Hnf4a	hepatic nuclear factor 4, alpha	chr2	+	Multiple_Complex	163506808	163572910
TC0200002491.mm.2	6,89	6,85	0,11	0,27	T	T	1,03	0,9038	0,9696	T	NM_029512; NM_181734; ENSMUST00000109405; ENSMUST00000109408; ENSMUST00000132904; ENSMUST00000144729; ENSMUST00000152135; ENSMUST00000156839; ENSMUST00000171696; BC052389; OTTMUST00000002115; OTTMUST00000002116; OTTMUST00000038417; OTTMUST00000038418; OTTMUST00000038419; OTTMUST00000038420; uc008ntc.1; uc008ntd.1; uc008nte.1; uc008ntf.1	Ttpal	tocopherol (alpha) transfer protein-like	chr2	+	Multiple_Complex	163602314	163619013
TC0200002494.mm.2	12,82	12,81	0,18	0,18	T	T	1,01	0,4310	0,7809	T	NM_001039390; NM_001039391; NM_001164053; NM_001164055; NM_001277096; NM_011106; ENSMUST00000064703; ENSMUST00000099105; ENSMUST00000109400; ENSMUST00000126182; ENSMUST00000131228; ENSMUST00000135537; ENSMUST00000147385; ENSMUST00000152418; ENSMUST00000164399; BC026550; OTTMUST00000002238; OTTMUST00000002239; OTTMUST00000002240; OTTMUST00000038604; OTTMUST00000038605; OTTMUST00000038606; OTTMUST00000084146; OTTMUST00000084147; uc008nth.2; uc008nti.2; uc008ntj.2; uc008ntk.1; uc012ciw.1	Pkig	protein kinase inhibitor, gamma	chr2	+	Multiple_Complex	163658386	163726158
TC0200002496.mm.2	8,55	8,5	0,26	0,18	T	T	1,03	0,7153	0,9079	T	NM_016873; ENSMUST00000029188; ENSMUST00000138730; BC032877; OTTMUST00000002301; OTTMUST00000002302; uc008ntm.2	Wisp2	WNT1 inducible signaling pathway protein 2	chr2	+	Multiple_Complex	163820834	163833147
TC0200002497.mm.2	7,6	7,49	0,1	0,19	T	T	1,08	0,6016	0,8582	T	NM_001030292; ENSMUST00000044798; ENSMUST00000109396; BC147255; BC147256; OTTMUST00000002127; uc008ntn.1	Kcnk15	potassium channel, subfamily K, member 15	chr2	+	Coding	163853651	163859746
TC0200002499.mm.2	12,82	13,38	0,38	0,28	T	T	-1,47	0,0098	0,2313	T	NM_018753; ENSMUST00000018470; ENSMUST00000131288; BC132121; BC138512; OTTMUST00000038595; OTTMUST00000038596; uc008ntp.1	Ywhab	tyrosine 3-monooxygenase/tryptophan 5-monooxygenase activation protein, beta polypeptide	chr2	+	Coding	163994960	164018588
TC0200002500.mm.2	5,5	5,33	0,14	0,12	T	T	1,12	0,0983	0,5156	T	NM_001114079; ENSMUST00000067715; ENSMUST00000126272; ENSMUST00000141671; ENSMUST00000150523; ENSMUST00000156087; BC158030; OTTMUST00000038590; OTTMUST00000038591; OTTMUST00000038592; OTTMUST00000038593; OTTMUST00000038594; uc008ntq.2	Pabpc1l	poly(A) binding protein, cytoplasmic 1-like	chr2	+	Multiple_Complex	164025224	164050538
TC0200002502.mm.2	9,85	10,52	0,77	0,44	T	T	-1,59	0,0743	0,4777	T	NM_021420; ENSMUST00000018353; ENSMUST00000088291; ENSMUST00000134078; ENSMUST00000137866; ENSMUST00000153319; BC054521; OTTMUST00000002310; OTTMUST00000002311; OTTMUST00000002312; OTTMUST00000038585; OTTMUST00000038586; uc008ntt.1; uc008ntu.1	Stk4	serine/threonine kinase 4	chr2	+	Multiple_Complex	164070322	164155524
TC0200002509.mm.2	6,31	6,06	0,26	0,06	T	T	1,19	0,0426	0,3971	T	NM_021363; ENSMUST00000017147; ENSMUST00000109370; BC131996; BC131998; OTTMUST00000002137; OTTMUST00000038947; uc008nuf.2; uc008nug.2	Svs3a	seminal vesicle secretory protein 3A	chr2	+	Coding	164289268	164291500
TC0200002511.mm.2	5,98	5,9	0,44	0,19	T	T	1,06	0,5918	0,8532	T	NM_013679; ENSMUST00000017144; BC119247; BC119249; OTTMUST00000002139; uc008nuh.1	Svs6	seminal vesicle secretory protein 6	chr2	+	Coding	164316747	164318453
TC0200002513.mm.2	5,47	5,35	0,23	0,43	T	T	1,09	0,5398	0,8302	T	NM_009301; ENSMUST00000017148; ENSMUST00000149370; BC114349; OTTMUST00000002138; OTTMUST00000038954; uc008nui.1	Svs5	seminal vesicle secretory protein 5	chr2	+	Coding	164332740	164334396
TC0200002515.mm.2	5,79	5,8	0,13	0,13	T	T	-1,01	0,8054	0,9391	T	NM_009036; ENSMUST00000017151; ENSMUST00000109356; ENSMUST00000137427; BC152311; OTTMUST00000002250; OTTMUST00000002251; OTTMUST00000036175; uc008nuo.1; uc008nup.1	Rbpjl	recombination signal binding protein for immunoglobulin kappa J region-like	chr2	+	Multiple_Complex	164403141	164415448
TC0200002517.mm.2	11,64	11,91	0,69	0,22	T	T	-1,2	0,2508	0,6668	T	NM_133779; ENSMUST00000103101; ENSMUST00000117066; ENSMUST00000131976; ENSMUST00000138038; ENSMUST00000152522; BC034175; OTTMUST00000002147; OTTMUST00000002148; OTTMUST00000039131; OTTMUST00000039132; OTTMUST00000039133; uc008nvb.1; uc008nvc.1; uc012cja.1	Pigt	phosphatidylinositol glycan anchor biosynthesis, class T	chr2	+	Multiple_Complex	164497520	164508301
TC0200002522.mm.2	5,04	4,97	0,25	0,31	T	T	1,05	0,9679	0,9915	T	NM_026323; ENSMUST00000017867; ENSMUST00000109344; ENSMUST00000109345; ENSMUST00000125051; ENSMUST00000146270; BC099427; OTTMUST00000002149; OTTMUST00000039121; OTTMUST00000039122; OTTMUST00000039123; OTTMUST00000039124; uc008nve.1	Wfdc2	WAP four-disulfide core domain 2	chr2	+	Multiple_Complex	164562413	164568510
TC0200002524.mm.2	7,56	7,4	0,34	0,57	T	T	1,12	0,4321	0,7815	T	NM_001012725; ENSMUST00000094346; BC141216; OTTMUST00000002153; uc008nvl.2	Wfdc6b	WAP four-disulfide core domain 6B	chr2	+	Coding	164613522	164618213
TC0200002526.mm.2	6,52	6,21	0,37	0,21	T	T	1,24	0,1759	0,6112	T	NM_001039501; ENSMUST00000094344; BC132270; BC132272; OTTMUST00000039126; uc008nvo.1	Wfdc10	WAP four-disulfide core domain 10	chr2	+	Coding	164656046	164657368
TC0200002527.mm.2	9,18	8,99	0,21	0,35	T	T	1,14	0,1251	0,5573	T	NM_001012704; ENSMUST00000088260; BC145778; BC145780; OTTMUST00000039128; uc008nvq.1	Wfdc13	WAP four-disulfide core domain 13	chr2	+	Coding	164685107	164687706
TC0200002528.mm.2	7,95	7,87	0,57	0,47	T	T	1,06	0,5860	0,8506	T	NM_030058; ENSMUST00000017454; BC119299; BC119301; OTTMUST00000002154; uc008nvr.1	Spint4	serine protease inhibitor, Kunitz type 4	chr2	+	Coding	164698501	164702453
TC0200002529.mm.2	5,21	5,18	0,52	0,31	T	T	1,02	0,9750	0,9932	T	NM_001040055; ENSMUST00000103097; ENSMUST00000180193; BC147380; BC147381; OTTMUST00000039130; uc008nvs.1	Spint5	serine protease inhibitor, Kunitz type 5	chr2	+	Coding	164715305	164718068
TC0200002530.mm.2	8,92	9,07	0,19	0,23	T	T	-1,11	0,4976	0,8116	T	NM_133763; ENSMUST00000017443; ENSMUST00000109326; ENSMUST00000109327; ENSMUST00000135458; BC003486; OTTMUST00000002158; OTTMUST00000039114; OTTMUST00000039115; OTTMUST00000039116; uc008nvw.1; uc008nvx.1	Dnttip1	deoxynucleotidyltransferase, terminal, interacting protein 1	chr2	+	Multiple_Complex	164745983	164768607
TC0200002532.mm.2	6,15	6,18	0,24	0,22	T	T	-1,03	0,6117	0,8623	T	NM_026785; ENSMUST00000001439; ENSMUST00000088248; BC147032; BC147033; OTTMUST00000002246; OTTMUST00000039373; uc008nvy.1; uc012cjd.1	Ube2c	ubiquitin-conjugating enzyme E2C	chr2	+	Coding	164769898	164778822
TC0200002533.mm.2	5,58	6,03	0,31	0,3	T	T	-1,36	0,0601	0,4489	T	NM_133924; ENSMUST00000056181; ENSMUST00000140519; ENSMUST00000152471; ENSMUST00000172577; ENSMUST00000173945; ENSMUST00000174070; ENSMUST00000174342; BC117542; OTTMUST00000002161; OTTMUST00000002162; OTTMUST00000039366; OTTMUST00000096686; OTTMUST00000096688; OTTMUST00000096689; OTTMUST00000096690; uc008nwb.1; uc008nwc.1; uc008nwd.1; uc029uib.1	Snx21	sorting nexin family member 21	chr2	+	Multiple_Complex	164785557	164793816
TC0200002534.mm.2	7,22	7,27	0,12	0,24	T	T	-1,04	0,7927	0,9355	T	NM_178375; ENSMUST00000052107; BC023287; OTTMUST00000002170; uc008nwh.1	Zswim3	zinc finger SWIM-type containing 3	chr2	+	Coding	164805098	164822130
TC0200002536.mm.2	8,51	9,17	0,31	0,32	T	T	-1,58	0,0020	0,1267	T	NM_028028; ENSMUST00000017908; ENSMUST00000132282; BC025184; BC046831; OTTMUST00000002171; OTTMUST00000002172; uc008nwi.1	Zswim1	zinc finger SWIM-type containing 1	chr2	+	Coding	164822686	164826871
TC0200002537.mm.2	14,29	14,53	0,27	0,28	T	T	-1,18	0,3837	0,7549	T	NM_001038492; NM_008906; ENSMUST00000017904; ENSMUST00000103092; ENSMUST00000103093; ENSMUST00000127650; ENSMUST00000128596; ENSMUST00000130959; ENSMUST00000133077; ENSMUST00000133502; ENSMUST00000140213; ENSMUST00000143293; ENSMUST00000143780; ENSMUST00000144580; ENSMUST00000146525; ENSMUST00000147883; ENSMUST00000151493; ENSMUST00000152721; ENSMUST00000155061; BC018534; OTTMUST00000002270; OTTMUST00000002271; OTTMUST00000002272; OTTMUST00000002273; OTTMUST00000002274; OTTMUST00000002275; OTTMUST00000002276; OTTMUST00000002277; OTTMUST00000002279; OTTMUST00000002280; OTTMUST00000039367; OTTMUST00000039368; OTTMUST00000039369; OTTMUST00000039370; OTTMUST00000039371; OTTMUST00000039372	Ctsa	cathepsin A	chr2	+	Multiple_Complex	164832872	164841032
TC0200002538.mm.2	8,81	9,04	0,38	0,28	T	T	-1,18	0,2539	0,6683	T	NM_146129; ENSMUST00000041643; ENSMUST00000122810; ENSMUST00000130213; ENSMUST00000145327; BC031431; OTTMUST00000002176; OTTMUST00000002177; OTTMUST00000002178; OTTMUST00000039544; uc008nwp.1; uc008nwq.1	Pcif1	PDX1 C-terminal inhibiting factor 1	chr2	+	Multiple_Complex	164879304	164894454
TC0200002542.mm.2	5,37	5,38	0,89	0,45	T	T	-1,01	0,3605	0,7396	T	NM_013599; ENSMUST00000017881; ENSMUST00000134382; ENSMUST00000137626; ENSMUST00000144917; BC046991; OTTMUST00000002322; OTTMUST00000002323; OTTMUST00000039540; OTTMUST00000039541	Mmp9	matrix metallopeptidase 9	chr2	+	Multiple_Complex	164940780	164955850
TC0200002543.mm.2	6,79	6,68	0,12	0,27	T	T	1,08	0,9978	0,9993	T	NM_020333; ENSMUST00000099092; ENSMUST00000124372; ENSMUST00000125867; ENSMUST00000135918; ENSMUST00000137302; BC054808; OTTMUST00000002164; OTTMUST00000002165; OTTMUST00000002183; OTTMUST00000039547; OTTMUST00000039548; uc008nwu.2	Slc12a5	solute carrier family 12, member 5	chr2	+	Multiple_Complex	164960802	164999731
TC0200002544.mm.2	7,47	7,48	0,37	0,19	T	T	-1,01	0,4030	0,7675	T	NM_011611; NM_170702; NM_170703; NM_170704; NR_027852; ENSMUST00000017799; ENSMUST00000073707; ENSMUST00000081310; ENSMUST00000140951; ENSMUST00000153105; ENSMUST00000154443; ENSMUST00000184221; BC029254; OTTMUST00000039545; OTTMUST00000039546; OTTMUST00000039751; OTTMUST00000039752; OTTMUST00000039753; OTTMUST00000039754; uc008nwx.1; uc008nwy.1; uc008nwz.1; uc008nxb.1	Cd40	CD40 antigen	chr2	+	Multiple_Complex	165055627	165072948
TC0200002549.mm.2	5,12	5,33	0,11	0,17	T	T	-1,15	0,1514	0,5859	T	NM_130451; ENSMUST00000029196; ENSMUST00000148463; BC137917; BC137920; OTTMUST00000002184; OTTMUST00000040172	Slc2a10	solute carrier family 2 (facilitated glucose transporter), member 10	chr2	+	Multiple_Complex	165503787	165519917
TC0200002550.mm.2	6,15	5,98	0,36	0,23	T	T	1,12	0,5123	0,8178	T	NM_001271962; NM_001271963; NM_010165; ENSMUST00000063433; ENSMUST00000088132; ENSMUST00000128280; ENSMUST00000128696; ENSMUST00000150638; ENSMUST00000150669; BC003755; OTTMUST00000002315; OTTMUST00000002316; OTTMUST00000038532; OTTMUST00000038533; OTTMUST00000038534	Eya2	eyes absent 2 homolog (Drosophila)	chr2	+	Multiple_Complex	165595028	165771727
TC0200002558.mm.2	11,78	12,32	0,27	0,23	T	T	-1,45	0,0219	0,3157	T	NM_008679; ENSMUST00000088095; ENSMUST00000109252; ENSMUST00000139394; ENSMUST00000139658; ENSMUST00000153507; BC086482; BC141177; OTTMUST00000002259; OTTMUST00000038597; OTTMUST00000038598; OTTMUST00000038599; uc008nyi.2; uc008nyj.2	Ncoa3	nuclear receptor coactivator 3	chr2	+	Multiple_Complex	165992636	166073242
TC0200002574.mm.2	8,15	8,13	0,15	0,07	T	T	1,01	0,9088	0,9717	T	NM_023815; ENSMUST00000051923; ENSMUST00000065753; ENSMUST00000151826; BC017155	Trp53rkb	transformation related protein 53 regulating kinase B	chr2	+	Multiple_Complex	166792531	166799505
TC0200002575.mm.2	10,38	10,53	0,24	0,1	T	T	-1,11	0,9511	0,9861	T	NM_001085495; ENSMUST00000099078; ENSMUST00000144847; BC158012; OTTMUST00000002258; OTTMUST00000038640; uc008nyr.2	Arfgef2	ADP-ribosylation factor guanine nucleotide-exchange factor 2 (brefeldin A-inhibited)	chr2	+	Multiple_Complex	166805577	166898052
TC0200002577.mm.2	11,62	11,82	0,34	0,1	T	T	-1,15	0,3663	0,7422	T	NM_023565; ENSMUST00000002790; ENSMUST00000129061; ENSMUST00000132402; ENSMUST00000135139; ENSMUST00000145819; ENSMUST00000163437; ENSMUST00000163917; ENSMUST00000164974; ENSMUST00000166871; ENSMUST00000168599; ENSMUST00000169290; ENSMUST00000171410; OTTMUST00000002261; OTTMUST00000038859; OTTMUST00000038860; OTTMUST00000038861; OTTMUST00000038862; OTTMUST00000093037; OTTMUST00000093038; OTTMUST00000093039; OTTMUST00000093040; OTTMUST00000093041; OTTMUST00000093042; OTTMUST00000093043; uc008nys.2; uc008nyt.1; uc012cjl.1	Cse1l	chromosome segregation 1-like (S. cerevisiae)	chr2	+	Multiple_Complex	166906040	166946389
TC0200002579.mm.2	7,8	8,14	0,17	0,11	T	T	-1,27	0,0165	0,2856	T	NM_153065; ENSMUST00000018143; ENSMUST00000126409; ENSMUST00000127468; ENSMUST00000138969; ENSMUST00000150571; ENSMUST00000176066; BC011321; OTTMUST00000002243; OTTMUST00000002244; OTTMUST00000038720; OTTMUST00000038721; OTTMUST00000038722; OTTMUST00000111076; uc008nza.1; uc008nzb.1	Ddx27	DEAD (Asp-Glu-Ala-Asp) box polypeptide 27	chr2	+	Multiple_Complex	167015193	167034947
TC0200002580.mm.2	11,13	10,89	0,29	0,35	T	T	1,19	0,9410	0,9831	T	NM_001081005; NR_028540; ENSMUST00000125674; ENSMUST00000125841; ENSMUST00000136378; ENSMUST00000143587; ENSMUST00000145859; uc008nzf.1; uc012cjm.1	1500012F01Rik; Snord12	RIKEN cDNA 1500012F01 gene; small nucleolar RNA, C/D box 12	chr2	+	Multiple_Complex	167062934	167065862
TC0200002587.mm.2	10,82	10,54	0,23	0,16	T	T	1,22	0,0869	0,4983	T	NM_148929; ENSMUST00000047815; ENSMUST00000073873; ENSMUST00000109218; ENSMUST00000124139; ENSMUST00000125855; ENSMUST00000131956; ENSMUST00000135353; ENSMUST00000139673; ENSMUST00000141400; ENSMUST00000148454; ENSMUST00000149607; ENSMUST00000150326; ENSMUST00000155585; BC030879; BC058947; OTTMUST00000002229; OTTMUST00000002230; OTTMUST00000002231; OTTMUST00000038926; OTTMUST00000038927; OTTMUST00000038928; OTTMUST00000038929; OTTMUST00000038930; OTTMUST00000038931; OTTMUST00000038932; OTTMUST00000038933; OTTMUST00000038934	Slc9a8	solute carrier family 9 (sodium/hydrogen exchanger), member 8	chr2	+	Multiple_Complex	167421712	167477000
TC0200002588.mm.2	13,02	13,07	0,37	0,27	T	T	-1,03	0,0726	0,4754	T	NM_030743; ENSMUST00000078050; ENSMUST00000109214; ENSMUST00000127939; BC054416; BC085146; OTTMUST00000002228; OTTMUST00000038920; OTTMUST00000039137; uc008nzv.1; uc008nzw.1; uc008nzx.1	Rnf114	ring finger protein 114	chr2	+	Multiple_Complex	167492645	167516173
TC0200002589.mm.2	6,6	6,52	0,17	0,21	T	T	1,05	0,8076	0,9398	T	NM_011427; ENSMUST00000052631; BC034857; OTTMUST00000002241; uc008nzy.1	Snai1	snail family zinc finger 1	chr2	+	Coding	167538195	167542814
TC0200002594.mm.2	5,64	5,52	0,26	0,2	T	T	1,08	0,4805	0,8031	T	NM_001287738; NM_001287739; NM_009883; ENSMUST00000070642; OTTMUST00000039186	Cebpb	CCAAT/enhancer binding protein (C/EBP), beta	chr2	+	Coding	167688915	167690432
TC0200002602.mm.2	13,07	13,59	0,42	0,29	T	T	-1,43	0,0137	0,2661	T	NM_011201; ENSMUST00000029053; ENSMUST00000124039; ENSMUST00000126839; ENSMUST00000142717; ENSMUST00000144249; ENSMUST00000147210; ENSMUST00000151705; BC010191; OTTMUST00000037925; OTTMUST00000038316; OTTMUST00000038317; OTTMUST00000038318; OTTMUST00000038319; OTTMUST00000038320; OTTMUST00000038321; uc008oaj.1; uc008oak.1; uc012cjq.1	Ptpn1	protein tyrosine phosphatase, non-receptor type 1	chr2	+	Multiple_Complex	167932057	167979385
TC0200002606.mm.2	7,18	7,04	0,21	0,3	T	T	1,1	0,4761	0,8010	T	NM_021409; ENSMUST00000052125; BC025147; OTTMUST00000038315; uc008oao.2	Pard6b	par-6 family cell polarity regulator beta	chr2	+	Coding	168081004	168101203
TC0200002608.mm.2	5,03	4,98	0,17	0,14	T	T	1,04	0,9179	0,9748	T	NM_001160330; ENSMUST00000099071; OTTMUST00000038302; uc012cjs.1	Mocs3	molybdenum cofactor synthesis 3	chr2	+	Coding	168230622	168232594
TC0200002632.mm.2	7,02	7,06	0,26	0,16	T	T	-1,03	0,6494	0,8793	T	NM_080455; ENSMUST00000109157; ENSMUST00000109159; ENSMUST00000123300; ENSMUST00000140699; BC079550; BC079877; OTTMUST00000038385; OTTMUST00000038386; OTTMUST00000042410; OTTMUST00000104431; uc008obo.2; uc008obp.2; uc008obr.1; uc008obs.1; uc008obt.1	Tshz2	teashirt zinc finger family member 2	chr2	+	Multiple_Complex	169633013	170071816
TC0200002645.mm.2	10,63	10,55	0,3	0,33	T	T	1,06	0,6480	0,8785	T	NM_001013369; NM_001110152; NM_001199902; ENSMUST00000063682; ENSMUST00000075087; ENSMUST00000109147; ENSMUST00000109148; ENSMUST00000136839; ENSMUST00000139328; ENSMUST00000170167; BC147673; BC147674; OTTMUST00000038546; OTTMUST00000038548; OTTMUST00000038549; OTTMUST00000038550; OTTMUST00000038631; OTTMUST00000094776; OTTMUST00000094777; uc008occ.2; uc008ocd.2; uc008oce.2	Pfdn4	prefoldin 4	chr2	+	Coding	170496428	170519123
TC0200002648.mm.2	6,36	6,23	0,4	0,45	T	T	1,09	0,3643	0,7418	T	NM_001163686; NM_029761; ENSMUST00000029075; BC066822; OTTMUST00000038552; uc008ocg.2; uc012ckm.1	Dok5	docking protein 5	chr2	+	Coding	170731807	170879775
TC0200002663.mm.2	5,66	5,68	0,44	0,27	T	T	-1,02	0,9462	0,9850	T	NM_008561; ENSMUST00000038532; BC103669; BC104730; BC105667; BC105668; OTTMUST00000038653; uc008ocl.1	Mc3r	melanocortin 3 receptor	chr2	+	Multiple_Complex	172239177	172251349
TC0200002666.mm.2	7,99	7,83	0,25	0,12	T	T	1,12	0,5555	0,8361	T	NM_025912; ENSMUST00000028995; BC016210; BC057642; OTTMUST00000038647; uc012ckn.1	Fam210b	family with sequence similarity 210, member B	chr2	+	Coding	172345565	172355749
TC0200002667.mm.2	10,4	10,91	0,55	0,24	T	T	-1,43	0,0142	0,2699	T	NM_024199; ENSMUST00000116375; ENSMUST00000151511; BC003440; OTTMUST00000038654; OTTMUST00000038655; uc008ocp.1; uc008ocq.1	Cstf1	cleavage stimulation factor, 3 pre-RNA, subunit 1; cleavage stimulation factor, 3' pre-RNA, subunit 1	chr2	+	Coding	172370681	172382448
TC0200002668.mm.2	9,45	11,1	0,4	0,32	T	T	-3,15	4,35E-06	0,0107	T	NM_001080820; NM_001276422; NM_001276423; ENSMUST00000099061; ENSMUST00000103073; ENSMUST00000109136; BC117858; BC117859; BC129975; BC129976; OTTMUST00000038648; OTTMUST00000038649; OTTMUST00000088926; uc008ocr.1	Cass4	Cas scaffolding protein family member 4	chr2	+	Coding	172393794	172433757
TC0200002669.mm.2	10,72	11,35	0,47	0,49	T	T	-1,55	0,0264	0,3356	T	NM_025542; ENSMUST00000029005; ENSMUST00000109132; ENSMUST00000140048; BC004803; BC049072; BC096692; OTTMUST00000038645; OTTMUST00000038646; OTTMUST00000088928; uc008ocv.1; uc008ocw.1	Rtfdc1	replication termination factor 2 domain containing 1	chr2	+	Multiple_Complex	172440556	172469908
TC0200002671.mm.2	7,7	7,41	0,17	0,06	T	T	1,22	0,1922	0,6252	T	NM_029608; ENSMUST00000029007; BC137932; BC137933; OTTMUST00000038957; uc008ocy.2	Fam209	family with sequence similarity 209	chr2	+	Coding	172472520	172474331
TC0200002672.mm.2	6,25	6,12	0,09	0,27	T	T	1,1	0,1268	0,5589	T	NM_001159696; NM_009335; ENSMUST00000030391; ENSMUST00000099058; ENSMUST00000122982; ENSMUST00000128406; ENSMUST00000142633; ENSMUST00000170744; BC003778; OTTMUST00000038959; OTTMUST00000040416; OTTMUST00000040417; OTTMUST00000040418; OTTMUST00000040419; uc008ocz.2; uc008oda.2	Tfap2c	transcription factor AP-2, gamma	chr2	+	Multiple_Complex	172549593	172558622
TC0200002675.mm.2	5,87	5,84	0,38	0,17	T	T	1,03	0,4989	0,8119	T	NM_001083959; NM_001083960; NM_012046; ENSMUST00000050442; ENSMUST00000109125; ENSMUST00000109126; ENSMUST00000144044; ENSMUST00000156471; OTTMUST00000040396; OTTMUST00000040397; OTTMUST00000040398; OTTMUST00000040399; OTTMUST00000040400; uc008odd.1; uc008ode.1; uc008odf.1; uc012ckq.1	Spo11	SPO11 meiotic protein covalently bound to DSB	chr2	+	Multiple_Complex	172977700	172993576
TC0200002677.mm.2	11,79	12,07	0,34	0,18	T	T	-1,22	0,1322	0,5668	T	NM_175112; ENSMUST00000029013; ENSMUST00000123039; ENSMUST00000124793; ENSMUST00000132212; ENSMUST00000138237; BC059051; BC060072; OTTMUST00000040411; OTTMUST00000040412; OTTMUST00000040413; OTTMUST00000040414; OTTMUST00000040415; uc008odg.2; uc012ckr.2	Rae1	RAE1 RNA export 1 homolog (S. pombe)	chr2	+	Multiple_Complex	173000117	173015739
TC0200002678.mm.2	11,25	11,12	0,16	0,27	T	T	1,09	0,6052	0,8602	T	NM_019547; ENSMUST00000029014; ENSMUST00000130430; ENSMUST00000155512; ENSMUST00000173393; ENSMUST00000173720; ENSMUST00000173878; ENSMUST00000173979; ENSMUST00000173997; BC085307; OTTMUST00000040393; OTTMUST00000040394; OTTMUST00000040395; OTTMUST00000097394; OTTMUST00000097396; OTTMUST00000097397; OTTMUST00000097398; uc008odh.1	Rbm38	RNA binding motif protein 38	chr2	+	Multiple_Complex	173020498	173034734
TC0200002683.mm.2	6,36	6,08	0,11	0,17	T	T	1,22	0,1202	0,5491	T	NM_011044; ENSMUST00000029017; ENSMUST00000136885; ENSMUST00000150629; ENSMUST00000151269; BC037629; OTTMUST00000040420; OTTMUST00000040421; OTTMUST00000040422; OTTMUST00000040423; uc008odl.1; uc008odm.1; uc008odn.1	Pck1	phosphoenolpyruvate carboxykinase 1, cytosolic	chr2	+	Multiple_Complex	173153048	173159273
TC0200002689.mm.2	5,87	5,75	0,14	0,19	T	T	1,09	0,3636	0,7413	T	NM_028158; ENSMUST00000029023; BC050790; uc008odt.2	1700021F07Rik	RIKEN cDNA 1700021F07 gene	chr2	+	Coding	173522586	173528502
TC0200002691.mm.2	8,24	8,54	0,24	0,05	T	T	-1,23	0,0388	0,3817	T	NM_024436; ENSMUST00000029024; ENSMUST00000109110; ENSMUST00000142820; BC006596; OTTMUST00000039406; OTTMUST00000039407; OTTMUST00000039408; uc008oed.1; uc008oee.1	Rab22a	RAB22A, member RAS oncogene family	chr2	+	Multiple_Complex	173659760	173707343
TC0200002693.mm.2	6,43	6,34	0,5	0,15	T	T	1,06	0,4667	0,7981	T	NM_029308; ENSMUST00000073081; uc008oeh.2	1700010B08Rik	RIKEN cDNA 1700010B08 gene	chr2	+	Coding	173719415	173722089
TC0200002694.mm.2	9,75	10,3	0,43	0,27	T	T	-1,46	0,0059	0,1903	T	NM_019806; ENSMUST00000067530; ENSMUST00000154306; BC048231; BC057123; OTTMUST00000039412; OTTMUST00000039413; uc008oei.1; uc012ckt.1	Vapb	vesicle-associated membrane protein, associated protein B and C	chr2	+	Multiple_Complex	173737511	173784336
TC0200002696.mm.2	11,52	11,67	0,1	0,23	T	T	-1,11	0,6649	0,8844	T	NM_001102423; NM_001102424; NM_001102425; NM_172675; ENSMUST00000044638; ENSMUST00000087908; ENSMUST00000134876; ENSMUST00000147038; ENSMUST00000155000; ENSMUST00000156054; BC138544; OTTMUST00000039395; OTTMUST00000039396; OTTMUST00000039397; OTTMUST00000039398; OTTMUST00000039399; uc008oej.1; uc008oek.1; uc008oel.1; uc008oem.1; uc008oen.1	Stx16	syntaxin 16	chr2	+	Multiple_Complex	174076308	174099771
TC0200002698.mm.2	10,06	10,41	0,44	0,39	T	T	-1,28	0,1228	0,5528	T	NM_213733; ENSMUST00000044415; ENSMUST00000125502; ENSMUST00000136449; ENSMUST00000153957; BC069933; OTTMUST00000039401; OTTMUST00000039402; OTTMUST00000039404; OTTMUST00000039405; uc008oeo.2	Npepl1	aminopeptidase-like 1	chr2	+	Multiple_Complex	174110349	174123070
TC0200002700.mm.2	13,5	13,37	0,09	0,19	T	T	1,1	0,1973	0,6295	T	NM_001077507; NM_001077510; NM_010309; NM_019690; NM_022000; NM_201616; NM_201617; NM_201618; NR_003258; ENSMUST00000080493; ENSMUST00000087871; ENSMUST00000087876; ENSMUST00000087877; ENSMUST00000109083; ENSMUST00000109084; ENSMUST00000109085; ENSMUST00000109087; ENSMUST00000109088; ENSMUST00000109095; ENSMUST00000109096; ENSMUST00000124935; ENSMUST00000129534; ENSMUST00000130761; ENSMUST00000130940; ENSMUST00000131125; ENSMUST00000133356; ENSMUST00000148640; ENSMUST00000149016; ENSMUST00000154658; ENSMUST00000156623; ENSMUST00000180362; OTTMUST00000039459; OTTMUST00000039460; OTTMUST00000039461; OTTMUST00000039462; OTTMUST00000039463; OTTMUST00000039464; OTTMUST00000039465; OTTMUST00000039466; OTTMUST00000039467; OTTMUST00000039468; OTTMUST00000039469; OTTMUST00000039470; OTTMUST00000040192; OTTMUST00000040193; OTTMUST00000040194; OTTMUST00000040195; OTTMUST00000040196; OTTMUST00000040197; OTTMUST00000041361; OTTMUST00000041362; uc008oeq.1; uc008oer.1; uc008oes.1; uc008oet.1; uc008oew.1; uc008oex.1; uc008oey.1; uc008oez.1	Gnas	GNAS (guanine nucleotide binding protein, alpha stimulating) complex locus	chr2	+	Multiple_Complex	174284320	174346744
TC0200002705.mm.2	8,52	8,3	0,15	0,23	T	T	1,17	0,3353	0,7233	T	NM_020580; ENSMUST00000016397; ENSMUST00000109075; ENSMUST00000129716; ENSMUST00000137986; ENSMUST00000139390; ENSMUST00000143683; BC006959; BC031747; OTTMUST00000039655; OTTMUST00000039656; OTTMUST00000039657; OTTMUST00000039658; OTTMUST00000039659; OTTMUST00000039906; uc008ofc.1; uc012ckx.1	Nelfcd	negative elongation factor complex member C/D, Th1l	chr2	+	Multiple_Complex	174415804	174427503
TC0200002706.mm.2	8,5	8,26	0,23	0,16	T	T	1,18	0,1084	0,5331	T	NM_001080971; ENSMUST00000016399; BC147322; BC147323; BC147687; BC147698; OTTMUST00000039660	Tubb1	tubulin, beta 1 class VI	chr2	+	Coding	174450595	174458380
TC0200002709.mm.2	7,22	6,97	0,3	0,32	T	T	1,19	0,2101	0,6378	T	NM_001099328; ENSMUST00000059452; OTTMUST00000042397; uc008ofh.1	Zfp831	zinc finger protein 831	chr2	+	Multiple_Complex	174643534	174710832
TC0200002710.mm.2	6,58	6,44	0,36	0,24	T	T	1,1	0,4667	0,7981	T	NM_007903; ENSMUST00000029030; ENSMUST00000137369; ENSMUST00000140908; ENSMUST00000162473; BC137727; BC137730; OTTMUST00000039907; OTTMUST00000039908; OTTMUST00000039909; OTTMUST00000086835	Edn3	endothelin 3	chr2	+	Multiple_Complex	174760619	174784042
TC0200002712.mm.2	9,08	8,52	0,98	0,47	T	T	1,48	0,2959	0,6992	T	ENSMUST00000109069; ENSMUST00000109070	Gm14444	predicted gene 14444 [Source:MGI Symbol;Acc:MGI:3652325]	chr2	+	Coding	175010241	175019248
TC0200002719.mm.2	11,83	11,69	0,41	0,23	T	T	1,1	0,5178	0,8206	T	NM_001033123; ENSMUST00000098998; ENSMUST00000109051; uc009vce.1	Gm14288; Gm14440	predicted gene 14288; predicted gene 14440	chr2	+	Multiple_Complex	175275113	175290660
TC0200002720.mm.2	12,02	11,9	0,35	0,24	T	T	1,09	0,7668	0,9269	T	uc012cla.1; uc012clb.1	Gm14431; Gm8898	predicted gene 14431; predicted gene 8898	chr2	+	Coding	175372436	175385279
TC0200002721.mm.2	11,84	11,69	0,39	0,12	T	T	1,11	0,4782	0,8019	T	NM_001242943; NM_001242944; uc029uin.1	Gm14436; Gm8923	predicted gene 14436; predicted gene 8923	chr2	+	Coding	175469985	175483322
TC0200002722.mm.2	13,05	12,92	0,23	0,31	T	T	1,1	0,0770	0,4834	T	ENSMUST00000177700; ENSMUST00000178120; uc008ofz.1; uc008oga.1	Gm11007; 0610010B08Rik	predicted gene 11007; RIKEN cDNA 0610010B08 gene	chr2	+	Coding	175640391	175704132
TC0200002724.mm.2	13,05	12,92	0,23	0,31	T	T	1,1	0,0770	0,4834	T	ENSMUST00000177981; ENSMUST00000178133; uc008ogb.1; uc008ogc.1	Gm11007; Gm14308	predicted gene 11007; predicted gene 14308	chr2	+	Multiple_Complex	175737884	175931534
TC0200002729.mm.2	12,81	12,62	0,3	0,24	T	T	1,14	0,1378	0,5727	T	ENSMUST00000109011; ENSMUST00000109012; ENSMUST00000147820; ENSMUST00000149549; uc008ogf.2; uc008ogg.2	Gm6710; Gm14391	predicted gene 6710; predicted gene 14391	chr2	+	Multiple_Complex	175869219	175988574
TC0200002731.mm.2	13,07	13,03	0,22	0,16	T	T	1,03	0,2832	0,6902	T	ENSMUST00000109007; ENSMUST00000109008; ENSMUST00000174416; NM_001177543.1; uc008ogh.1	Gm2026	predicted gene 2026 [Source:MGI Symbol;Acc:MGI:3780195]; predicted gene 2026	chr2	+	Coding	175965331	175981734
TC0200002735.mm.2	12,2	12,05	0,28	0,21	T	T	1,1	0,3457	0,7293	T	ENSMUST00000099009; ENSMUST00000135430; ENSMUST00000136719; ENSMUST00000166464; ENSMUST00000168462	2210418O10Rik; Gm17258	RIKEN cDNA 2210418O10 gene [Source:MGI Symbol;Acc:MGI:1924208]; predicted gene, 17258 [Source:MGI Symbol;Acc:MGI:4936892]	chr2	+	Multiple_Complex	176226569	176261852
TC0200002737.mm.2	11,83	11,69	0,41	0,23	T	T	1,1	0,5178	0,8206	T	NM_001033123_3; ENSMUST00000108995; ENSMUST00000127687; ENSMUST00000172025; NM_001199307.1; uc029uis.1; uc029uit.1	Gm14288; Gm14435	predicted gene 14288 (Gm14288), mRNA.; predicted gene 14435 [Source:MGI Symbol;Acc:MGI:3702420]; predicted gene 14435	chr2	+	Multiple_Complex	176423594	176439191
TC0200002738.mm.2	12,02	11,9	0,35	0,24	T	T	1,09	0,7668	0,9269	T	NM_001177405; NM_001177406; ENSMUST00000108997; ENSMUST00000178443; uc029uiw.1; uc029uix.1	Gm8898; Gm14431	predicted gene 8898; predicted gene 14431	chr2	+	Coding	176521004	176533821
TC0200002741.mm.2	11,18	10,9	0,32	0,31	T	T	1,21	0,0619	0,4527	T	NM_001205057; ENSMUST00000118012; ENSMUST00000132883; ENSMUST00000179435; uc008ogt.2	Gm14295	predicted gene 14295	chr2	+	Coding	176798600	176811223
TC0200002742.mm.2	6,11	6,07	0,21	0,51	T	T	1,03	0,7866	0,9337	T	ENSMUST00000122218; ENSMUST00000126726	Gm14408	predicted gene 14408 [Source:MGI Symbol;Acc:MGI:3651910]	chr2	+	Multiple_Complex	176831038	176850580
TC0200002746.mm.2	9,02	8,9	0,37	0,2	T	T	1,09	0,6701	0,8865	T	ENSMUST00000108968; ENSMUST00000108969; ENSMUST00000108970; ENSMUST00000134614	Gm14401	predicted gene 14401 [Source:MGI Symbol;Acc:MGI:3650075]	chr2	+	Multiple_Complex	177074320	177087347
TC0200002748.mm.2	11,84	11,81	0,37	0,19	T	T	1,02	0,3543	0,7358	T	NM_001177568; ENSMUST00000099002; ENSMUST00000108952; BC124559; uc008oha.2	Gm14420	predicted gene 14420	chr2	+	Coding	177464733	177479194
TC0200002749.mm.2	10,42	10,04	0,25	0,28	T	T	1,3	0,1012	0,5209	T	NR_036450; BC098094; uc008ohb.1	Gm14403	predicted gene 14403	chr2	+	Multiple_Complex	177498215	177512311
TC0200002751.mm.2	11,27	11,49	0,38	0,23	T	T	-1,17	0,9011	0,9684	T	NM_001243903; ENSMUST00000108942; ENSMUST00000119838; ENSMUST00000148388; uc029ujd.1	Gm14322	predicted gene 14322	chr2	+	Multiple_Complex	177759288	177773275
TC0200002753.mm.2	11,64	11,61	0,37	0,18	T	T	1,03	0,5515	0,8342	T	NR_038101; uc008ohe.2	Gm14327	predicted gene 14327	chr2	+	Multiple_Complex	177897096	177927851
TC0200002755.mm.2	12,8	12,46	0,32	0,28	T	T	1,26	0,1970	0,6295	T	NM_001177399; NM_001177400; ENSMUST00000108925; ENSMUST00000108926; OTTMUST00000039228; OTTMUST00000040145; uc008ohh.2; uc012clq.1	Etohi1	ethanol induced 1	chr2	+	Coding	178023284	178035859
TC0200002757.mm.2	7,78	7,77	0,18	0,11	T	T	1,01	0,8738	0,9601	T	NM_001007154; NM_001177789; NM_001177790; NM_001177791; NM_028806; ENSMUST00000103065; ENSMUST00000103066; ENSMUST00000108915; ENSMUST00000108916; ENSMUST00000108917; ENSMUST00000133267; ENSMUST00000141272; BC058621; BC059869; OTTMUST00000039230; OTTMUST00000039231; OTTMUST00000039232; OTTMUST00000039327; OTTMUST00000039328; OTTMUST00000039329; OTTMUST00000039330; uc008ohj.2; uc008ohk.2; uc008ohl.2; uc008ohm.2; uc012cls.1	Phactr3	phosphatase and actin regulator 3	chr2	+	Multiple_Complex	178118975	178338492
TC0200002759.mm.2	9,62	9,51	0,31	0,08	T	T	1,08	0,8021	0,9379	T	NM_001081289; ENSMUST00000094251; ENSMUST00000129003; OTTMUST00000039325; OTTMUST00000039326; uc008ohq.1	Fam217b	family with sequence similarity 217, member B	chr2	+	Multiple_Complex	178414524	178424428
TC0200002760.mm.2	6,93	6,8	0,64	0,56	T	T	1,09	0,6354	0,8733	T	NM_198656; ENSMUST00000042092; ENSMUST00000108912; ENSMUST00000176869; BC053928; OTTMUST00000038716; OTTMUST00000038746; OTTMUST00000110816	Cdh26	cadherin-like 26	chr2	+	Multiple_Complex	178430531	178487366
TC0200002771.mm.2	5,64	5,8	0,47	0,22	T	T	-1,11	0,5850	0,8503	T	NM_026596; uc029uje.1	4930591A17Rik	RIKEN cDNA 4930591A17 gene	chr2	+	Multiple_Complex	179414936	179416882
TC0200002772.mm.2	6,33	6,13	0,41	0,5	T	T	1,15	0,7317	0,9137	T	NM_009867; ENSMUST00000000314; ENSMUST00000098996; ENSMUST00000108911; ENSMUST00000124708; ENSMUST00000129659; ENSMUST00000136411; OTTMUST00000038868; OTTMUST00000038869; OTTMUST00000038870; OTTMUST00000038871; OTTMUST00000038872; uc008ohu.2; uc008ohv.2	Cdh4	cadherin 4	chr2	+	Multiple_Complex	179442431	179899375
TC0200002778.mm.2	7,83	8,4	0,39	0,22	T	T	-1,49	0,0099	0,2313	T	NM_177727; ENSMUST00000055485; ENSMUST00000058764; ENSMUST00000140257; BC099395; OTTMUST00000038901; OTTMUST00000038902; OTTMUST00000038903; uc008ohy.1; uc008ohz.1; uc008oia.1	Lsm14b	LSM14 homolog B (SCD6, S. cerevisiae)	chr2	+	Multiple_Complex	180024987	180035465
TC0200002779.mm.2	8,1	8,04	0,12	0,19	T	T	1,04	0,9396	0,9824	T	NM_178750; ENSMUST00000041126; BC053087; BC054730; OTTMUST00000038893; uc008oic.2	Ss18l1	synovial sarcoma translocation gene on chromosome 18-like 1	chr2	+	Multiple_Complex	180042483	180070201
TC0200002781.mm.2	6,96	7,29	0,17	0,37	T	T	-1,26	0,0707	0,4713	T	NM_001083328; NM_001083329; NM_028422; NM_181424; ENSMUST00000087563; ENSMUST00000108901; ENSMUST00000136803; ENSMUST00000142608; ENSMUST00000146182; ENSMUST00000147264; ENSMUST00000184862; BC025144; OTTMUST00000038938; OTTMUST00000038939; OTTMUST00000038940; OTTMUST00000038941; OTTMUST00000038981; OTTMUST00000038982; uc008oid.1; uc008oie.1; uc008oif.1; uc008oig.1; uc008oih.1; uc008oii.1; uc012clv.1; uc012clw.1	Mtg2	mitochondrial ribosome associated GTPase 2	chr2	+	Multiple_Complex	180070583	180085902
TC0200002783.mm.2	9,16	9,8	0,72	0,4	T	T	-1,55	0,0800	0,4885	T	NM_144500; ENSMUST00000040668; ENSMUST00000124225; ENSMUST00000140210; ENSMUST00000142376; BC026804; OTTMUST00000038983; OTTMUST00000038984; OTTMUST00000038985; OTTMUST00000038986; uc008oik.1; uc008oil.1; uc008oim.1	Osbpl2	oxysterol binding protein-like 2	chr2	+	Multiple_Complex	180119306	180162680
TC0200002784.mm.2	11,17	11,24	0,42	0,21	T	T	-1,05	0,2270	0,6497	T	NM_019822; ENSMUST00000061437; ENSMUST00000128029; ENSMUST00000145230; ENSMUST00000147341; ENSMUST00000147383; ENSMUST00000152540; ENSMUST00000152850; ENSMUST00000155357; BC008974; BC019746; BC031517; OTTMUST00000039000; OTTMUST00000039001; OTTMUST00000039002; OTTMUST00000039003; OTTMUST00000039004; OTTMUST00000039013; OTTMUST00000039014; OTTMUST00000039015; uc008oin.1; uc008oio.1	Adrm1	adhesion regulating molecule 1	chr2	+	Multiple_Complex	180171485	180176286
TC0200002785.mm.2	14,47	14,4	0,61	0,78	T	T	1,05	0,7539	0,9221	T	NM_025587; ENSMUST00000059080; ENSMUST00000125301; ENSMUST00000145043; ENSMUST00000148629; BC027563; BC086912; OTTMUST00000039064; OTTMUST00000039065; OTTMUST00000039066; OTTMUST00000039067; uc008oiq.1; uc008oir.1; uc008ois.1	Rps21	ribosomal protein S21	chr2	+	Multiple_Complex	180257377	180258445
TC0200002788.mm.2	7,68	7,38	0,34	0,42	T	T	1,24	0,2263	0,6490	T	NR_045877	Gata5os	GATA binding protein 5, opposite strand	chr2	+	Multiple_Complex	180332857	180340732
TC0200002789.mm.2	4,53	4,67	0,07	0,17	T	T	-1,1	0,2822	0,6895	T	NR_045331; uc008oja.1	Gm6307	predicted gene 6307	chr2	+	Multiple_Complex	180385604	180401802
TC0200002792.mm.2	8,93	9,87	0,55	0,24	T	T	-1,92	0,0002	0,0508	T	NM_148933; ENSMUST00000038225; ENSMUST00000038259; ENSMUST00000128367; ENSMUST00000138446; ENSMUST00000139902; BC030719; BC030720; OTTMUST00000039237; OTTMUST00000039238; OTTMUST00000039239; OTTMUST00000039240; OTTMUST00000039241; uc008ojc.2; uc008ojd.2; uc008oje.2; uc008ojf.2	Slco4a1	solute carrier organic anion transporter family, member 4a1	chr2	+	Multiple_Complex	180456245	180474867
TC0200002793.mm.2	5,18	5,12	0,29	0,17	T	T	1,04	0,6210	0,8666	T	NM_018766; ENSMUST00000029084; ENSMUST00000170448; BC138630; BC138633; OTTMUST00000039236; uc008ojg.1; uc012cmd.1	Ntsr1	neurotensin receptor 1	chr2	+	Coding	180499976	180544980
TC0200002794.mm.2	8,82	8,89	0,34	0,13	T	T	-1,05	0,2394	0,6594	T	NM_028479; ENSMUST00000029085; ENSMUST00000123609; ENSMUST00000130277; ENSMUST00000149969; ENSMUST00000150757; ENSMUST00000169630; BC110993; BC116732; BC116734; OTTMUST00000039242; OTTMUST00000039243; OTTMUST00000039244; OTTMUST00000039245; OTTMUST00000039246; uc008ojh.1; uc008oji.1	Mrgbp	MRG/MORF4L binding protein	chr2	+	Multiple_Complex	180581304	180586304
TC0200002796.mm.2	9,4	9,7	0,37	0,49	T	T	-1,23	0,1862	0,6209	T	NM_031373; ENSMUST00000029087; ENSMUST00000147070; BC003875; BC049965; OTTMUST00000039247; OTTMUST00000039248; uc008ojj.2; uc008ojk.2	Ogfr	opioid growth factor receptor	chr2	+	Multiple_Complex	180589245	180595837
TC0200002797.mm.2	9,16	8,94	0,47	0,58	T	T	1,16	0,2190	0,6438	T	NM_009936; ENSMUST00000103059; ENSMUST00000129090; ENSMUST00000132527; ENSMUST00000141056; ENSMUST00000165224; ENSMUST00000165879; BC030945; OTTMUST00000039291; OTTMUST00000039292; OTTMUST00000039294; OTTMUST00000092813; OTTMUST00000092814; uc008ojl.1; uc008ojm.1	Col9a3	collagen, type IX, alpha 3	chr2	+	Multiple_Complex	180597790	180622189
TC0200002801.mm.2	9,87	10,68	0,7	0,21	T	T	-1,76	0,1953	0,6281	T	NM_029607; ENSMUST00000029090; ENSMUST00000078687; ENSMUST00000150067; BC059022; OTTMUST00000039381; OTTMUST00000039382; OTTMUST00000039383	Gid8	GID complex subunit 8 homolog (S. cerevisiae)	chr2	+	Multiple_Complex	180710117	180718733
TC0200002803.mm.2	9,08	9,14	0,44	0,11	T	T	-1,04	0,6350	0,8730	T	NM_183161; ENSMUST00000094218; ENSMUST00000139817; ENSMUST00000140955; ENSMUST00000151882; ENSMUST00000154882; OTTMUST00000039473; OTTMUST00000039474; OTTMUST00000039475; OTTMUST00000039476; OTTMUST00000039477; uc008oka.1; uc012cme.1	Slc17a9	solute carrier family 17, member 9	chr2	+	Multiple_Complex	180725263	180742280
TC0200002809.mm.2	5,4	5,22	0,27	0,13	T	T	1,13	0,2696	0,6795	T	NM_001163247; ENSMUST00000108875; ENSMUST00000137859; OTTMUST00000039519; OTTMUST00000039520; uc008oke.2	Birc7	baculoviral IAP repeat-containing 7 (livin)	chr2	+	Multiple_Complex	180929023	180934010
TC0200002811.mm.2	11,64	12,27	0,26	0,17	T	T	-1,55	0,0030	0,1465	T	NM_001177706; NM_001177707; NM_001177708; NM_001177709; NM_001177710; NM_145760; ENSMUST00000029092; ENSMUST00000108859; ENSMUST00000108860; ENSMUST00000108861; ENSMUST00000108862; ENSMUST00000132627; ENSMUST00000134519; ENSMUST00000136590; ENSMUST00000138706; ENSMUST00000145629; ENSMUST00000148908; ENSMUST00000150507; ENSMUST00000184394; ENSMUST00000185115; BC052922; BC059817; OTTMUST00000039493; OTTMUST00000039494; OTTMUST00000039495; OTTMUST00000039496; OTTMUST00000039497; OTTMUST00000039498; OTTMUST00000039499; OTTMUST00000039500; OTTMUST00000039501; OTTMUST00000039502; OTTMUST00000039503; OTTMUST00000039504; OTTMUST00000039505; OTTMUST00000039506; uc008okj.2; uc008okk.2; uc008okl.2; uc008okm.2; uc008okn.2; uc008oko.2	Arfgap1	ADP-ribosylation factor GTPase activating protein 1	chr2	+	Multiple_Complex	180967225	180982526
TC0200002812.mm.2	8,47	8,14	0,44	0,48	T	T	1,25	0,4871	0,8063	T	NM_028518; ENSMUST00000108856; ENSMUST00000149179; ENSMUST00000152473; ENSMUST00000155425; OTTMUST00000039508; OTTMUST00000039509; OTTMUST00000039511; OTTMUST00000039512; uc008okp.2; uc012cmi.1	Col20a1	collagen, type XX, alpha 1	chr2	+	Multiple_Complex	180984232	181017540
TC0200002814.mm.2	9,88	9,9	0,82	0,57	T	T	-1,02	0,8995	0,9677	T	NM_025598; ENSMUST00000016488; ENSMUST00000108841; ENSMUST00000127971; ENSMUST00000135011; ENSMUST00000138800; ENSMUST00000146089; BC058516; BC091753; BC100439; OTTMUST00000040051; OTTMUST00000040052; OTTMUST00000040053; OTTMUST00000040054; OTTMUST00000040055; OTTMUST00000040056; uc008oli.1; uc008olj.1	Ppdpf	pancreatic progenitor cell differentiation and proliferation factor homolog (zebrafish)RIKEN cDNA 2700038C09 gene	chr2	+	Multiple_Complex	181187247	181188771
TC0200002815.mm.2	7,03	6,99	0,22	0,22	T	T	1,03	0,7805	0,9316	T	NM_199312; ENSMUST00000050026; ENSMUST00000108835; BC051628; uc008olm.1	BC051628	cDNA sequence BC051628	chr2	+	Multiple_Complex	181212608	181222854
TC0200002821.mm.2	8,74	8,74	0,17	0,18	T	T	1	0,9557	0,9878	T	NM_001001882; NM_001166665; NM_001166666; NM_001166667; NM_001166668; NR_030710; ENSMUST00000048608; ENSMUST00000054622; ENSMUST00000098971; ENSMUST00000108814; ENSMUST00000108815; ENSMUST00000124149; ENSMUST00000125233; ENSMUST00000126842; ENSMUST00000130772; ENSMUST00000130935; ENSMUST00000133856; ENSMUST00000134651; ENSMUST00000137700; ENSMUST00000139601; ENSMUST00000139608; ENSMUST00000144648; ENSMUST00000146273; ENSMUST00000147266; ENSMUST00000148252; ENSMUST00000153112; ENSMUST00000184751; BC105578; BC144977; BC144978; BC145658; OTTMUST00000040273; OTTMUST00000040274; OTTMUST00000040275; OTTMUST00000040276; OTTMUST00000040277; OTTMUST00000040278; OTTMUST00000040279; OTTMUST00000040280; OTTMUST00000040281; OTTMUST00000040282; OTTMUST00000040283; OTTMUST00000040284; OTTMUST00000040285; OTTMUST00000040286; OTTMUST00000040287; OTTMUST00000040288; OTTMUST00000040289; OTTMUST00000040290; OTTMUST00000040291; OTTMUST00000040292; OTTMUST00000040293; uc008olu.2; uc008olv.2; uc008olw.2; uc008olx.2; uc012cmk.1; uc012cml.1; uc012cmm.1; uc012cmn.1	Rtel1	regulator of telomere elongation helicase 1	chr2	+	Multiple_Complex	181319724	181356616
TC0200002822.mm.2	8,86	8,99	0,3	0,25	T	T	-1,09	0,2052	0,6358	T	NM_001048148; NM_023684; NM_144894; ENSMUST00000029105; ENSMUST00000048077; ENSMUST00000108804; ENSMUST00000108807; ENSMUST00000116366; ENSMUST00000126611; ENSMUST00000126733; ENSMUST00000126862; ENSMUST00000131284; ENSMUST00000140943; ENSMUST00000151457; ENSMUST00000156258; ENSMUST00000184328; BC021513; BC023065; BC027218; OTTMUST00000040294; OTTMUST00000040295; OTTMUST00000040296; OTTMUST00000040297; OTTMUST00000040298; OTTMUST00000040299; OTTMUST00000040300; OTTMUST00000040301; OTTMUST00000040302; OTTMUST00000040303; OTTMUST00000040479; OTTMUST00000040484; OTTMUST00000078183; uc008omb.1; uc008omc.1; uc008omd.1; uc008ome.1	Zgpat; Lime1	zinc finger, CCCH-type with G patch domain; Lck interacting transmembrane adaptor 1	chr2	+	Multiple_Complex	181364928	181383628
TC0200002825.mm.2	4,72	4,78	0,15	0,31	T	T	-1,04	0,8938	0,9664	T	NM_183181; ENSMUST00000069649; BC050777; OTTMUST00000040485; uc008omj.2	Abhd16b	abhydrolase domain containing 16B	chr2	+	Coding	181493206	181494980
TC0200002826.mm.2	8	7,86	0,44	0,25	T	T	1,09	0,7079	0,9046	T	NM_025482; ENSMUST00000000844; ENSMUST00000069712; ENSMUST00000108799; ENSMUST00000108800; ENSMUST00000129390; ENSMUST00000130261; ENSMUST00000141825; ENSMUST00000149163; ENSMUST00000155589; ENSMUST00000183956; ENSMUST00000184588; ENSMUST00000184849; BC006886; OTTMUST00000040486; OTTMUST00000040487; OTTMUST00000040488; OTTMUST00000040489; OTTMUST00000040490; OTTMUST00000040491; OTTMUST00000040492; OTTMUST00000040493; OTTMUST00000040494; OTTMUST00000040495; OTTMUST00000040496; OTTMUST00000040497	Tpd52l2	tumor protein D52-like 2	chr2	+	Multiple_Complex	181497142	181517966
TC0200002827.mm.2	11,59	11,94	0,34	0,16	T	T	-1,28	0,1406	0,5751	T	NM_001271584; NM_001271585; NM_016775; NR_073369; ENSMUST00000072334; ENSMUST00000108796; ENSMUST00000108797; ENSMUST00000116365; ENSMUST00000141523; ENSMUST00000152578; BC012268; OTTMUST00000040585; OTTMUST00000040586; OTTMUST00000040587; OTTMUST00000040588; OTTMUST00000040589; OTTMUST00000040590	Dnajc5	DnaJ (Hsp40) homolog, subfamily C, member 5	chr2	+	Multiple_Complex	181520485	181555133
TC0200002830.mm.2	9,99	10,2	0,51	0,43	T	T	-1,15	0,7638	0,9261	T	NM_133701; ENSMUST00000002529; ENSMUST00000132714; ENSMUST00000136481; ENSMUST00000139955; BC014869; BC023691; BC025030; OTTMUST00000040822; OTTMUST00000084177; OTTMUST00000084178; uc008omy.1; uc008omz.1	Prpf6	PRP6 pre-mRNA splicing factor 6 homolog (yeast)	chr2	+	Multiple_Complex	181591868	181655661
TC0200002833.mm.2	8,02	8,26	0,29	0,25	T	T	-1,19	0,0827	0,4940	T	NM_009326; ENSMUST00000103042; ENSMUST00000125892; ENSMUST00000126623; ENSMUST00000126844; ENSMUST00000129006; ENSMUST00000129686; ENSMUST00000129745; ENSMUST00000136145; BC049617; BC065786; BC138504; BC138505; OTTMUST00000040823; OTTMUST00000040824; OTTMUST00000040825; OTTMUST00000040826; OTTMUST00000040827; OTTMUST00000040828; OTTMUST00000040829; OTTMUST00000040831	Tcea2	transcription elongation factor A (SII), 2	chr2	+	Multiple_Complex	181680310	181688071
TC0200002834.mm.2	7,49	7,36	0,12	0,37	T	T	1,1	0,1615	0,5954	T	NM_001252565; NM_011012; NR_045540; NR_045541; NR_045542; ENSMUST00000071585; ENSMUST00000108763; ENSMUST00000108766; ENSMUST00000108767; ENSMUST00000108768; ENSMUST00000126835; ENSMUST00000148334; ENSMUST00000151241; ENSMUST00000183693; ENSMUST00000184127; ENSMUST00000184795; BC050885; BC051982; OTTMUST00000040810; OTTMUST00000040811; OTTMUST00000040812; OTTMUST00000040813; OTTMUST00000040814; OTTMUST00000040815; OTTMUST00000040816; OTTMUST00000040817; OTTMUST00000040818; OTTMUST00000040819; OTTMUST00000040820; uc008oni.2; uc008onj.2; uc008onk.2; uc008onl.2; uc008onm.2; uc008onn.2; uc008ono.1; uc008onp.1; uc008onq.1; uc012cmv.2; uc029ujh.1	Oprl1	opioid receptor-like 1	chr2	+	Multiple_Complex	181715016	181720985
TC0200002835.mm.2	7,08	6,94	0,21	0,26	T	T	1,1	0,3255	0,7179	T	NM_001171615; NM_001171616; NM_001171680; NM_008665; ENSMUST00000081125; ENSMUST00000108756; ENSMUST00000108757; ENSMUST00000129843; ENSMUST00000129856; ENSMUST00000130079; ENSMUST00000135744; ENSMUST00000142245; ENSMUST00000148766; ENSMUST00000156190; ENSMUST00000183403; BC063252; OTTMUST00000040832; OTTMUST00000040833; OTTMUST00000040834; OTTMUST00000040835; OTTMUST00000040836; OTTMUST00000040837; OTTMUST00000040838; OTTMUST00000040839; OTTMUST00000040916; OTTMUST00000040917; OTTMUST00000040918; uc008onr.2; uc008ons.2; uc008ont.2; uc012cmw.1; uc012cmx.1	Myt1	myelin transcription factor 1	chr2	+	Multiple_Complex	181763332	181827797
TC0200002836.mm.2	11,35	11,83	0,35	0,38	T	T	-1,39	0,1223	0,5520	T	NM_153594; ENSMUST00000029116; ENSMUST00000108754; ENSMUST00000122811; ENSMUST00000124346; ENSMUST00000137893; ENSMUST00000139434; ENSMUST00000142989; ENSMUST00000145475; ENSMUST00000155970; BC031360; BC040385; OTTMUST00000040909; OTTMUST00000040910; OTTMUST00000040911; OTTMUST00000040912; OTTMUST00000040913; OTTMUST00000075855; OTTMUST00000075856; OTTMUST00000075857; OTTMUST00000075858	Pcmtd2	protein-L-isoaspartate (D-aspartate) O-methyltransferase domain containing 2	chr2	+	Multiple_Complex	181837854	181857461
TC0200002837.mm.2	9,68	9,7	0,32	0,27	T	T	-1,02	0,9747	0,9930	T	NM_025901; ENSMUST00000039551; ENSMUST00000153214; OTTMUST00000040907; OTTMUST00000040908; uc008onw.1	Polr3k	polymerase (RNA) III (DNA directed) polypeptide K	chr2	+	Multiple_Complex	181864337	181870830
TC0200002842.mm.2	7,03	7,01	0,76	0,23	T	T	1,02	0,6594	0,8823	T	NM_001205282; ENSMUST00000071760; ENSMUST00000089788; ENSMUST00000184507; uc029uji.1	Gm14496	predicted gene 14496	chr2	+	Multiple_Complex	181991226	182001766
TC0200002844.mm.2	6,49	6,32	0,53	0,52	T	T	1,12	0,8331	0,9473	T	NM_001013376; ENSMUST00000062672; BC051448; OTTMUST00000025222; uc008ids.2	Rpp38	ribonuclease P/MRP 38 subunit	chr2	-	Coding	3328949	3332643
TC0200002846.mm.2	6,17	6,12	0,3	0,37	T	T	1,03	0,9731	0,9924	T	NM_145921; ENSMUST00000027955; ENSMUST00000115087; BC025001; OTTMUST00000025197; OTTMUST00000025198; uc008idu.1; uc008idv.1	Olah	oleoyl-ACP hydrolase	chr2	-	Coding	3341982	3366600
TC0200002849.mm.2	7,61	7,28	0,81	0,46	T	T	1,26	0,3466	0,7303	T	NM_008579; ENSMUST00000064685; ENSMUST00000115081; ENSMUST00000115082; ENSMUST00000115083; ENSMUST00000115084; ENSMUST00000144584; BC049538; OTTMUST00000025215; OTTMUST00000025216; OTTMUST00000025217; OTTMUST00000025218; OTTMUST00000025219; OTTMUST00000025220; uc008idw.1; uc008idx.1	Meig1	meiosis expressed gene 1	chr2	-	Coding	3409043	3422648
TC0200002850.mm.2	8,67	8,91	0,68	0,38	T	T	-1,18	0,7435	0,9181	T	NM_022724; NR_027509; ENSMUST00000027956; ENSMUST00000060618; ENSMUST00000100458; ENSMUST00000127540; BC032960; OTTMUST00000025237; OTTMUST00000025238; OTTMUST00000025239; OTTMUST00000025241; uc008ied.2; uc008iee.2; uc012bot.1	Suv39h2	suppressor of variegation 3-9 homolog 2 (Drosophila)	chr2	-	Multiple_Complex	3454735	3475031
TC0200002851.mm.2	9,6	9,87	0,2	0,4	T	T	-1,21	0,3235	0,7166	T	NM_015765; NR_103465; ENSMUST00000027961; ENSMUST00000124331; ENSMUST00000129505; ENSMUST00000135157; ENSMUST00000139485; ENSMUST00000140494; ENSMUST00000148167; ENSMUST00000156008; BC002056; OTTMUST00000025202; OTTMUST00000025203; OTTMUST00000025204; OTTMUST00000025205; OTTMUST00000025206; OTTMUST00000025207; OTTMUST00000025208; OTTMUST00000025209; uc008ief.1; uc008ieg.1; uc008ieh.1; uc008iei.1	Hspa14	heat shock protein 14	chr2	-	Multiple_Complex	3488850	3512814
TC0200002863.mm.2	12,67	12,93	0,46	0,15	T	T	-1,19	0,1157	0,5444	T	NM_026045; ENSMUST00000035721; ENSMUST00000140818; ENSMUST00000144650; ENSMUST00000152362; ENSMUST00000153881; BC004573; BC058631; OTTMUST00000025247; OTTMUST00000025248; OTTMUST00000025249; OTTMUST00000025250; OTTMUST00000025251; uc008iex.1	Prpf18	PRP18 pre-mRNA processing factor 18 homolog (yeast)	chr2	-	Multiple_Complex	4622058	4652113
TC0200002869.mm.2	7,92	7,55	0,29	0,2	T	T	1,29	0,3394	0,7247	T	NM_027290; ENSMUST00000027980; ENSMUST00000102985; ENSMUST00000125201; ENSMUST00000125349; ENSMUST00000125851; ENSMUST00000129443; ENSMUST00000139882; ENSMUST00000146257; ENSMUST00000150091; ENSMUST00000151533; BC094576; BC120687; BC120689; OTTMUST00000025429; OTTMUST00000025431; OTTMUST00000025432; OTTMUST00000025433; OTTMUST00000025434; OTTMUST00000025435; OTTMUST00000025436; OTTMUST00000025437; OTTMUST00000074721; OTTMUST00000074722; uc008ifg.2; uc008ifh.2; uc008ifi.2; uc008ifj.1; uc008ifk.2	Mcm10	minichromosome maintenance deficient 10 (S. cerevisiae)	chr2	-	Multiple_Complex	4989714	5012791
TC0200002872.mm.2	5,45	5,1	0,13	0,14	T	T	1,28	0,0191	0,3008	T	NM_181848; ENSMUST00000027986; ENSMUST00000114996; ENSMUST00000125203; ENSMUST00000143809; ENSMUST00000145501; BC061185; OTTMUST00000025422; OTTMUST00000025423; OTTMUST00000025424; OTTMUST00000025425; OTTMUST00000025426; uc008ifl.1; uc008ifm.1; uc008ifn.1	Optn	optineurin	chr2	-	Multiple_Complex	5020642	5064051
TC0200002876.mm.2	9,41	9,55	0,41	0,26	T	T	-1,1	0,8849	0,9635	T	NM_177343; ENSMUST00000044009; ENSMUST00000114987; ENSMUST00000130470; ENSMUST00000155927; BC141413; BC141414; OTTMUST00000025786; OTTMUST00000025787; OTTMUST00000025788; OTTMUST00000025789	Camk1d	calcium/calmodulin-dependent protein kinase ID	chr2	-	Multiple_Complex	5293457	5714664
TC0200002879.mm.2	13,4	13,78	0,19	0,05	T	T	-1,3	0,0105	0,2360	T	NM_133837; ENSMUST00000043864; ENSMUST00000124287; ENSMUST00000124662; ENSMUST00000128467; ENSMUST00000130142; ENSMUST00000138312; ENSMUST00000150876; ENSMUST00000152519; ENSMUST00000152998; BC019753; BC022972; BC023821; BC024787; OTTMUST00000025472; OTTMUST00000025473; OTTMUST00000025474; OTTMUST00000025475; OTTMUST00000025476; OTTMUST00000025477; OTTMUST00000025478; OTTMUST00000025479; OTTMUST00000027850; uc008ift.1; uc008ifu.1	Cdc123	cell division cycle 123	chr2	-	Multiple_Complex	5794294	5845164
TC0200002882.mm.2	8,84	8,68	0,36	0,27	T	T	1,11	0,1535	0,5881	T	ENSMUST00000071016; ENSMUST00000142918; uc008ifw.1; XR_104651.1	Gm13199	predicted gene 13199 [Source:MGI Symbol;Acc:MGI:3649231]; predicted gene 13199	chr2	-	Multiple_Complex	5861876	5862934
TC0200002883.mm.2	10,69	10,72	0,23	0,17	T	T	-1,02	0,7924	0,9354	T	NM_021305; ENSMUST00000026926; ENSMUST00000102981; ENSMUST00000124859; ENSMUST00000124985; ENSMUST00000132469; ENSMUST00000132908; ENSMUST00000148745; ENSMUST00000153240; BC005458; OTTMUST00000025464; OTTMUST00000025465; OTTMUST00000025466; OTTMUST00000025467; OTTMUST00000025468; OTTMUST00000027847; OTTMUST00000027848; OTTMUST00000027849; uc008ifx.1; uc008ify.1; uc008ifz.1; uc012boy.1	Sec61a2	Sec61, alpha subunit 2 (S. cerevisiae)	chr2	-	Multiple_Complex	5870987	5895432
TC0200002885.mm.2	5,81	6,03	0,21	0,11	T	T	-1,17	0,1018	0,5213	T	NM_001081131; ENSMUST00000026924; ENSMUST00000095147; ENSMUST00000127609; ENSMUST00000151649; ENSMUST00000155977; BC117994; OTTMUST00000025469; OTTMUST00000026298; OTTMUST00000026299; OTTMUST00000026300; uc008iga.1; uc008igb.1	Dhtkd1	dehydrogenase E1 and transketolase domain containing 1	chr2	-	Multiple_Complex	5896115	5942792
TC0200002887.mm.2	6,53	6,33	0,28	0,22	T	T	1,15	0,2040	0,6348	T	NM_001159657; NM_144883; ENSMUST00000054254; ENSMUST00000114942; ENSMUST00000126551; BC023193; BC025867; OTTMUST00000027573; OTTMUST00000027574; OTTMUST00000027575; uc008ige.2; uc008igf.2; uc008igg.2	Proser2	proline and serine rich 2	chr2	-	Multiple_Complex	6098500	6130211
TC0200002890.mm.2	5,06	5,09	0,05	0,14	T	T	-1,02	0,8038	0,9384	T	NM_024208; ENSMUST00000042658; ENSMUST00000114941; ENSMUST00000132810; BC002214; BC054365; OTTMUST00000027576; OTTMUST00000027577; OTTMUST00000027578; uc008igi.1	Echdc3	enoyl Coenzyme A hydratase domain containing 3	chr2	-	Multiple_Complex	6188465	6213033
TC0200002894.mm.2	13,55	14,25	0,32	0,1	T	T	-1,62	0,0023	0,1351	T	NM_001110228; NM_001110229; NM_001110230; NM_001110231; NM_001110232; NM_001160292; NM_001160293; NM_010160; ENSMUST00000002176; ENSMUST00000100429; ENSMUST00000114923; ENSMUST00000114924; ENSMUST00000114927; ENSMUST00000114934; ENSMUST00000123142; ENSMUST00000126742; ENSMUST00000137733; ENSMUST00000138347; ENSMUST00000142941; ENSMUST00000148321; ENSMUST00000150624; ENSMUST00000170438; ENSMUST00000182037; ENSMUST00000182355; ENSMUST00000182404; ENSMUST00000182523; ENSMUST00000182560; ENSMUST00000182657; ENSMUST00000182706; ENSMUST00000182749; ENSMUST00000182851; ENSMUST00000182879; ENSMUST00000183091; ENSMUST00000183209; ENSMUST00000183269; ENSMUST00000183984; BC026856; OTTMUST00000027667; OTTMUST00000027668; OTTMUST00000027669; OTTMUST00000027670; OTTMUST00000027671; OTTMUST00000027672; OTTMUST00000027673; OTTMUST00000027674; OTTMUST00000027852; OTTMUST00000027853; OTTMUST00000027854; OTTMUST00000113226; OTTMUST00000113227; OTTMUST00000113228; OTTMUST00000113229; OTTMUST00000113230; OTTMUST00000113231; OTTMUST00000113232; OTTMUST00000113233; OTTMUST00000113234; OTTMUST00000113235; OTTMUST00000113236; OTTMUST00000113237; OTTMUST00000113238; OTTMUST00000113239; uc008ign.2; uc008igo.2; uc008igp.2; uc008igq.3; uc008igr.3; uc008igs.3; uc008igt.3; uc008igu.3; uc008igv.3; uc008igw.1; uc008igx.1; uc008igy.1; uc012bpa.2	Celf2	CUGBP, Elav-like family member 2	chr2	-	Multiple_Complex	6539694	7509563
TC0200002935.mm.2	8,46	8,37	0,18	0,31	T	T	1,06	0,9185	0,9749	T	NM_008091; NR_040511; ENSMUST00000102976; ENSMUST00000130615; ENSMUST00000142305; ENSMUST00000147533; ENSMUST00000151456; ENSMUST00000153509; BC062915; OTTMUST00000026063; OTTMUST00000026064; OTTMUST00000026065; OTTMUST00000026066; OTTMUST00000026068; OTTMUST00000026070; uc008ihe.1; uc008ihf.1; uc008ihg.1; uc008ihi.1	Gata3; 9230102O04Rik	GATA binding protein 3; RIKEN cDNA 9230102O04 gene	chr2	-	Multiple_Complex	9857078	9890034
TC0200002937.mm.2	10,81	10,79	0,23	0,18	T	T	1,01	0,4980	0,8116	T	NM_027748; ENSMUST00000026888; ENSMUST00000114906; ENSMUST00000114907; ENSMUST00000114909; ENSMUST00000129720; BC137617; BC137618; OTTMUST00000026240; OTTMUST00000026241; OTTMUST00000026272; OTTMUST00000026273; OTTMUST00000026274; uc008ihk.2; uc008ihl.2	Taf3	TAF3 RNA polymerase II, TATA box binding protein (TBP)-associated factor	chr2	-	Multiple_Complex	9914552	10048609
TC0200002942.mm.2	8,86	9,11	0,39	0,36	T	T	-1,19	0,3245	0,7170	T	NM_001112738; NM_020615; ENSMUST00000026887; ENSMUST00000114896; ENSMUST00000114897; ENSMUST00000130067; ENSMUST00000139810; ENSMUST00000145530; ENSMUST00000153554; BC010700; OTTMUST00000025819; OTTMUST00000025820; OTTMUST00000026255; OTTMUST00000026256; OTTMUST00000042198; OTTMUST00000042199; OTTMUST00000042200; uc008ihm.3; uc008ihn.3	Atp5c1	ATP synthase, H+ transporting, mitochondrial F1 complex, gamma polypeptide 1	chr2	-	Coding	10056016	10080510
TC0200002945.mm.2	5,88	5,62	0,33	0,28	T	T	1,2	0,1540	0,5881	T	NM_010582; ENSMUST00000042290; ENSMUST00000155809; ENSMUST00000161909; BC034341; OTTMUST00000026267; OTTMUST00000026268; OTTMUST00000088745; uc008ihq.2	Itih2	inter-alpha trypsin inhibitor, heavy chain 2	chr2	-	Coding	10094591	10131396
TC0200002961.mm.2	13,53	13,35	0,69	0,3	T	T	1,14	0,0835	0,4951	T	NM_001177752; NM_001177753; NM_001177754; NM_001177755; NM_001177756; NM_001177757; NM_001177758; NM_133232; ENSMUST00000028114; ENSMUST00000049849; ENSMUST00000100411; ENSMUST00000114844; ENSMUST00000114845; ENSMUST00000114846; ENSMUST00000140580; ENSMUST00000144921; ENSMUST00000145970; ENSMUST00000150086; ENSMUST00000155167; ENSMUST00000170196; ENSMUST00000171188; ENSMUST00000179584; ENSMUST00000183869; BC052400; BC057320; OTTMUST00000026507; OTTMUST00000026508; OTTMUST00000026509; OTTMUST00000026511; OTTMUST00000026512; OTTMUST00000026513; OTTMUST00000026514; OTTMUST00000026515; OTTMUST00000026516; OTTMUST00000026517; uc008iie.2; uc008iif.2; uc008iig.2; uc008iih.2; uc008iii.1; uc008iij.2; uc008iik.2; uc008iil.2; uc008iim.2; uc008iin.2	Pfkfb3	6-phosphofructo-2-kinase/fructose-2,6-biphosphatase 3	chr2	-	Multiple_Complex	11471430	11553929
TC0200002963.mm.2	11,4	11,21	0,3	0,43	T	T	1,14	0,4138	0,7724	T	NM_152824; ENSMUST00000040314; ENSMUST00000125808; ENSMUST00000131036; ENSMUST00000150369; ENSMUST00000156469; BC034896; OTTMUST00000025816; OTTMUST00000026211; OTTMUST00000026213; OTTMUST00000026214; uc008iio.1	Rbm17	RNA binding motif protein 17	chr2	-	Multiple_Complex	11585439	11604153
TC0200002965.mm.2	6,27	6,75	0,37	0,66	T	T	-1,39	0,3173	0,7121	T	ENSMUST00000166779	Gm17490	predicted gene, 17490 [Source:MGI Symbol;Acc:MGI:4937124]	chr2	-	Coding	11625606	11626264
TC0200002968.mm.2	9,59	10,11	0,54	0,46	T	T	-1,44	0,2519	0,6669	T	NM_015792; ENSMUST00000071564; ENSMUST00000123717; ENSMUST00000123723; ENSMUST00000126543; ENSMUST00000131893; ENSMUST00000136633; ENSMUST00000139292; ENSMUST00000151402; ENSMUST00000155604; BC031393; OTTMUST00000026453; OTTMUST00000026455; OTTMUST00000026456; OTTMUST00000026458; OTTMUST00000026459; OTTMUST00000026460; OTTMUST00000026461; OTTMUST00000026462; OTTMUST00000026463; uc008ijc.1; uc008ijd.1; uc008ije.1; uc008ijf.1	Fbxo18	F-box protein 18	chr2	-	Multiple_Complex	11742573	11777582
TC0200002972.mm.2	5,78	5,58	0,36	0,2	T	T	1,15	0,3745	0,7480	T	NM_001001309; ENSMUST00000028106; ENSMUST00000129370; ENSMUST00000130548; ENSMUST00000141477; ENSMUST00000148055; ENSMUST00000172716; ENSMUST00000172791; OTTMUST00000026594; OTTMUST00000026595; OTTMUST00000026596; OTTMUST00000026597; OTTMUST00000026599; OTTMUST00000097218; OTTMUST00000097219; uc008ijk.1; uc008ijl.1; uc012bqw.1	Itga8	integrin alpha 8	chr2	-	Multiple_Complex	12106632	12301920
TC0200002974.mm.2	7,58	7,57	0,31	0,14	T	T	1	0,4209	0,7765	T	NM_024185; ENSMUST00000028105; ENSMUST00000124515; ENSMUST00000124603; ENSMUST00000129348; ENSMUST00000129489; ENSMUST00000129993; ENSMUST00000130097; ENSMUST00000130225; ENSMUST00000135397; ENSMUST00000137082; ENSMUST00000144645; ENSMUST00000151529; ENSMUST00000153690; ENSMUST00000154899; ENSMUST00000154952; ENSMUST00000155530; BC027202; OTTMUST00000026622; OTTMUST00000026623; OTTMUST00000026624; OTTMUST00000026625; OTTMUST00000026626; OTTMUST00000026699; OTTMUST00000026700; OTTMUST00000026701; OTTMUST00000026702; OTTMUST00000026703; OTTMUST00000026704; OTTMUST00000026705; OTTMUST00000026706; OTTMUST00000026707; OTTMUST00000026708; OTTMUST00000026709; uc008ijn.1; uc008ijo.1; uc008ijp.1; uc008ijq.1; uc008ijr.1; uc008ijs.1	Fam188a	family with sequence similarity 188, member A	chr2	-	Multiple_Complex	12347263	12419469
TC0200002980.mm.2	4,8	4,7	0,13	0,11	T	F	1,07	0,3924	0,7603	F	NM_153155; ENSMUST00000061545; BC024634; OTTMUST00000026355; uc008ijv.1	C1ql3	C1q-like 3	chr2	-	Multiple_Complex	13001887	13011747
TC0200002982.mm.2	13,81	13,96	0,27	0,17	T	T	-1,1	0,3695	0,7448	T	NM_009105; ENSMUST00000028059; ENSMUST00000114791; ENSMUST00000129257; ENSMUST00000131226; ENSMUST00000134551; ENSMUST00000137670; ENSMUST00000161912; ENSMUST00000162223; BC003827; OTTMUST00000026359; OTTMUST00000026360; OTTMUST00000026361; OTTMUST00000026362; OTTMUST00000026363; OTTMUST00000026364; OTTMUST00000086735; OTTMUST00000086736	Rsu1	Ras suppressor protein 1	chr2	-	Multiple_Complex	13076967	13271431
TC0200002986.mm.2	6,61	6,3	0,47	0,46	T	T	1,24	0,3245	0,7170	T	NM_001081084; ENSMUST00000091436; ENSMUST00000148506; OTTMUST00000026352; OTTMUST00000026353; OTTMUST00000026354; uc008ijz.1	Cubn	cubilin (intrinsic factor-cobalamin receptor)	chr2	-	Multiple_Complex	13276338	13491924
TC0200002987.mm.2	6,49	6,42	0,28	0,39	T	T	1,05	0,9921	0,9977	T	NM_010067; ENSMUST00000028055; ENSMUST00000124488; ENSMUST00000144957; BC087892; OTTMUST00000026356; OTTMUST00000026357; uc008ika.2	Trdmt1	tRNA aspartic acid methyltransferase 1	chr2	-	Multiple_Complex	13509014	13544664
TC0200002989.mm.2	8,9	8,02	0,31	0,58	T	T	1,84	0,0410	0,3900	T	NM_145838; ENSMUST00000003509; ENSMUST00000150781; BC115912; BC118063; OTTMUST00000026479; OTTMUST00000026480; uc008ikc.2	St8sia6	ST8 alpha-N-acetyl-neuraminide alpha-2,8-sialyltransferase 6	chr2	-	Multiple_Complex	13651020	13793808
TC0200002990.mm.2	9,99	9,83	0,3	0,14	T	T	1,12	0,4913	0,8080	T	NM_001012396; NM_013935; ENSMUST00000074854; ENSMUST00000091429; ENSMUST00000114753; ENSMUST00000131730; BC138116; BC141017; OTTMUST00000026681; OTTMUST00000026682; OTTMUST00000026683; uc008ikd.1; uc008ike.1; uc012bqy.1	Hacd1	3-hydroxyacyl-CoA dehydratase 1	chr2	-	Multiple_Complex	13850282	14056135
TC0200003005.mm.2	8,36	8,25	0,79	0,34	T	T	1,08	0,4532	0,7918	T	NM_001165941; NM_001165942; NM_001165943; NM_028950; ENSMUST00000028034; ENSMUST00000076435; ENSMUST00000114713; ENSMUST00000114715; BC053751; OTTMUST00000026647; OTTMUST00000026648; OTTMUST00000026649; OTTMUST00000026650; uc008ikt.2; uc008iku.2; uc008ikv.2; uc008ikw.2	Nsun6	NOL1/NOP2/Sun domain family member 6	chr2	-	Multiple_Complex	14995131	15055069
TC0200003017.mm.2	8,04	7,33	0,7	0,26	T	T	1,63	0,1596	0,5930	T	NM_028757; ENSMUST00000028080; ENSMUST00000124270; ENSMUST00000124611; ENSMUST00000127912; ENSMUST00000130725; ENSMUST00000131957; ENSMUST00000132418; ENSMUST00000137253; ENSMUST00000138241; ENSMUST00000145492; ENSMUST00000145545; ENSMUST00000150194; ENSMUST00000177966; BC025863; BC119802; BC122879; OTTMUST00000026723; OTTMUST00000026724; OTTMUST00000026725; OTTMUST00000026726; OTTMUST00000026727; OTTMUST00000026732; OTTMUST00000026733; OTTMUST00000084688; OTTMUST00000084689; OTTMUST00000084690; OTTMUST00000084691; OTTMUST00000084692; uc008ila.1; uc008ilb.1; uc008ild.1; uc008ile.1; uc008ilf.1; uc008ilg.1; uc008ilh.1	Nebl	nebulette	chr2	-	Multiple_Complex	17342673	17731464
TC0200003023.mm.2	8,38	8,21	0,44	0,38	T	T	1,13	0,9696	0,9917	T	NM_026627; ENSMUST00000105001; BC061062; OTTMUST00000026808; uc008ili.1	H2afb1	H2A histone family, member B1	chr2	-	Coding	17996417	17996958
TC0200003026.mm.2	6,88	6,83	0,27	0,21	T	T	1,04	0,9382	0,9820	T	NR_028376; NR_028377; uc008ilj.2; uc012brc.1	A930004D18Rik	RIKEN cDNA A930004D18 gene	chr2	-	Multiple_Complex	18025187	18037745
TC0200003027.mm.2	6,86	6,35	0,1	0,28	T	T	1,42	0,0041	0,1634	T	NM_028317; ENSMUST00000066885; ENSMUST00000091420; ENSMUST00000142856; ENSMUST00000152908; ENSMUST00000173604; BC050860; OTTMUST00000026804; OTTMUST00000062882; OTTMUST00000062883; OTTMUST00000097156; uc008ill.1	Skida1	SKI/DACH domain containing 1	chr2	-	Multiple_Complex	18040676	18049067
TC0200003033.mm.2	8,41	8,49	0,35	0,32	T	T	-1,05	0,6199	0,8662	T	NM_001190817; NM_007869; ENSMUST00000028072; ENSMUST00000091418; ENSMUST00000148401; ENSMUST00000153055; ENSMUST00000163130; ENSMUST00000164606; ENSMUST00000164835; ENSMUST00000165793; ENSMUST00000166495; ENSMUST00000168723; ENSMUST00000172210; OTTMUST00000026964; OTTMUST00000026965; OTTMUST00000026966; OTTMUST00000094046; OTTMUST00000094091; OTTMUST00000094092; OTTMUST00000094093; OTTMUST00000094094; OTTMUST00000094095; OTTMUST00000094096; OTTMUST00000094097; uc008ilt.2; uc008ilu.2; uc008ilw.2	Dnajc1	DnaJ (Hsp40) homolog, subfamily C, member 1	chr2	-	Multiple_Complex	18195654	18392830
TC0200003051.mm.2	15,76	16,18	0,14	0,09	T	T	-1,34	0,0046	0,1686	T	NM_008845; ENSMUST00000006912; ENSMUST00000148583; ENSMUST00000152981; BC011097; OTTMUST00000026831; OTTMUST00000026832; OTTMUST00000026833; uc008imb.1	Pip4k2a	phosphatidylinositol-5-phosphate 4-kinase, type II, alpha	chr2	-	Coding	18842255	18998126
TC0200003063.mm.2	6,14	6,19	0,34	0,34	T	T	-1,04	0,8678	0,9575	T	NM_027600; ENSMUST00000062060; ENSMUST00000131199; BC132142; BC137968; uc008imi.1	4921504E06Rik	RIKEN cDNA 4921504E06 gene	chr2	-	Multiple_Complex	19462837	19553914
TC0200003080.mm.2	10,31	10,04	0,24	0,15	T	T	1,21	0,1657	0,6009	T	NM_001081364; NM_001128084; ENSMUST00000114594; ENSMUST00000125783; ENSMUST00000127512; ENSMUST00000131394; ENSMUST00000131542; ENSMUST00000136241; ENSMUST00000140230; ENSMUST00000141298; ENSMUST00000143491; ENSMUST00000154230; ENSMUST00000154657; ENSMUST00000156142; ENSMUST00000173194; ENSMUST00000173566; ENSMUST00000173654; ENSMUST00000173784; ENSMUST00000174584; ENSMUST00000174825; BC076629; BC150741; OTTMUST00000027097; OTTMUST00000027297; OTTMUST00000027299; OTTMUST00000027301; OTTMUST00000027302; OTTMUST00000027303; OTTMUST00000027304; OTTMUST00000027305; OTTMUST00000027306; OTTMUST00000082991; OTTMUST00000082994; OTTMUST00000096840; OTTMUST00000096841; OTTMUST00000096859; OTTMUST00000096860; OTTMUST00000096861; OTTMUST00000096862; uc008imx.1; uc008imz.1; uc012brl.1	Arhgap21	Rho GTPase activating protein 21	chr2	-	Multiple_Complex	20847919	20968881
TC0200003085.mm.2	8,38	7,87	0,89	0,31	T	T	1,41	0,2447	0,6623	T	NM_027728; ENSMUST00000027992; ENSMUST00000147793; ENSMUST00000156248; BC099519; BC132425; BC132451; OTTMUST00000027317; OTTMUST00000027318; OTTMUST00000027319; uc008ina.1	Enkur	enkurin, TRPC channel interacting protein	chr2	-	Multiple_Complex	21180731	21205365
TC0200003098.mm.2	12,21	12,57	0,3	0,14	T	T	-1,29	0,0274	0,3408	T	NM_001077190; NM_001077192; NM_001077193; NM_007380; NM_145994; ENSMUST00000078977; ENSMUST00000091394; ENSMUST00000093171; ENSMUST00000114544; ENSMUST00000123948; ENSMUST00000126112; ENSMUST00000135308; ENSMUST00000139038; ENSMUST00000140164; ENSMUST00000148294; ENSMUST00000149719; ENSMUST00000153931; ENSMUST00000154162; ENSMUST00000156344; ENSMUST00000178908; BC004657; BC079642; OTTMUST00000040201; OTTMUST00000083324; OTTMUST00000083325; OTTMUST00000083345; OTTMUST00000083346; OTTMUST00000083347; OTTMUST00000083348; OTTMUST00000083350; OTTMUST00000083351; OTTMUST00000083352; OTTMUST00000083353; OTTMUST00000083354; OTTMUST00000083355; OTTMUST00000083356; uc008inr.1	Abi1	abl-interactor 1	chr2	-	Multiple_Complex	22939989	23040241
TC0200003103.mm.2	7,97	7,97	0,37	0,23	T	T	-1	0,3168	0,7121	T	NM_025979; ENSMUST00000028119; ENSMUST00000136207; BC103779; OTTMUST00000027217; OTTMUST00000027218; uc008iob.2; uc008ioc.1	Mastl	microtubule associated serine/threonine kinase-like	chr2	-	Multiple_Complex	23115606	23156024
TC0200003106.mm.2	10,24	10,15	0,32	0,35	T	T	1,06	0,5936	0,8545	T	NM_001165997; NM_001165998; NM_029773; ENSMUST00000028110; ENSMUST00000123843; ENSMUST00000132484; ENSMUST00000132827; ENSMUST00000136290; BC111867; OTTMUST00000026814; OTTMUST00000026990; OTTMUST00000026991; OTTMUST00000040150; OTTMUST00000040151; uc008ioh.2; uc008ioi.2; uc008ioj.2	Spopl	speckle-type POZ protein-like	chr2	-	Multiple_Complex	23506220	23572106
TC0200003109.mm.2	11,06	11,46	0,27	0,37	T	T	-1,32	0,1120	0,5382	T	NM_080462; ENSMUST00000051416; ENSMUST00000114497; ENSMUST00000114498; BC033928; OTTMUST00000027697; OTTMUST00000027698; OTTMUST00000027699; uc008iok.2	Hnmt	histamine N-methyltransferase	chr2	-	Coding	24002910	24049394
TC0200003110.mm.2	6,46	6,73	0,76	0,53	T	T	-1,21	0,4415	0,7861	T	NM_001289689; NM_199059; NR_110359; ENSMUST00000080453; ENSMUST00000153338; BC100305; BC119160; BC144904; OTTMUST00000027700; OTTMUST00000027701	Tbpl2	TATA box binding protein like 2	chr2	-	Multiple_Complex	24071366	24096595
TC0200003112.mm.2	6,24	6,08	0,29	0,36	T	T	1,12	0,5357	0,8289	T	NM_011040; ENSMUST00000028355; ENSMUST00000133746; ENSMUST00000136228; ENSMUST00000149294; ENSMUST00000149860; ENSMUST00000152614; ENSMUST00000153535; ENSMUST00000153601; BC020526; OTTMUST00000028458; OTTMUST00000028459; OTTMUST00000028460; OTTMUST00000028462; OTTMUST00000028464; OTTMUST00000028465; OTTMUST00000028466; OTTMUST00000028467	Pax8	paired box 8	chr2	-	Multiple_Complex	24420551	24475599
TC0200003115.mm.2	9,86	10,48	0,3	0,41	T	T	-1,54	0,0163	0,2836	T	NM_001012518; NM_001109686; NM_001109687; NM_172545; ENSMUST00000046227; ENSMUST00000091348; ENSMUST00000102938; ENSMUST00000114418; ENSMUST00000114432; ENSMUST00000134775; ENSMUST00000138805; ENSMUST00000139000; ENSMUST00000144672; ENSMUST00000147147; ENSMUST00000150379; ENSMUST00000150836; ENSMUST00000152161; ENSMUST00000152325; ENSMUST00000152636; OTTMUST00000029249; OTTMUST00000029250; OTTMUST00000029251; OTTMUST00000029252; OTTMUST00000029253; OTTMUST00000029254; OTTMUST00000029255; OTTMUST00000029256; OTTMUST00000029257; OTTMUST00000029258; OTTMUST00000029259; OTTMUST00000029260	Ehmt1	euchromatic histone methyltransferase 1	chr2	-	Multiple_Complex	24547947	24919609
TC0200003118.mm.2	8,08	7,72	0,44	0,38	T	T	1,28	0,2848	0,6911	T	NM_001042528; NM_007579; ENSMUST00000041342; ENSMUST00000070864; ENSMUST00000100348; ENSMUST00000102939; ENSMUST00000114447; ENSMUST00000124183; ENSMUST00000125798; ENSMUST00000131861; ENSMUST00000133892; ENSMUST00000155356; OTTMUST00000028477; OTTMUST00000029151; OTTMUST00000029152; OTTMUST00000029153; OTTMUST00000029154; OTTMUST00000029155; OTTMUST00000029156; OTTMUST00000029157; OTTMUST00000029158; uc012brq.1	Cacna1b	calcium channel, voltage-dependent, N type, alpha 1B subunit	chr2	-	Multiple_Complex	24603887	24763152
TC0200003122.mm.2	8,94	9,36	0,35	0,3	T	T	-1,34	0,0329	0,3646	T	NM_001162485; NM_178408; NR_027876; ENSMUST00000028349; ENSMUST00000102935; ENSMUST00000129784; ENSMUST00000132074; ENSMUST00000133396; ENSMUST00000133934; ENSMUST00000142887; ENSMUST00000144963; ENSMUST00000152240; ENSMUST00000155525; ENSMUST00000155953; ENSMUST00000156706; BC018501; OTTMUST00000029269; OTTMUST00000029270; OTTMUST00000029271; OTTMUST00000029272; OTTMUST00000029273; OTTMUST00000029274; OTTMUST00000029275; OTTMUST00000029328; OTTMUST00000029329; OTTMUST00000029330; OTTMUST00000029331; OTTMUST00000029332; uc008ipm.2; uc008ipn.2	Arrdc1	arrestin domain containing 1	chr2	-	Multiple_Complex	24925352	24935281
TC0200003123.mm.2	8,03	7,89	0,61	0,37	T	T	1,1	0,8203	0,9436	T	NM_001031808; ENSMUST00000045604; BC034728; OTTMUST00000027006; uc008ipu.1	Mrpl41	mitochondrial ribosomal protein L41	chr2	-	Coding	24972470	24975098
TC0200003130.mm.2	4,71	4,78	0,18	0,09	T	T	-1,04	0,5809	0,8477	T	NM_001163626; NM_172204; ENSMUST00000044018; ENSMUST00000114373; BC047532; OTTMUST00000027646; OTTMUST00000027647; uc008iqh.2; uc008iqi.2	Noxa1	NADPH oxidase activator 1	chr2	-	Coding	25085667	25095205
TC0200003132.mm.2	8,56	9,01	0,37	0,38	T	T	-1,36	0,0246	0,3269	T	NM_146115; ENSMUST00000081869; ENSMUST00000137920; ENSMUST00000142857; BC013092; OTTMUST00000027639; OTTMUST00000027640; OTTMUST00000027641; uc008iql.2	Tor4a	torsin family 4, member A	chr2	-	Multiple_Complex	25192720	25196886
TC0200003133.mm.2	10,02	10,48	0,37	0,4	T	T	-1,37	0,0383	0,3794	T	NM_021393; ENSMUST00000059849; ENSMUST00000124900; ENSMUST00000128876; ENSMUST00000129140; ENSMUST00000138199; ENSMUST00000140934; ENSMUST00000146729; ENSMUST00000147890; BC004762; OTTMUST00000027648; OTTMUST00000027649; OTTMUST00000027710; OTTMUST00000027711; OTTMUST00000027712; OTTMUST00000027713; OTTMUST00000027714; OTTMUST00000027715; uc008iqm.2; uc008iqn.2	Nelfb	negative elongation factor complex member B	chr2	-	Multiple_Complex	25199712	25211489
TC0200003134.mm.2	5,39	5,44	0,23	0,22	T	T	-1,03	0,5472	0,8328	T	NM_028961; ENSMUST00000043774; ENSMUST00000114363; ENSMUST00000124661; ENSMUST00000149509; ENSMUST00000155706; BC132286; BC138006; uc008iqo.2; uc008iqp.2	4933433C11Rik	RIKEN cDNA 4933433C11 gene	chr2	-	Multiple_Complex	25212207	25214637
TC0200003135.mm.2	7,75	7,68	0,08	0,25	T	T	1,05	0,7553	0,9228	T	NM_146116; ENSMUST00000043584; ENSMUST00000145607; BC005547; BC022919; BC083319; OTTMUST00000027720; OTTMUST00000027721; uc008iqs.2	Tubb4b	tubulin, beta 4B class IVB	chr2	-	Multiple_Complex	25222158	25224702
TC0200003137.mm.2	4,74	4,77	0,2	0,21	T	T	-1,02	0,9107	0,9723	T	NM_080854; ENSMUST00000006638; ENSMUST00000124146; ENSMUST00000137482; ENSMUST00000142095; ENSMUST00000144884; ENSMUST00000152997; ENSMUST00000155420; BC125326; BC131997; OTTMUST00000028045; OTTMUST00000028046; OTTMUST00000028047; OTTMUST00000028048; OTTMUST00000028049; OTTMUST00000028050; OTTMUST00000028051; uc008iqt.3	Slc34a3	solute carrier family 34 (sodium phosphate), member 3	chr2	-	Multiple_Complex	25228897	25234364
TC0200003138.mm.2	5,18	4,81	0,25	0,27	T	F	1,29	0,1920	0,6252	F	NM_001033410; ENSMUST00000091318; BC147425; BC147426; OTTMUST00000028043; uc008iqu.1; uc029tvz.1	Rnf224	ring finger protein 224	chr2	-	Coding	25234476	25236787
TC0200003139.mm.2	6,42	6,34	0,2	0,13	T	T	1,06	0,6813	0,8921	T	NM_026415; ENSMUST00000043379; ENSMUST00000114356; BC117777; BC117778; OTTMUST00000028032; OTTMUST00000028033; uc008iqv.2	Cysrt1	cysteine rich tail 1	chr2	-	Coding	25238819	25242452
TC0200003140.mm.2	8,79	9,29	0,4	0,06	T	T	-1,42	0,2508	0,6668	T	NM_001082476; NM_001252541; NM_001252542; ENSMUST00000100329; ENSMUST00000114349; ENSMUST00000123472; ENSMUST00000129705; ENSMUST00000132128; ENSMUST00000132591; ENSMUST00000137355; ENSMUST00000141808; ENSMUST00000147866; ENSMUST00000148589; ENSMUST00000156056; ENSMUST00000162680; BC049789; OTTMUST00000028034; OTTMUST00000028035; OTTMUST00000028036; OTTMUST00000028037; OTTMUST00000028038; OTTMUST00000028039; OTTMUST00000028040; OTTMUST00000028041; OTTMUST00000028042; OTTMUST00000028060; OTTMUST00000087784; OTTMUST00000087785; uc008iqw.2; uc008iqx.2; uc008iqy.1; uc012brw.2	Ndor1	NADPH dependent diflavin oxidoreductase 1	chr2	-	Multiple_Complex	25244813	25256022
TC0200003141.mm.2	8,61	8,8	0,28	0,39	T	T	-1,15	0,1005	0,5209	T	NM_023464; ENSMUST00000028342; ENSMUST00000127176; ENSMUST00000133697; ENSMUST00000141470; BC037081; BC048360; OTTMUST00000028076; OTTMUST00000028077; OTTMUST00000028078; OTTMUST00000028079; uc008irb.1; uc008irc.1	Ssna1	Sjogrens syndrome nuclear autoantigen 1; Sjogren's syndrome nuclear autoantigen 1	chr2	-	Multiple_Complex	25271039	25272438
TC0200003142.mm.2	6,79	6,9	0,23	0,14	T	T	-1,08	0,7363	0,9156	T	NM_001177656; NM_001177657; NM_008169; ENSMUST00000028335; ENSMUST00000114307; ENSMUST00000114308; ENSMUST00000114310; ENSMUST00000114312; ENSMUST00000114314; ENSMUST00000114317; ENSMUST00000114318; ENSMUST00000127171; ENSMUST00000135426; ENSMUST00000144402; ENSMUST00000153465; ENSMUST00000153551; ENSMUST00000155627; BC039157; OTTMUST00000028183; OTTMUST00000028184; OTTMUST00000028185; OTTMUST00000028186; OTTMUST00000028187; OTTMUST00000028188; OTTMUST00000028189; OTTMUST00000028190; OTTMUST00000028191; OTTMUST00000028192; OTTMUST00000028193; OTTMUST00000028194; OTTMUST00000028195; OTTMUST00000028196	Grin1	glutamate receptor, ionotropic, NMDA1 (zeta 1)	chr2	-	Multiple_Complex	25291177	25319187
TC0200003146.mm.2	8,28	8,09	0,3	0,4	T	T	1,15	0,7282	0,9120	T	NM_031843; ENSMUST00000028332; ENSMUST00000125248; ENSMUST00000131665; ENSMUST00000133253; ENSMUST00000135473; ENSMUST00000139108; ENSMUST00000139971; ENSMUST00000144218; ENSMUST00000149953; ENSMUST00000150305; BC027205; OTTMUST00000028424; OTTMUST00000028425; OTTMUST00000028426; OTTMUST00000028427; OTTMUST00000028428; OTTMUST00000028429; OTTMUST00000028430; OTTMUST00000028431; OTTMUST00000028432; OTTMUST00000028433; uc008irq.1	Dpp7	dipeptidylpeptidase 7	chr2	-	Multiple_Complex	25352276	25356359
TC0200003147.mm.2	12,74	12,22	0,45	0,21	T	T	1,43	0,2341	0,6567	T	NM_001033293; ENSMUST00000102925; ENSMUST00000131025; ENSMUST00000138985; ENSMUST00000146226; ENSMUST00000151131; ENSMUST00000152537; BC130030; OTTMUST00000028569; OTTMUST00000028570; OTTMUST00000028571; OTTMUST00000028572; OTTMUST00000028573; OTTMUST00000028574; uc008irr.1; uc008irs.1	Uap1l1	UDP-N-acteylglucosamine pyrophosphorylase 1-like 1	chr2	-	Multiple_Complex	25359889	25365682
TC0200003148.mm.2	6,56	6,87	0,28	0,29	T	T	-1,24	0,1210	0,5507	T	NM_153557; ENSMUST00000114261; ENSMUST00000123986; ENSMUST00000124172; ENSMUST00000125710; ENSMUST00000128560; ENSMUST00000130130; ENSMUST00000132561; ENSMUST00000132596; ENSMUST00000133919; ENSMUST00000135915; ENSMUST00000138079; ENSMUST00000141613; ENSMUST00000151239; BC029214; uc008ise.1	BC029214	cDNA sequence BC029214	chr2	-	Multiple_Complex	25455141	25461094
TC0200003151.mm.2	10,14	8,1	1,29	0,85	T	T	4,11	0,0060	0,1923	T	NM_008963; ENSMUST00000015234; ENSMUST00000114251; ENSMUST00000114259; ENSMUST00000137417; ENSMUST00000144016; BC038083; BC043015; OTTMUST00000028912; OTTMUST00000028913; OTTMUST00000028914; OTTMUST00000028915; OTTMUST00000028916; uc008isf.1	Ptgds	prostaglandin D2 synthase (brain)	chr2	-	Multiple_Complex	25466709	25470046
TC0200003155.mm.2	5,97	5,83	0,18	0,31	T	T	1,1	0,7181	0,9091	T	NM_029958; ENSMUST00000028312; ENSMUST00000114245; BC111100; OTTMUST00000028934; OTTMUST00000028935; uc008isg.1; uc008ish.1	Lcn12	lipocalin 12	chr2	-	Coding	25490845	25493911
TC0200003156.mm.2	10,36	10,17	0,26	0,32	T	T	1,14	0,1394	0,5737	T	NM_001271777; NM_027062; ENSMUST00000015227; ENSMUST00000040042; ENSMUST00000133255; ENSMUST00000149062; ENSMUST00000150580; ENSMUST00000153139; ENSMUST00000154984; BC019967; OTTMUST00000028927; OTTMUST00000028928; OTTMUST00000028929; OTTMUST00000028930; OTTMUST00000028931; OTTMUST00000028932; OTTMUST00000028933	C8g	complement component 8, gamma polypeptide	chr2	-	Multiple_Complex	25498650	25501719
TC0200003157.mm.2	8,15	8,71	0,52	0,5	T	T	-1,47	0,0755	0,4802	T	NM_009422; ENSMUST00000028311; ENSMUST00000114234; ENSMUST00000151742; BC003801; OTTMUST00000028939; OTTMUST00000028940; OTTMUST00000028941	Traf2	TNF receptor-associated factor 2	chr2	-	Multiple_Complex	25517982	25546940
TC0200003161.mm.2	6,18	6,67	0,58	0,41	T	T	-1,4	0,2481	0,6644	T	NM_001005424; ENSMUST00000114217; BC065698; OTTMUST00000029002; uc008isq.1	Gm996	predicted gene 996	chr2	-	Coding	25575416	25580099
TC0200003162.mm.2	9,8	9,84	0,59	0,25	T	T	-1,03	0,3827	0,7546	T	NM_001024616; ENSMUST00000058137; ENSMUST00000128942; ENSMUST00000135084; ENSMUST00000140635; ENSMUST00000140778; ENSMUST00000140785; ENSMUST00000143855; ENSMUST00000146012; ENSMUST00000150206; BC085507; OTTMUST00000029134; OTTMUST00000029135; OTTMUST00000029136; OTTMUST00000029137; OTTMUST00000029138; OTTMUST00000029139; OTTMUST00000029140; OTTMUST00000029141; OTTMUST00000029142; uc008isr.1; uc008iss.1; uc008ist.1; uc008isu.1	Rabl6	RAB, member RAS oncogene family-like 6	chr2	-	Multiple_Complex	25583018	25608521
TC0200003163.mm.2	5,46	5,69	0,24	0,32	T	T	-1,17	0,3704	0,7453	T	NM_029859; ENSMUST00000028309; ENSMUST00000129520; OTTMUST00000029143; OTTMUST00000029716; uc008isv.2; uc012bsc.1	Ccdc183	coiled-coil domain containing 183	chr2	-	Multiple_Complex	25608629	25617678
TC0200003164.mm.2	12,45	12,54	0,57	0,31	T	T	-1,07	0,0484	0,4139	T	NM_001040130; NM_001109993; ENSMUST00000028308; ENSMUST00000128149; ENSMUST00000132348; ENSMUST00000136952; ENSMUST00000142087; ENSMUST00000150165; ENSMUST00000155893; BC048537; OTTMUST00000029727; OTTMUST00000029728; OTTMUST00000029729; OTTMUST00000029730; OTTMUST00000029731; OTTMUST00000029732; OTTMUST00000029733; uc008isx.2; uc008isy.2	Tmem141	transmembrane protein 141	chr2	-	Multiple_Complex	25620066	25622005
TC0200003165.mm.2	6,11	5,75	0,3	0,15	T	T	1,29	0,0125	0,2518	T	NM_007995; ENSMUST00000028307; ENSMUST00000142371; BC019180; OTTMUST00000029725; OTTMUST00000029726; uc008isz.1; uc012bsd.1	Fcna	ficolin A	chr2	-	Multiple_Complex	25624666	25628030
TC0200003168.mm.2	7,16	7,44	0,17	0,27	T	T	-1,22	0,5663	0,8409	T	NM_001039095; ENSMUST00000038010; ENSMUST00000130316; BC111823; OTTMUST00000030057; OTTMUST00000030058; uc008itl.1	Glt6d1	glycosyltransferase 6 domain containing 1	chr2	-	Multiple_Complex	25783940	25815848
TC0200003169.mm.2	7,17	6,98	0,43	0,29	T	T	1,14	0,2184	0,6434	T	NM_001001714; ENSMUST00000076989; BC139189; BC139190; OTTMUST00000030055; uc008itn.1	Sohlh1	spermatogenesis and oogenesis specific basic helix-loop-helix 1	chr2	-	Coding	25842995	25847248
TC0200003171.mm.2	9,4	10,11	0,42	0,13	T	T	-1,64	0,0192	0,3008	T	NM_001276359; NM_001276360; NM_001276361; ENSMUST00000091268; ENSMUST00000114167; ENSMUST00000127823; ENSMUST00000134054; ENSMUST00000134882; ENSMUST00000134970; ENSMUST00000139937; ENSMUST00000142028; ENSMUST00000143977; ENSMUST00000148146; ENSMUST00000151593; ENSMUST00000183461; OTTMUST00000030143; OTTMUST00000030144; OTTMUST00000030145; OTTMUST00000030146; OTTMUST00000030147; OTTMUST00000030148; OTTMUST00000030149; OTTMUST00000030150; OTTMUST00000030151; OTTMUST00000030152; uc008itx.1	Camsap1	calmodulin regulated spectrin-associated protein 1	chr2	-	Multiple_Complex	25926838	25983282
TC0200003174.mm.2	9,29	9,44	0,29	0,31	T	T	-1,11	0,8229	0,9440	T	NM_133835; ENSMUST00000036509; ENSMUST00000123275; ENSMUST00000134990; ENSMUST00000136750; ENSMUST00000146363; ENSMUST00000146898; ENSMUST00000148725; ENSMUST00000150608; ENSMUST00000154336; BC021811; OTTMUST00000030142; OTTMUST00000030212; OTTMUST00000030346; OTTMUST00000030347; OTTMUST00000030348; OTTMUST00000030349; OTTMUST00000030350; OTTMUST00000030351; OTTMUST00000030352; uc008ity.2; uc008itz.2; uc008iua.1	Ubac1	ubiquitin associated domain containing 1	chr2	-	Multiple_Complex	25996958	26021760
TC0200003176.mm.2	4,89	4,97	0,13	0,1	T	T	-1,06	0,6740	0,8889	T	NM_001037098; NM_026495; ENSMUST00000028300; ENSMUST00000114159; ENSMUST00000126921; ENSMUST00000128674; ENSMUST00000133212; ENSMUST00000140993; ENSMUST00000149408; ENSMUST00000152133; BC022103; OTTMUST00000030413; OTTMUST00000030414; OTTMUST00000030415; OTTMUST00000030416; OTTMUST00000030417; OTTMUST00000030418; OTTMUST00000030419; OTTMUST00000030420; uc008iub.1; uc008iuc.1; uc008iud.1	Nacc2	nucleus accumbens associated 2, BEN and BTB (POZ) domain containing	chr2	-	Multiple_Complex	26053545	26123220
TC0200003177.mm.2	5,66	5,75	0,41	0,38	T	T	-1,06	0,4087	0,7700	T	NM_001256521; NM_001256522; uc008iue.2; uc029twd.1	C330006A16Rik	RIKEN cDNA C330006A16 gene	chr2	-	Multiple_Complex	26136779	26140559
TC0200003181.mm.2	5,33	5,45	0,38	0,23	T	T	-1,09	0,6012	0,8579	T	NM_001039653; ENSMUST00000028302; ENSMUST00000054099; ENSMUST00000127035; ENSMUST00000149637; BC132554; BC132556; BC150689; OTTMUST00000030389; OTTMUST00000030390; OTTMUST00000030391; OTTMUST00000030392; uc008iug.1	Lhx3	LIM homeobox protein 3	chr2	-	Multiple_Complex	26200212	26208289
TC0200003182.mm.2	6,77	7,04	0,13	0,36	T	T	-1,21	0,1605	0,5939	T	NM_153559; ENSMUST00000036187; ENSMUST00000091263; BC030934; OTTMUST00000030395; OTTMUST00000030396	Qsox2	quiescin Q6 sulfhydryl oxidase 2	chr2	-	Coding	26208637	26237525
TC0200003184.mm.2	7,03	6,93	0,19	0,2	T	T	1,07	0,4060	0,7687	T	ENSMUST00000137586; ENSMUST00000166349; XM_975397.3	C030048H21Rik	RIKEN cDNA C030048H21 gene [Source:MGI Symbol;Acc:MGI:1924731]; RIKEN cDNA C030048H21 gene	chr2	-	Multiple_Complex	26246333	26269038
TC0200003185.mm.2	5,71	5,76	0,19	0,33	T	T	-1,03	0,3028	0,7029	T	NM_177841; ENSMUST00000057224; ENSMUST00000155409	Ccdc187	coiled-coil domain containing 187	chr2	-	Coding	26271646	26294557
TC0200003186.mm.2	9,87	10,13	0,33	0,19	T	T	-1,2	0,1261	0,5576	T	NM_001139503; NM_001139504; NM_026828; ENSMUST00000028295; ENSMUST00000125848; BC139333; BC139334; OTTMUST00000030561; OTTMUST00000030562; uc008iur.2; uc008ius.2; uc012bsk.1	Dnlz	DNL-type zinc finger	chr2	-	Multiple_Complex	26348118	26352110
TC0200003187.mm.2	10,04	10,28	0,22	0,41	T	T	-1,18	0,0239	0,3246	T	NM_001037747; ENSMUST00000028294; ENSMUST00000100303; ENSMUST00000153370; BC151023; OTTMUST00000030553; OTTMUST00000030554; uc008iut.1	Card9	caspase recruitment domain family, member 9	chr2	-	Multiple_Complex	26352176	26360918
TC0200003188.mm.2	8,28	8,82	0,3	0,33	T	T	-1,45	0,0379	0,3789	T	NM_172339; ENSMUST00000035427; ENSMUST00000114115; ENSMUST00000123934; ENSMUST00000124843; ENSMUST00000125789; ENSMUST00000133778; ENSMUST00000135171; ENSMUST00000136054; ENSMUST00000144871; ENSMUST00000148024; ENSMUST00000149316; ENSMUST00000149850; ENSMUST00000150121; ENSMUST00000155643; BC057031; OTTMUST00000030563; OTTMUST00000030564; OTTMUST00000030565; OTTMUST00000030566; OTTMUST00000030567; OTTMUST00000030568; OTTMUST00000030569; OTTMUST00000030570; OTTMUST00000030571; OTTMUST00000030572; OTTMUST00000030573; OTTMUST00000030574; OTTMUST00000030575; uc008iuu.2; uc008iuv.2; uc008iuw.2	Snapc4	small nuclear RNA activating complex, polypeptide 4	chr2	-	Multiple_Complex	26362765	26380653
TC0200003189.mm.2	10,1	10,21	0,13	0,2	T	T	-1,08	0,2511	0,6668	T	NM_001085407; NM_001085408; NM_026563; ENSMUST00000028293; ENSMUST00000077983; ENSMUST00000114100; ENSMUST00000114102; ENSMUST00000130954; ENSMUST00000132574; ENSMUST00000133737; ENSMUST00000134737; ENSMUST00000136972; ENSMUST00000137814; ENSMUST00000139738; ENSMUST00000140074; ENSMUST00000140115; BC031199; OTTMUST00000030579; OTTMUST00000030580; OTTMUST00000030581; OTTMUST00000030582; OTTMUST00000030583; OTTMUST00000030584; OTTMUST00000030585; OTTMUST00000030586; OTTMUST00000030587; OTTMUST00000030588; OTTMUST00000030589; OTTMUST00000030590; OTTMUST00000030591; uc008iux.1; uc008iuy.1; uc008iuz.1; uc008iva.1; uc008ivb.1; uc008ivc.1	Sdccag3	serologically defined colon cancer antigen 3	chr2	-	Multiple_Complex	26382800	26389316
TC0200003190.mm.2	8,77	8,74	0,54	0,21	T	T	1,02	0,2466	0,6634	T	NM_033134; ENSMUST00000028291; ENSMUST00000114090; ENSMUST00000131109; ENSMUST00000144011; ENSMUST00000145701; ENSMUST00000146061; ENSMUST00000150907; BC052717; BC080295; OTTMUST00000030592; OTTMUST00000030593; OTTMUST00000030594; OTTMUST00000030595; OTTMUST00000030596; OTTMUST00000030597; OTTMUST00000030598	Inpp5e	inositol polyphosphate-5-phosphatase E	chr2	-	Multiple_Complex	26396249	26409203
TC0200003191.mm.2	8,6	8,61	0,24	0,07	T	T	-1,01	0,9185	0,9749	T	NM_153125; ENSMUST00000091252; ENSMUST00000114082; ENSMUST00000148306; ENSMUST00000149010; ENSMUST00000153996; ENSMUST00000154486; ENSMUST00000155252; ENSMUST00000156442; OTTMUST00000030555; OTTMUST00000030556; OTTMUST00000030648; OTTMUST00000030649; OTTMUST00000030650; OTTMUST00000030651; OTTMUST00000030652; uc008ivh.1; uc008ivi.1; uc008ivj.1	Sec16a	SEC16 homolog A, endoplasmic reticulum export factor	chr2	-	Multiple_Complex	26409431	26445216
TC0200003192.mm.2	7,96	8,05	0,24	0,3	T	T	-1,06	0,7775	0,9304	T	NM_008714; ENSMUST00000028288; ENSMUST00000123873; ENSMUST00000126872; ENSMUST00000129506; ENSMUST00000131393; ENSMUST00000132820; ENSMUST00000132941; ENSMUST00000138034; ENSMUST00000140082; ENSMUST00000147481; ENSMUST00000148948; BC138441; BC138442; OTTMUST00000030656; OTTMUST00000030657; OTTMUST00000030658; OTTMUST00000030659; OTTMUST00000030660; OTTMUST00000030661; OTTMUST00000030662; OTTMUST00000030663; OTTMUST00000030664; OTTMUST00000030665; OTTMUST00000030666; uc008ivl.2; uc008ivm.1; uc008ivn.1; uc008ivo.1; uc012bsl.1	Notch1	notch 1	chr2	-	Multiple_Complex	26457902	26516663
TC0200003195.mm.2	9,73	9,69	0,62	0,3	T	T	1,03	0,9918	0,9977	T	NM_026212; ENSMUST00000028286; ENSMUST00000131940; ENSMUST00000140386; ENSMUST00000140508; ENSMUST00000154753; BC125530; BC137840; OTTMUST00000027050; OTTMUST00000027051; OTTMUST00000027052; OTTMUST00000027053; OTTMUST00000027054	Agpat2	1-acylglycerol-3-phosphate O-acyltransferase 2 (lysophosphatidic acid acyltransferase, beta)	chr2	-	Multiple_Complex	26593057	26604417
TC0200003198.mm.2	5,76	6,08	0,43	0,35	T	T	-1,26	0,3802	0,7524	T	NM_010695; ENSMUST00000028283; BC114544; OTTMUST00000027071; uc008iwa.1	Lcn4	lipocalin 4	chr2	-	Multiple_Complex	26667674	26671282
TC0200003201.mm.2	6,44	6,01	0,41	0,32	T	T	1,34	0,0705	0,4702	T	NM_030718; ENSMUST00000102900; ENSMUST00000114045; BC116759; BC116761; OTTMUST00000027072; OTTMUST00000027073	Abo	ABO blood group (transferase A, alpha 1-3-N-acetylgalactosaminyltransferase, transferase B, alpha 1-3-galactosyltransferase)	chr2	-	Coding	26842503	26864979
TC0200003202.mm.2	7,6	7,64	0,23	0,21	T	T	-1,03	0,4382	0,7843	T	NM_009298; ENSMUST00000047632; ENSMUST00000114043; ENSMUST00000127691; ENSMUST00000129554; ENSMUST00000137904; ENSMUST00000140392; ENSMUST00000142131; BC037634; OTTMUST00000027066; OTTMUST00000027067; OTTMUST00000027068; OTTMUST00000027069; OTTMUST00000027070; OTTMUST00000027491; OTTMUST00000027492; uc008iwc.1	Surf6	surfeit gene 6	chr2	-	Multiple_Complex	26888628	26902879
TC0200003203.mm.2	10,08	11,03	0,3	0,27	T	T	-1,93	0,0003	0,0641	T	NM_001033908; NM_011513; ENSMUST00000015920; ENSMUST00000102899; ENSMUST00000139815; BC018225; OTTMUST00000027509; OTTMUST00000027510; OTTMUST00000027511; uc008iwd.1; uc008iwe.1	Med22	mediator complex subunit 22	chr2	-	Multiple_Complex	26905262	26910677
TC0200003204.mm.2	9,43	9,36	0,47	0,31	T	T	1,05	0,2755	0,6830	T	NM_001271724; NM_013677; NR_073420; ENSMUST00000015934; ENSMUST00000128665; ENSMUST00000129682; ENSMUST00000129822; ENSMUST00000133513; ENSMUST00000142967; ENSMUST00000147110; ENSMUST00000150776; ENSMUST00000167661; ENSMUST00000183520; BC004755; BC052500; OTTMUST00000027512; OTTMUST00000027513; OTTMUST00000027514; OTTMUST00000027515; OTTMUST00000027516; OTTMUST00000027517; OTTMUST00000027518; OTTMUST00000027519; OTTMUST00000027520; OTTMUST00000027521; uc008iwh.2; uc012bsq.1	Surf1	surfeit gene 1	chr2	-	Multiple_Complex	26913378	26916530
TC0200003205.mm.2	11,76	12,34	0,36	0,14	T	T	-1,49	0,0207	0,3106	T	NM_011512; ENSMUST00000015011; ENSMUST00000153641; ENSMUST00000154651; BC003280; BC027352; OTTMUST00000027529; OTTMUST00000027530; OTTMUST00000027531; uc008iwl.2	Surf4	surfeit gene 4	chr2	-	Coding	26920040	26933928
TC0200003206.mm.2	13,28	13,56	0,41	0,38	T	T	-1,22	0,0917	0,5027	T	NM_207234; ENSMUST00000064244; ENSMUST00000114020; ENSMUST00000123126; ENSMUST00000128130; ENSMUST00000128401; ENSMUST00000135752; ENSMUST00000136710; ENSMUST00000139635; ENSMUST00000145546; BC060147; OTTMUST00000027813; OTTMUST00000027814; OTTMUST00000027815; OTTMUST00000027816; OTTMUST00000027817; OTTMUST00000027818; OTTMUST00000027819; OTTMUST00000027820; uc008iwn.1	Rexo4	REX4, RNA exonuclease 4 homolog (S. cerevisiae)	chr2	-	Multiple_Complex	26953563	26964386
TC0200003209.mm.2	6,77	6,85	0,2	0,2	T	T	-1,05	0,6958	0,8988	T	NM_001177627; NM_172659; ENSMUST00000045702; ENSMUST00000102890; ENSMUST00000129835; ENSMUST00000135725; ENSMUST00000145742; ENSMUST00000153388; BC141168; OTTMUST00000027825; OTTMUST00000027826; OTTMUST00000027827; OTTMUST00000027828; OTTMUST00000027829; OTTMUST00000027830; uc008iwv.1; uc008iww.1; uc008iwx.1; uc008iwy.1; uc012bst.1; uc012bsu.1	Slc2a6	solute carrier family 2 (facilitated glucose transporter), member 6	chr2	-	Multiple_Complex	27021363	27027998
TC0200003210.mm.2	10,73	11,8	0,32	0,54	T	T	-2,09	0,0001	0,0441	T	NM_001159602; NM_025376; ENSMUST00000009358; ENSMUST00000163967; BC062145; OTTMUST00000027846; uc008iwz.2; uc012bsv.1	Tmem8c	transmembrane protein 8C	chr2	-	Coding	27061636	27072179
TC0200003212.mm.2	7,02	7,12	0,26	0,26	T	T	-1,07	0,7816	0,9322	T	NM_175427; ENSMUST00000151224; BC147286; BC147287; OTTMUST00000027844; uc008ixc.2	Fam163b	family with sequence similarity 163, member B	chr2	-	Coding	27110379	27142491
TC0200003214.mm.2	7,33	7,25	0,48	0,49	T	T	1,05	0,9313	0,9790	T	NM_138665; ENSMUST00000091224; ENSMUST00000102886; ENSMUST00000127805; ENSMUST00000129975; ENSMUST00000139312; ENSMUST00000142136; ENSMUST00000144448; ENSMUST00000147089; ENSMUST00000149733; ENSMUST00000156434; BC003456; OTTMUST00000028625; OTTMUST00000028626; OTTMUST00000028627; OTTMUST00000028628; OTTMUST00000028629; OTTMUST00000028630; OTTMUST00000028631; OTTMUST00000028632; OTTMUST00000028633; OTTMUST00000028634; uc008ixf.2; uc008ixg.2	Sardh	sarcosine dehydrogenase	chr2	-	Multiple_Complex	27188393	27248337
TC0200003215.mm.2	9,63	10,11	0,44	0,22	T	T	-1,39	0,0431	0,3982	T	NM_009500; ENSMUST00000056176; ENSMUST00000132642; ENSMUST00000135584; ENSMUST00000146843; ENSMUST00000148067; ENSMUST00000149758; ENSMUST00000185188; BC053060; OTTMUST00000028609; OTTMUST00000028610; OTTMUST00000028611; OTTMUST00000028612; OTTMUST00000028613; OTTMUST00000028614; OTTMUST00000028615; uc008ixh.1; uc008ixi.1	Vav2	vav 2 oncogene	chr2	-	Multiple_Complex	27262104	27427033
TC0200003217.mm.2	8,45	8,77	0,33	0,15	T	T	-1,25	0,0871	0,4986	T	NM_001113573; NM_001113574; NM_023336; NR_106102; ENSMUST00000028282; ENSMUST00000077737; ENSMUST00000113941; ENSMUST00000126059; ENSMUST00000130932; ENSMUST00000138693; ENSMUST00000144758; ENSMUST00000147736; ENSMUST00000154316; ENSMUST00000164296; BC031536; OTTMUST00000028617; OTTMUST00000028618; OTTMUST00000028619; OTTMUST00000028620; OTTMUST00000028621; OTTMUST00000028622; OTTMUST00000028623; OTTMUST00000028658; uc008ixl.2; uc008ixm.2; uc008ixn.2; uc008ixp.1; uc008ixq.1	Brd3; Mir7578	bromodomain containing 3; microRNA 7578	chr2	-	Multiple_Complex	27445579	27507662
TC0200003224.mm.2	5,82	5,35	0,28	0,37	T	T	1,39	0,2467	0,6634	T	NM_010190; ENSMUST00000028179; ENSMUST00000117486; ENSMUST00000135472; BC107220; BC107221; OTTMUST00000027191; OTTMUST00000027192; OTTMUST00000080775; uc008ixv.1; uc008ixw.1	Fcnb	ficolin B	chr2	-	Multiple_Complex	28076378	28084885
TC0200003231.mm.2	7,12	7,11	0,63	0,29	T	T	1,01	0,5326	0,8274	T	NM_027040; ENSMUST00000086370; ENSMUST00000126242; ENSMUST00000127683; BC099566; uc008iyf.1	1700007K13Rik	RIKEN cDNA 1700007K13 gene	chr2	-	Multiple_Complex	28462001	28466332
TC0200003232.mm.2	6,49	6,34	0,19	0,12	T	T	1,11	0,2511	0,6668	T	NM_009885; ENSMUST00000028161; ENSMUST00000124756; BC006872; OTTMUST00000027264; OTTMUST00000027330; uc008iyr.1	Cel	carboxyl ester lipase	chr2	-	Multiple_Complex	28555795	28563403
TC0200003233.mm.2	8,74	8,97	0,39	0,21	T	T	-1,17	0,1627	0,5974	T	NM_148928; ENSMUST00000028157; ENSMUST00000113889; ENSMUST00000139553; ENSMUST00000139580; ENSMUST00000142054; ENSMUST00000150699; ENSMUST00000150929; BC027055; BC027247; BC039171; OTTMUST00000027331; OTTMUST00000027332; OTTMUST00000027333; OTTMUST00000027335; OTTMUST00000027336; OTTMUST00000027337; OTTMUST00000111197; uc008iyt.2	Gtf3c5	general transcription factor IIIC, polypeptide 5	chr2	-	Multiple_Complex	28566263	28583751
TC0200003234.mm.2	9,65	9,42	0,41	0,45	T	T	1,17	0,4556	0,7925	T	NM_001160406; NM_008114; ENSMUST00000028156; ENSMUST00000145690; ENSMUST00000155686; ENSMUST00000164290; BC052654; BC132365; BC132367; BC145238; OTTMUST00000027549; OTTMUST00000027550; OTTMUST00000027551; uc008iyu.2; uc012bta.1	Gfi1b	growth factor independent 1B	chr2	-	Multiple_Complex	28609450	28621982
TC0200003235.mm.2	9,49	9,18	0,31	0,27	T	T	1,25	0,1203	0,5491	T	NM_027283; ENSMUST00000102877; ENSMUST00000124840; ENSMUST00000144209; ENSMUST00000145014; BC055108; uc008iza.1; uc008izb.1; uc008izc.1	1700026L06Rik	RIKEN cDNA 1700026L06 gene	chr2	-	Multiple_Complex	28692080	28699727
TC0200003238.mm.2	8,73	9,18	0,33	0,27	T	T	-1,37	0,0051	0,1790	T	NM_001166033; NM_172977; ENSMUST00000037117; ENSMUST00000124390; ENSMUST00000156468; ENSMUST00000171404; BC095998; BC117919; BC117920; OTTMUST00000027607; OTTMUST00000027608; OTTMUST00000027609; uc008ize.2; uc008izf.2	Gtf3c4	general transcription factor IIIC, polypeptide 4	chr2	-	Multiple_Complex	28822299	28840360
TC0200003239.mm.2	5,66	5,76	0,07	0,12	T	T	-1,07	0,4049	0,7683	T	NM_001164186; NM_019446; ENSMUST00000050776; ENSMUST00000113847; ENSMUST00000113849; ENSMUST00000124059; ENSMUST00000174027; BC055731; OTTMUST00000027754; OTTMUST00000027755; OTTMUST00000027756; OTTMUST00000027757; OTTMUST00000095986; uc008izh.2; uc012btd.1	Barhl1	BarH-like 1 (Drosophila)	chr2	-	Multiple_Complex	28907679	28916668
TC0200003241.mm.2	6,5	6,41	0,18	0,22	T	T	1,07	0,7370	0,9158	T	NM_001166705; ENSMUST00000113843; ENSMUST00000157048; BC147760; BC147761	Cfap77	cilia and flagella associated protein 77	chr2	-	Coding	28955373	29055066
TC0200003245.mm.2	8,04	7,76	0,22	0,12	T	T	1,21	0,1701	0,6061	T	NM_133500; NM_133501; NR_029460; ENSMUST00000048455; ENSMUST00000071201; ENSMUST00000091153; ENSMUST00000102873; ENSMUST00000125765; ENSMUST00000143194; ENSMUST00000147274; ENSMUST00000147897; ENSMUST00000149096; ENSMUST00000177689; ENSMUST00000183583; BC141258; BC145600; OTTMUST00000027871; OTTMUST00000027872; OTTMUST00000027873; OTTMUST00000027874; OTTMUST00000027875; OTTMUST00000027876; OTTMUST00000027877; OTTMUST00000027878; OTTMUST00000027879; OTTMUST00000027880; uc008izq.1	Ntng2; 6530402F18Rik	netrin G2; RIKEN cDNA 6530402F18 gene	chr2	-	Multiple_Complex	29194541	29253006
TC0200003253.mm.2	8,37	8,5	0,35	0,32	T	T	-1,1	0,5539	0,8355	T	NM_145520; ENSMUST00000048044; ENSMUST00000113803; ENSMUST00000113807; ENSMUST00000148120; ENSMUST00000156846; ENSMUST00000175644; ENSMUST00000176167; ENSMUST00000176312; ENSMUST00000177133; ENSMUST00000177467; BC015285; BC024075; OTTMUST00000030251; OTTMUST00000030252; OTTMUST00000030253; OTTMUST00000030254; OTTMUST00000030255; OTTMUST00000110239; OTTMUST00000110240; OTTMUST00000110241; OTTMUST00000110242; OTTMUST00000110243; uc008izy.2	Trub2	TruB pseudouridine (psi) synthase homolog 2 (E. coli)	chr2	-	Multiple_Complex	29761224	29788502
TC0200003260.mm.2	7,51	7,5	0,28	0,22	T	T	1,01	0,5161	0,8203	T	NM_001008498; ENSMUST00000113711; ENSMUST00000139145; ENSMUST00000143892; ENSMUST00000146275; BC085113; OTTMUST00000040525; OTTMUST00000040526; OTTMUST00000040527; OTTMUST00000040528; uc008jau.1	Wdr34	WD repeat domain 34	chr2	-	Multiple_Complex	30031546	30048881
TC0200003262.mm.2	8,07	8,11	0,18	0,25	T	T	-1,02	0,7767	0,9303	T	NM_001037762; NM_025428; ENSMUST00000081838; ENSMUST00000102865; ENSMUST00000137001; ENSMUST00000148717; BC021432; OTTMUST00000040615; OTTMUST00000040616; OTTMUST00000040617; OTTMUST00000040618; uc008jbd.1; uc008jbe.1	Zdhhc12	zinc finger, DHHC domain containing 12	chr2	-	Multiple_Complex	30090944	30093648
TC0200003263.mm.2	7,48	7,53	0,04	0,09	T	T	-1,03	0,6021	0,8582	T	NM_178694; ENSMUST00000044751; ENSMUST00000113677; ENSMUST00000131858; ENSMUST00000133354; ENSMUST00000139128; ENSMUST00000149818; ENSMUST00000152068; ENSMUST00000152285; ENSMUST00000154231; BC048924; BC057021; OTTMUST00000040600; OTTMUST00000040601; OTTMUST00000040602; OTTMUST00000040603; OTTMUST00000040604; OTTMUST00000040605; OTTMUST00000040606; OTTMUST00000040607; OTTMUST00000040608	Zer1	zyg-11 related, cell cycle regulator	chr2	-	Multiple_Complex	30097283	30124585
TC0200003264.mm.2	9,71	10,07	0,49	0,29	T	T	-1,28	0,0825	0,4933	T	NM_172660; ENSMUST00000100220; ENSMUST00000125141; ENSMUST00000127309; ENSMUST00000136630; ENSMUST00000137656; ENSMUST00000142669; ENSMUST00000144093; ENSMUST00000146466; BC078441; OTTMUST00000040629; OTTMUST00000040644; OTTMUST00000040645; OTTMUST00000040646; OTTMUST00000040647; OTTMUST00000040648; OTTMUST00000040649; OTTMUST00000040650; uc008jbl.2; uc008jbm.2; uc008jbn.2	D2Wsu81e	DNA segment, Chr 2, Wayne State University 81, expressed	chr2	-	Multiple_Complex	30173447	30178459
TC0200003265.mm.2	8,78	8,47	0,2	0,12	T	T	1,25	0,0304	0,3553	T	NM_172404; ENSMUST00000044038; ENSMUST00000113659; ENSMUST00000113660; ENSMUST00000113661; ENSMUST00000113662; ENSMUST00000113663; ENSMUST00000148555; ENSMUST00000149522; BC016206; BC025124; BC052047; OTTMUST00000040651; OTTMUST00000040652; OTTMUST00000040653; OTTMUST00000040654; OTTMUST00000040655; OTTMUST00000040656; OTTMUST00000040657; OTTMUST00000040658; uc008jbo.1; uc008jbp.1; uc008jbq.1; uc008jbr.1; uc008jbs.1	Ccbl1	cysteine conjugate-beta lyase 1	chr2	-	Multiple_Complex	30185124	30205847
TC0200003267.mm.2	10,43	11,01	0,38	0,18	T	T	-1,49	0,0343	0,3692	T	NM_177648; ENSMUST00000100219; BC026973; OTTMUST00000040713; uc008jby.1	Dolk	dolichol kinase	chr2	-	Coding	30284229	30286354
TC0200003269.mm.2	6,82	6,83	0,3	0,22	T	T	-1,01	0,5421	0,8308	T	NM_001289709; NM_001289710; NM_139302; ENSMUST00000028214; ENSMUST00000100215; ENSMUST00000113620; ENSMUST00000113621; ENSMUST00000128387; ENSMUST00000139963; ENSMUST00000140801; ENSMUST00000140899; ENSMUST00000142689; ENSMUST00000142720; ENSMUST00000146400; ENSMUST00000151145; ENSMUST00000151354; ENSMUST00000163668; BC024477; BC028859; OTTMUST00000040709; OTTMUST00000040710; OTTMUST00000040711; OTTMUST00000040712; OTTMUST00000040757; OTTMUST00000040758; OTTMUST00000040759; OTTMUST00000040760; OTTMUST00000040761; OTTMUST00000040762; OTTMUST00000040763; OTTMUST00000040764; OTTMUST00000063695	Sh3glb2	SH3-domain GRB2-like endophilin B2	chr2	-	Multiple_Complex	30344777	30359337
TC0200003271.mm.2	9,93	10,23	0,42	0,4	T	T	-1,23	0,0236	0,3231	T	NM_007760; ENSMUST00000028207; ENSMUST00000102854; ENSMUST00000102855; ENSMUST00000128593; ENSMUST00000129494; ENSMUST00000132981; ENSMUST00000134120; ENSMUST00000142096; ENSMUST00000146603; ENSMUST00000146822; ENSMUST00000154595; ENSMUST00000155790; ENSMUST00000156702; BC006668; OTTMUST00000040750; OTTMUST00000040751; OTTMUST00000040752; OTTMUST00000040753; OTTMUST00000040754; OTTMUST00000040755; OTTMUST00000040756; OTTMUST00000063690; OTTMUST00000063691; OTTMUST00000063692; OTTMUST00000075001; OTTMUST00000084591; OTTMUST00000091599; uc008jck.1; uc008jcl.1	Crat	carnitine acetyltransferase	chr2	-	Multiple_Complex	30400471	30415813
TC0200003272.mm.2	5,47	5,39	0,18	0,08	T	T	1,06	0,5423	0,8309	T	NM_030244; ENSMUST00000065134; BC003464; BC010234; BC040084; OTTMUST00000040793; uc008jco.1	Ier5l	immediate early response 5-like	chr2	-	Coding	30471537	30474219
TC0200003276.mm.2	7,44	7,42	0,21	0,14	T	T	1,01	0,7991	0,9368	T	NM_198000; NR_028486; NR_028487; ENSMUST00000050003; ENSMUST00000126898; ENSMUST00000129484; ENSMUST00000130396; ENSMUST00000131315; ENSMUST00000131937; ENSMUST00000133380; ENSMUST00000135556; ENSMUST00000136883; ENSMUST00000138959; ENSMUST00000139968; ENSMUST00000140168; ENSMUST00000150205; BC023044; uc008jcr.3; uc008jcs.3; uc008jct.3	1700001O22Rik	RIKEN cDNA 1700001O22 gene	chr2	-	Multiple_Complex	30794769	30803664
TC0200003277.mm.2	9,02	9,52	0,48	0,39	T	T	-1,42	0,0406	0,3883	T	NM_133346; ENSMUST00000041726; ENSMUST00000129628; ENSMUST00000144330; ENSMUST00000147414; ENSMUST00000148036; BC019192; OTTMUST00000028006; OTTMUST00000028007; OTTMUST00000028008; OTTMUST00000028009; OTTMUST00000028010; uc008jcx.1	Asb6	ankyrin repeat and SOCS box-containing 6	chr2	-	Multiple_Complex	30823097	30830333
TC0200003278.mm.2	6,62	6,54	0,59	0,38	T	T	1,05	0,8052	0,9391	T	NM_022415; ENSMUST00000056046; ENSMUST00000102852; ENSMUST00000126588; ENSMUST00000132244; BC024960; OTTMUST00000028002; OTTMUST00000028003; OTTMUST00000028004; OTTMUST00000028005; uc008jcz.1	Ptges	prostaglandin E synthase	chr2	-	Multiple_Complex	30889471	30929863
TC0200003280.mm.2	9,27	9,26	0,65	0,25	T	T	1,01	0,7570	0,9232	T	NM_144884; ENSMUST00000028200; ENSMUST00000123762; ENSMUST00000137694; ENSMUST00000143199; ENSMUST00000144152; BC017683; OTTMUST00000027950; OTTMUST00000027951; OTTMUST00000027952; OTTMUST00000027953; OTTMUST00000027954; uc008jdc.2	Tor1a	torsin family 1, member A (torsin A)	chr2	-	Multiple_Complex	30960561	30967933
TC0200003281.mm.2	10,23	10,9	0,41	0,32	T	T	-1,58	0,0106	0,2369	T	NM_144885; ENSMUST00000028205; ENSMUST00000152007; ENSMUST00000156325; BC005624; uc008jdd.2	BC005624	cDNA sequence BC005624	chr2	-	Multiple_Complex	30972833	30982201
TC0200003283.mm.2	14,23	14,05	0,19	0,05	T	T	1,14	0,1762	0,6114	T	NM_001038700; NM_001177648; NM_001177649; NM_001177650; NM_019406; ENSMUST00000073879; ENSMUST00000075326; ENSMUST00000100207; ENSMUST00000100208; ENSMUST00000113552; ENSMUST00000113555; ENSMUST00000113559; ENSMUST00000113560; ENSMUST00000113562; ENSMUST00000113564; ENSMUST00000128431; ENSMUST00000128500; ENSMUST00000136085; ENSMUST00000136181; ENSMUST00000138581; ENSMUST00000149196; BC003867; OTTMUST00000027946; OTTMUST00000027947; OTTMUST00000027948; OTTMUST00000028121; OTTMUST00000028122; OTTMUST00000028123; OTTMUST00000028124; OTTMUST00000028125; OTTMUST00000028126; OTTMUST00000028127; OTTMUST00000028128; OTTMUST00000028129; OTTMUST00000028130; uc008jdh.1; uc008jdi.2; uc008jdj.2; uc008jdk.2; uc008jdl.1; uc008jdm.2	Fnbp1	formin binding protein 1	chr2	-	Multiple_Complex	31026206	31142008
TC0200003291.mm.2	5,31	5,27	0,28	0,17	T	T	1,03	0,6942	0,8977	T	NM_183424; ENSMUST00000057407; BC094274; OTTMUST00000028756; uc008jed.1	Qrfp	pyroglutamylated RFamide peptide	chr2	-	Coding	31806166	31810580
TC0200003292.mm.2	5,37	5,14	0,08	0,03	T	T	1,17	0,0523	0,4250	T	NM_178887; ENSMUST00000028188; BC060634; OTTMUST00000028739; uc008jee.2	Fibcd1	fibrinogen C domain containing 1	chr2	-	Coding	31813290	31846005
TC0200003298.mm.2	9,74	10,33	0,58	0,27	T	T	-1,5	0,0245	0,3262	T	NM_011675; ENSMUST00000002625; ENSMUST00000133804; ENSMUST00000134351; ENSMUST00000138133; ENSMUST00000142797; BC025146; OTTMUST00000031171; OTTMUST00000031172; OTTMUST00000031173; OTTMUST00000031174; OTTMUST00000031175; uc008jes.2	Uck1	uridine-cytidine kinase 1	chr2	-	Multiple_Complex	32255002	32260159
TC0200003299.mm.2	9,09	9,34	0,57	0,35	T	T	-1,19	0,0604	0,4499	T	NM_175190; ENSMUST00000050410; ENSMUST00000113395; ENSMUST00000113397; ENSMUST00000113400; ENSMUST00000127131; ENSMUST00000140406; ENSMUST00000183946; BC021748; OTTMUST00000031176; OTTMUST00000031177; OTTMUST00000031178; OTTMUST00000031179; OTTMUST00000031180; OTTMUST00000031181	Swi5	SWI5 recombination repair homolog (yeast)	chr2	-	Multiple_Complex	32278816	32288075
TC0200003300.mm.2	4,35	4,38	0,11	0,28	T	T	-1,02	0,3242	0,7168	T	NM_010065; ENSMUST00000078352; ENSMUST00000091089; ENSMUST00000113350; ENSMUST00000113352; ENSMUST00000113365; ENSMUST00000129156; ENSMUST00000139238; ENSMUST00000139291; ENSMUST00000139624; ENSMUST00000141633; ENSMUST00000145885; ENSMUST00000155269; ENSMUST00000156866; BC034679; BC058623; OTTMUST00000031099; OTTMUST00000031100; OTTMUST00000031101; OTTMUST00000031102; OTTMUST00000031103; OTTMUST00000031104; OTTMUST00000031105; OTTMUST00000031106; OTTMUST00000031107; OTTMUST00000031108; OTTMUST00000031109; OTTMUST00000031110; OTTMUST00000031111; uc008jez.1; uc029twn.1	Dnm1	dynamin 1	chr2	-	Multiple_Complex	32308471	32353329
TC0200003302.mm.2	6,22	5,97	0,13	0,14	T	T	1,19	0,0435	0,3988	T	NM_198001; ENSMUST00000048792; ENSMUST00000146423; BC024615; BC049639; uc008jfk.2	1110008P14Rik	RIKEN cDNA 1110008P14 gene	chr2	-	Multiple_Complex	32377097	32381938
TC0200003303.mm.2	9,39	7,54	2,46	1,23	T	T	3,61	0,0852	0,4964	T	NM_008491; ENSMUST00000050785; ENSMUST00000136509; ENSMUST00000144569; ENSMUST00000147219; ENSMUST00000155830; BC132069; BC132071; OTTMUST00000031183; OTTMUST00000031184; OTTMUST00000031185; OTTMUST00000031186; OTTMUST00000031187; uc008jfl.1	Lcn2	lipocalin 2	chr2	-	Multiple_Complex	32384633	32387797
TC0200003304.mm.2	7,07	7,14	0,47	0,23	T	T	-1,05	0,7894	0,9344	T	NM_001164357; NM_001164358; NM_146118; ENSMUST00000028160; ENSMUST00000052119; ENSMUST00000113307; ENSMUST00000113308; ENSMUST00000113310; ENSMUST00000127961; ENSMUST00000128611; ENSMUST00000136361; ENSMUST00000143092; ENSMUST00000153782; ENSMUST00000153886; BC019978; BC022114; BC037109; BC066998; OTTMUST00000028391; OTTMUST00000028392; OTTMUST00000028393; OTTMUST00000028394; OTTMUST00000028395; OTTMUST00000028396; OTTMUST00000028397; OTTMUST00000028398; OTTMUST00000028399; OTTMUST00000028400; OTTMUST00000028401; uc008jfo.2; uc008jfp.2; uc008jfq.2	Slc25a25	solute carrier family 25 (mitochondrial carrier, phosphate carrier), member 25	chr2	-	Multiple_Complex	32414487	32451470
TC0200003307.mm.2	11,24	11,21	0,25	0,23	T	T	1,02	0,7542	0,9223	T	NM_010236; NR_106168; ENSMUST00000028148; ENSMUST00000123171; ENSMUST00000127812; ENSMUST00000130164; ENSMUST00000132327; ENSMUST00000142186; ENSMUST00000143743; ENSMUST00000146498; ENSMUST00000149491; ENSMUST00000156792; BC005484; OTTMUST00000029793; OTTMUST00000029794; OTTMUST00000029795; OTTMUST00000029796; OTTMUST00000029797; OTTMUST00000029798; OTTMUST00000029799; OTTMUST00000029800; OTTMUST00000029801; OTTMUST00000029802; uc008jgm.2	Fpgs; Mir8093	folylpolyglutamyl synthetase; microRNA 8093	chr2	-	Multiple_Complex	32682609	32704137
TC0200003308.mm.2	7,67	8,37	0,77	0,77	T	T	-1,63	0,3175	0,7124	T	NM_130860; NR_037217; NR_039536; ENSMUST00000009699; ENSMUST00000120105; ENSMUST00000123170; ENSMUST00000125058; ENSMUST00000128265; ENSMUST00000130399; ENSMUST00000144210; ENSMUST00000154131; ENSMUST00000155205; BC003901; OTTMUST00000029807; OTTMUST00000029808; OTTMUST00000029809; OTTMUST00000029810; OTTMUST00000029811; OTTMUST00000029813; OTTMUST00000029814; OTTMUST00000029815; OTTMUST00000075916; uc008jgn.2; uc008jgo.2; uc012bty.1; uc029twr.1	Cdk9; Mir2861; Mir3960	cyclin-dependent kinase 9 (CDC2-related kinase); microRNA 2861; microRNA 3960	chr2	-	Multiple_Complex	32705782	32713076
TC0200003310.mm.2	6,88	6,89	0,18	0,06	T	T	-1,01	0,8723	0,9596	T	NM_027529; ENSMUST00000009695; ENSMUST00000151536; uc029tws.1	6330409D20Rik	RIKEN cDNA 6330409D20 gene	chr2	-	Multiple_Complex	32732620	32741016
TC0200003311.mm.2	7,3	7,16	0,21	0,15	T	T	1,1	0,3911	0,7600	T	NM_177384; ENSMUST00000066478; ENSMUST00000091059; ENSMUST00000123674; ENSMUST00000125891; ENSMUST00000161089; ENSMUST00000161430; ENSMUST00000161950; ENSMUST00000161958; BC140991; BC145064; OTTMUST00000029784; OTTMUST00000029785; OTTMUST00000029786; OTTMUST00000087023; OTTMUST00000087024; OTTMUST00000087025; OTTMUST00000087026; OTTMUST00000087027; uc008jgu.2; uc012btz.1; uc012bua.1	Ttc16	tetratricopeptide repeat domain 16	chr2	-	Multiple_Complex	32757026	32775633
TC0200003312.mm.2	7,85	7,82	0,31	0,3	T	T	1,02	0,8878	0,9646	T	NM_025619; ENSMUST00000102813; ENSMUST00000150918; BC118617; BC121825	Cfap157	cilia and flagella associated protein 157	chr2	-	Multiple_Complex	32777381	32784428
TC0200003313.mm.2	9,86	10,29	0,41	0,23	T	T	-1,35	0,0859	0,4965	T	NM_001113569; NM_009295; ENSMUST00000050000; ENSMUST00000077458; ENSMUST00000113222; BC031728; OTTMUST00000029781; OTTMUST00000029782; OTTMUST00000029783; uc008jha.2; uc008jhb.2	Stxbp1	syntaxin binding protein 1	chr2	-	Coding	32787602	32847239
TC0200003316.mm.2	11,15	11,77	0,45	0,13	T	T	-1,54	0,0125	0,2518	T	NM_199302; ENSMUST00000028132; ENSMUST00000113200; ENSMUST00000124492; ENSMUST00000127321; ENSMUST00000133832; ENSMUST00000138015; ENSMUST00000145578; ENSMUST00000145699; ENSMUST00000147528; BC049146; OTTMUST00000029945; OTTMUST00000029946; OTTMUST00000029947; OTTMUST00000029948; OTTMUST00000029949; OTTMUST00000029950; OTTMUST00000029951; OTTMUST00000029952; uc008jhd.2	Lrsam1	leucine rich repeat and sterile alpha motif containing 1	chr2	-	Multiple_Complex	32925215	32961614
TC0200003317.mm.2	6,47	6,53	0,12	0,16	T	T	-1,05	0,5247	0,8237	T	NM_019488; ENSMUST00000028129; ENSMUST00000123643; ENSMUST00000130769; ENSMUST00000153484; BC090993; OTTMUST00000029967; OTTMUST00000029968; OTTMUST00000029969; OTTMUST00000029970; uc008jhf.1; uc008jhg.1; uc012buc.1; uc012bud.1	Slc2a8	solute carrier family 2, (facilitated glucose transporter), member 8	chr2	-	Multiple_Complex	32972989	32982083
TC0200003318.mm.2	8,14	8,95	0,48	0,15	T	T	-1,76	0,0253	0,3308	T	NM_178888; ENSMUST00000049618; ENSMUST00000102810; ENSMUST00000124000; ENSMUST00000127509; ENSMUST00000133135; ENSMUST00000135296; ENSMUST00000137381; ENSMUST00000139778; ENSMUST00000148043; ENSMUST00000150242; ENSMUST00000153717; BC132143; OTTMUST00000029934; OTTMUST00000029935; OTTMUST00000029936; OTTMUST00000029937; OTTMUST00000029938; OTTMUST00000029939; OTTMUST00000029940; OTTMUST00000029941; OTTMUST00000029942; OTTMUST00000029943; OTTMUST00000029944; uc008jhh.1; uc008jhi.1; uc008jhj.1; uc008jhk.1	Garnl3	GTPase activating RANGAP domain-like 3	chr2	-	Multiple_Complex	32986366	33131654
TC0200003320.mm.2	8,62	9,33	0,42	0,21	T	T	-1,63	0,0058	0,1903	T	NM_175211; ENSMUST00000042615; ENSMUST00000091039; ENSMUST00000113164; ENSMUST00000113165; ENSMUST00000131298; ENSMUST00000138704; BC072656; OTTMUST00000029961; OTTMUST00000029962; OTTMUST00000029963; OTTMUST00000029964; OTTMUST00000029965; OTTMUST00000029966; uc008jht.1	Ralgps1	Ral GEF with PH domain and SH3 binding motif 1	chr2	-	Multiple_Complex	33133419	33371486
TC0200003326.mm.2	10,55	10,68	0,45	0,05	T	T	-1,09	0,6841	0,8934	T	NM_001085507; NM_001276332; ENSMUST00000091037; ENSMUST00000113158; ENSMUST00000134589; OTTMUST00000029971; OTTMUST00000029976; uc008jhu.1	Zbtb34	zinc finger and BTB domain containing 34	chr2	-	Multiple_Complex	33406108	33431324
TC0200003327.mm.2	6,11	6,1	0,38	0,12	T	T	1,01	0,7360	0,9156	T	NM_001025594; NM_027947; ENSMUST00000028125; ENSMUST00000095035; ENSMUST00000113156; ENSMUST00000126442; ENSMUST00000155198; BC043117; OTTMUST00000029990; OTTMUST00000029991; OTTMUST00000029992; OTTMUST00000029993; uc008jhv.1; uc008jhw.1; uc008jhx.1; uc012bue.1	Zbtb43	zinc finger and BTB domain containing 43	chr2	-	Coding	33450287	33468559
TC0200003329.mm.2	8,28	7,92	0,26	0,29	T	T	1,28	0,3372	0,7243	T	NM_010725; ENSMUST00000041730; ENSMUST00000137559; ENSMUST00000176067; BC119169; BC125469; OTTMUST00000029994; OTTMUST00000029995; OTTMUST00000103373; uc008jhy.2	Lmx1b	LIM homeobox transcription factor 1 beta	chr2	-	Coding	33560965	33640608
TC0200003332.mm.2	9,64	9,83	0,06	0,25	T	T	-1,13	0,3842	0,7555	T	NM_175184; ENSMUST00000041555; ENSMUST00000146892; ENSMUST00000148660; BC049129; BC059907; OTTMUST00000028105; OTTMUST00000028106; OTTMUST00000028107; uc008jib.1; uc008jic.1; uc008jie.1	Mvb12b	multivesicular body subunit 12B	chr2	-	Multiple_Complex	33729953	33887946
TC0200003339.mm.2	7,65	7,88	0,6	0,45	T	T	-1,17	0,4050	0,7683	T	NM_016768; ENSMUST00000040638; ENSMUST00000113132; ENSMUST00000127353; ENSMUST00000138021; ENSMUST00000141653; ENSMUST00000143776; ENSMUST00000153278; ENSMUST00000155423; ENSMUST00000175855; ENSMUST00000176213; BC057879; OTTMUST00000028160; OTTMUST00000028161; OTTMUST00000028162; OTTMUST00000028163; OTTMUST00000028164; OTTMUST00000078858; OTTMUST00000078859; OTTMUST00000078860; OTTMUST00000104176; OTTMUST00000104180	Pbx3	pre B cell leukemia homeobox 3	chr2	-	Multiple_Complex	34171457	34373140
TC0200003347.mm.2	12,49	12,47	0,41	0,22	T	T	1,02	0,7963	0,9359	T	NM_025709; ENSMUST00000028224; ENSMUST00000102800; ENSMUST00000113099; ENSMUST00000113101; ENSMUST00000113103; ENSMUST00000113111; ENSMUST00000128855; ENSMUST00000137528; ENSMUST00000138203; ENSMUST00000142436; ENSMUST00000150859; ENSMUST00000156098; ENSMUST00000167251; ENSMUST00000169207; BC060123; OTTMUST00000028447; OTTMUST00000028448; OTTMUST00000028450; OTTMUST00000028451; OTTMUST00000028452; OTTMUST00000028453; OTTMUST00000028454; OTTMUST00000028455; OTTMUST00000028456; OTTMUST00000028457; OTTMUST00000094750; OTTMUST00000094751; uc008jip.2; uc008jiq.2; uc008jir.1; uc012bug.1	Gapvd1	GTPase activating protein and VPS9 domains 1	chr2	-	Multiple_Complex	34674597	34755232
TC0200003350.mm.2	7,44	7,38	0,28	0,31	T	T	1,04	0,9889	0,9970	T	NM_145522; ENSMUST00000047963; ENSMUST00000113086; ENSMUST00000118108; ENSMUST00000140663; ENSMUST00000141099; ENSMUST00000144113; ENSMUST00000145903; BC019800; OTTMUST00000028502; OTTMUST00000028503; OTTMUST00000028506; OTTMUST00000028507; OTTMUST00000028508; OTTMUST00000028509; OTTMUST00000077927; uc008jiu.2; uc008jiv.2	Rabepk	Rab9 effector protein with kelch motifs	chr2	-	Multiple_Complex	34777556	34799912
TC0200003352.mm.2	7,25	7,45	0,58	0,25	T	T	-1,15	0,4559	0,7925	T	NM_001164768; NM_001164769; NM_001164770; NM_001164772; NM_013890; ENSMUST00000028220; ENSMUST00000091020; ENSMUST00000113075; ENSMUST00000113077; ENSMUST00000113078; ENSMUST00000113080; ENSMUST00000126051; ENSMUST00000131534; ENSMUST00000134323; ENSMUST00000145180; ENSMUST00000145660; ENSMUST00000150865; ENSMUST00000156130; BC003834; OTTMUST00000028539; OTTMUST00000028540; OTTMUST00000028541; OTTMUST00000028542; OTTMUST00000028543; OTTMUST00000028544; OTTMUST00000028545; OTTMUST00000028546; OTTMUST00000028547; OTTMUST00000028548; OTTMUST00000028549; OTTMUST00000028550; OTTMUST00000028551; uc008jix.2; uc008jiy.2; uc008jiz.2; uc008jja.2; uc008jjb.2; uc008jjc.2; uc012buh.1	Fbxw2	F-box and WD-40 domain protein 2	chr2	-	Multiple_Complex	34804364	34826311
TC0200003353.mm.2	8,19	8,77	0,64	0,54	T	T	-1,49	0,0198	0,3055	T	NM_080554; ENSMUST00000028225; ENSMUST00000135575; ENSMUST00000143456; OTTMUST00000028552; OTTMUST00000028553; OTTMUST00000028554; uc008jje.1; uc012bui.1	Psmd5	proteasome (prosome, macropain) 26S subunit, non-ATPase, 5	chr2	-	Multiple_Complex	34852088	34870962
TC0200003354.mm.2	6,95	6,9	0,29	0,38	T	T	1,04	0,4860	0,8059	T	NM_028716; ENSMUST00000028232; ENSMUST00000128394; ENSMUST00000128663; ENSMUST00000129911; BC027776; OTTMUST00000029200; OTTMUST00000029201; OTTMUST00000029202; OTTMUST00000029203; uc008jjh.1; uc008jji.1	Phf19	PHD finger protein 19	chr2	-	Multiple_Complex	34893755	34914026
TC0200003355.mm.2	7,19	6,72	0,4	0,1	T	T	1,39	0,0168	0,2870	T	NM_009421; ENSMUST00000028234; ENSMUST00000113064; ENSMUST00000129131; ENSMUST00000135870; ENSMUST00000141238; ENSMUST00000156479; ENSMUST00000172159; BC096595; OTTMUST00000029205; OTTMUST00000029206; OTTMUST00000029207; OTTMUST00000029208; OTTMUST00000029209; OTTMUST00000029210; uc008jjj.1; uc008jjk.1; uc008jjl.1; uc008jjm.1	Traf1	TNF receptor-associated factor 1	chr2	-	Multiple_Complex	34941750	34961772
TC0200003357.mm.2	5,44	5,35	0,35	0,2	T	T	1,07	0,2579	0,6712	T	NM_010406; ENSMUST00000028233; ENSMUST00000125549; ENSMUST00000151628; ENSMUST00000156049; ENSMUST00000156412; OTTMUST00000029212; OTTMUST00000029213; OTTMUST00000029214; OTTMUST00000029215; OTTMUST00000029216; uc008jjn.2	Hc	hemolytic complement	chr2	-	Multiple_Complex	34983331	35061441
TC0200003359.mm.2	5,98	6,18	0,74	0,34	T	T	-1,15	0,7902	0,9349	T	NM_001243102; NM_001243103; NM_178885; ENSMUST00000045776; ENSMUST00000134940; ENSMUST00000151161; ENSMUST00000154817; BC094504; BC115979; BC115986; uc008jjo.2; uc008jjp.2; uc008jjq.2	AI182371	expressed sequence AI182371	chr2	-	Multiple_Complex	35081861	35101559
TC0200003360.mm.2	14,45	14,46	0,15	0,08	T	T	-1,01	0,9413	0,9832	T	NM_026697; ENSMUST00000028238; ENSMUST00000113025; ENSMUST00000126224; ENSMUST00000137709; ENSMUST00000142015; ENSMUST00000148543; ENSMUST00000155359; ENSMUST00000155483; BC009085; BC025139; BC056648; OTTMUST00000030971; OTTMUST00000030972; OTTMUST00000030973; OTTMUST00000030974; OTTMUST00000030975; OTTMUST00000030976; OTTMUST00000030985; OTTMUST00000030986; uc008jjz.1; uc008jka.1; uc008jkb.1	Rab14	RAB14, member RAS oncogene family	chr2	-	Multiple_Complex	35180205	35201120
TC0200003362.mm.2	9,34	9,59	0,61	0,21	T	T	-1,19	0,8519	0,9524	T	NM_013515; ENSMUST00000028241; BC003789; OTTMUST00000028766; uc008jkh.1	Stom	stomatin	chr2	-	Coding	35313985	35337009
TC0200003363.mm.2	6,37	6,24	0,61	0,29	T	T	1,09	0,5688	0,8414	T	NM_029463; ENSMUST00000028243; uc012bum.1	4930568D16Rik	RIKEN cDNA 4930568D16 gene	chr2	-	Coding	35354218	35367729
TC0200003364.mm.2	5,14	5,15	0,15	0,16	T	T	-1	0,6404	0,8755	T	NM_001080709; NM_001272040; ENSMUST00000113009; ENSMUST00000113010; BC115676; BC115677	4930402F06Rik	RIKEN cDNA 4930402F06 gene	chr2	-	Coding	35375562	35397175
TC0200003365.mm.2	12,7	13,17	0,23	0,19	T	T	-1,39	0,0544	0,4315	T	NM_001145821; NM_010283; ENSMUST00000044255; ENSMUST00000079424; ENSMUST00000102794; ENSMUST00000113001; ENSMUST00000113002; ENSMUST00000130913; ENSMUST00000131745; ENSMUST00000149442; ENSMUST00000164889; BC006810; OTTMUST00000028945; OTTMUST00000028946; OTTMUST00000028947; OTTMUST00000029161; OTTMUST00000029162; OTTMUST00000029163; OTTMUST00000029164; uc008jkk.2; uc008jkl.2; uc008jkm.2; uc008jkn.2	Ggta1	glycoprotein galactosyltransferase alpha 1, 3	chr2	-	Multiple_Complex	35400179	35463231
TC0200003373.mm.2	7,77	7,85	0,34	0,25	T	T	-1,06	0,7876	0,9339	T	NM_029774; ENSMUST00000028248; ENSMUST00000112976; ENSMUST00000127742; ENSMUST00000140201; ENSMUST00000160284; ENSMUST00000160906; ENSMUST00000160939; ENSMUST00000161970; ENSMUST00000162172; BC115858; OTTMUST00000031200; OTTMUST00000087089; OTTMUST00000087090; OTTMUST00000087091; OTTMUST00000087092; OTTMUST00000087093; OTTMUST00000087094; OTTMUST00000087095	Ttll11	tubulin tyrosine ligase-like family, member 11	chr2	-	Multiple_Complex	35751226	35979913
TC0200003376.mm.2	12,56	12,61	0,4	0,15	T	T	-1,04	0,7159	0,9081	T	NM_026703; ENSMUST00000070112; BC012416; BC024673; OTTMUST00000028784; uc008jlb.1	Ndufa8	NADH dehydrogenase (ubiquinone) 1 alpha subcomplex, 8	chr2	-	Coding	36036326	36049406
TC0200003378.mm.2	4,23	4,31	0,14	0,08	T	T	-1,06	0,5393	0,8300	T	NM_001083125; NM_001083126; NM_001083127; NM_008500; ENSMUST00000112960; ENSMUST00000112961; ENSMUST00000112963; ENSMUST00000112966; ENSMUST00000112967; ENSMUST00000136821; ENSMUST00000137436; ENSMUST00000148852; BC065077; OTTMUST00000028785; OTTMUST00000028786; OTTMUST00000028787; OTTMUST00000028788; OTTMUST00000028789; OTTMUST00000103353; OTTMUST00000103354; uc008jld.1; uc008jle.1; uc008jlf.1; uc008jlg.1	Lhx6	LIM homeobox protein 6	chr2	-	Multiple_Complex	36081950	36105408
TC0200003379.mm.2	10,15	10,49	0,33	0,34	T	T	-1,27	0,6055	0,8602	T	NM_001159635; NM_026434; NR_027515; ENSMUST00000028251; ENSMUST00000122456; ENSMUST00000134668; ENSMUST00000142809; BC005540; OTTMUST00000028791; OTTMUST00000028792; OTTMUST00000028793; OTTMUST00000028794; uc008jlh.2; uc008jli.2; uc012bun.1; uc012buo.1	Rbm18	RNA binding motif protein 18	chr2	-	Multiple_Complex	36116079	36136773
TC0200003383.mm.2	5,02	4,95	0,36	0,26	T	T	1,05	0,9056	0,9705	T	NM_146950; ENSMUST00000100154; BC130244; OTTMUST00000029070; uc008jlq.1	Olfr341	olfactory receptor 341	chr2	-	Coding	36479187	36480128
TC0200003385.mm.2	6,66	6,71	0,39	0,27	T	T	-1,03	0,6840	0,8934	T	NM_206903; ENSMUST00000100151; OTTMUST00000029066; uc008jly.1	Olfr3	olfactory receptor 3	chr2	-	Coding	36812149	36813090
TC0200003386.mm.2	6,08	6,35	0,32	0,17	T	T	-1,21	0,1025	0,5229	T	NM_146942; ENSMUST00000100150; OTTMUST00000029076; uc008jma.1	Olfr351	olfactory receptor 351	chr2	-	Coding	36859414	36860346
TC0200003387.mm.2	4,57	4,37	0,27	0,16	T	T	1,15	0,1660	0,6010	T	NM_146941; ENSMUST00000100149; OTTMUST00000029065; uc008jmc.1	Olfr353	olfactory receptor 353	chr2	-	Coding	36889911	36890846
TC0200003388.mm.2	6,19	6,3	0,28	0,2	T	T	-1,08	0,7463	0,9192	T	NM_146625; ENSMUST00000100147; OTTMUST00000029087; uc008jme.1	Olfr355	olfactory receptor 355	chr2	-	Coding	36927180	36928112
TC0200003389.mm.2	5,85	5,82	0,97	0,46	T	T	1,02	0,7416	0,9173	T	NM_207235; ENSMUST00000100146; BC119215; BC119217; OTTMUST00000029077; uc008jmh.1	Olfr358	olfactory receptor 358	chr2	-	Coding	37004589	37005647
TC0200003392.mm.2	5,91	5,72	0,9	0,24	T	T	1,14	0,6951	0,8984	T	NM_146368; ENSMUST00000100145; OTTMUST00000029055; uc008jmj.1	Olfr361	olfactory receptor 361	chr2	-	Coding	37084778	37085746
TC0200003394.mm.2	6,14	6,19	0,65	0,55	T	T	-1,04	0,7278	0,9119	T	NM_147051; ENSMUST00000100144; BC104107; BC104108; BC106827; OTTMUST00000029060; uc008jmk.1	Olfr362	olfactory receptor 362	chr2	-	Coding	37104695	37105648
TC0200003397.mm.2	8,84	8,78	0,36	0,29	T	T	1,05	0,9966	0,9992	T	NM_026176; ENSMUST00000009174; ENSMUST00000112940; ENSMUST00000138314; ENSMUST00000147703; BC006578; OTTMUST00000030098; OTTMUST00000030099; OTTMUST00000030100; OTTMUST00000030101; uc008jmp.2	Pdcl	phosducin-like	chr2	-	Multiple_Complex	37350074	37359332
TC0200003398.mm.2	10,39	10,8	0,32	0,2	T	T	-1,33	0,1003	0,5200	T	NM_001100591; ENSMUST00000100143; ENSMUST00000112934; ENSMUST00000112936; ENSMUST00000124218; ENSMUST00000125619; ENSMUST00000143826; BC117951; BC117952; OTTMUST00000030104; OTTMUST00000030105; OTTMUST00000030106; OTTMUST00000030107; OTTMUST00000030108; uc008jmq.1; uc008jmr.1	Rc3h2	ring finger and CCCH-type zinc finger domains 2	chr2	-	Multiple_Complex	37368896	37422903
TC0200003400.mm.2	7,02	7,2	0,33	0,37	T	T	-1,14	0,0859	0,4966	T	NM_146253; NM_199025; ENSMUST00000053098; ENSMUST00000067043; ENSMUST00000102789; ENSMUST00000112932; BC032933; BC060655; BC109349; BC109350; OTTMUST00000030102; OTTMUST00000030103; OTTMUST00000030116; uc008jms.2; uc008jmu.1; uc008jmv.1	Zbtb6; Zbtb26	zinc finger and BTB domain containing 6; zinc finger and BTB domain containing 26	chr2	-	Multiple_Complex	37425500	37443171
TC0200003401.mm.2	11,91	11,92	0,22	0,35	T	T	-1,01	0,7013	0,9016	T	NM_009261; ENSMUST00000028279; ENSMUST00000072186; ENSMUST00000135488; ENSMUST00000144206; ENSMUST00000145808; ENSMUST00000155237; ENSMUST00000183690; BC014710; OTTMUST00000030168; OTTMUST00000030169; OTTMUST00000030170; OTTMUST00000030338; OTTMUST00000030339; OTTMUST00000030340; uc008jmz.1; uc008jnc.2; uc008jnd.2; uc008jne.2	Strbp	spermatid perinuclear RNA binding protein	chr2	-	Multiple_Complex	37483228	37703859
TC0200003407.mm.2	10,09	10,41	0,27	0,23	T	T	-1,25	0,2305	0,6527	T	NM_146122; ENSMUST00000102787; ENSMUST00000126889; ENSMUST00000128492; ENSMUST00000130472; ENSMUST00000136116; ENSMUST00000136460; ENSMUST00000140552; ENSMUST00000142813; ENSMUST00000143095; ENSMUST00000150896; BC027786; OTTMUST00000030443; OTTMUST00000030444; OTTMUST00000030445; OTTMUST00000030446; OTTMUST00000030447; OTTMUST00000030448; OTTMUST00000030449; OTTMUST00000030450; OTTMUST00000030451; OTTMUST00000030452; uc008jng.2; uc008jnh.2; uc008jni.2	Dennd1a	DENN/MADD domain containing 1A	chr2	-	Multiple_Complex	37798990	38287390
TC0200003421.mm.2	12,2	12,27	0,33	0,24	T	T	-1,05	0,4170	0,7744	T	NM_011187; ENSMUST00000028083; ENSMUST00000151981; BC057662; OTTMUST00000030846; OTTMUST00000030847; uc008jnp.1; uc008jnq.1	Psmb7	proteasome (prosome, macropain) subunit, beta type 7	chr2	-	Multiple_Complex	38588036	38644087
TC0200003423.mm.2	6,21	6,2	0,3	0,17	T	T	1,01	0,8602	0,9544	T	NM_139051; ENSMUST00000028084; ENSMUST00000112883; ENSMUST00000149690; BC110476; BC110477; OTTMUST00000030854; OTTMUST00000030855; OTTMUST00000030856; uc008jnr.1; uc008jns.1; uc008jnt.1	Nr5a1	nuclear receptor subfamily 5, group A, member 1	chr2	-	Multiple_Complex	38692656	38714542
TC0200003424.mm.2	9,28	9,16	0,32	0,23	T	T	1,09	0,1837	0,6180	T	NM_001159548; NM_001159549; NM_010264; ENSMUST00000076275; ENSMUST00000112877; ENSMUST00000123099; ENSMUST00000123342; ENSMUST00000128688; ENSMUST00000132636; ENSMUST00000142113; ENSMUST00000142130; ENSMUST00000156301; ENSMUST00000168098; OTTMUST00000029378; OTTMUST00000030867; OTTMUST00000030868; OTTMUST00000030869; OTTMUST00000030870; OTTMUST00000030871; OTTMUST00000030872; OTTMUST00000030873; uc012bus.1; uc012but.1; uc012buu.1	Nr6a1	nuclear receptor subfamily 6, group A, member 1	chr2	-	Multiple_Complex	38723370	38927688
TC0200003433.mm.2	16,17	16,09	0,3	0,37	T	T	1,05	0,4343	0,7832	T	NM_025592; ENSMUST00000080861; ENSMUST00000126246; ENSMUST00000152441; BC094634; BC125652; BC125656; OTTMUST00000029379; OTTMUST00000029381; OTTMUST00000031271; uc008jnz.1	Rpl35	ribosomal protein L35	chr2	-	Multiple_Complex	39001580	39005624
TC0200003435.mm.2	9,42	9,65	0,64	0,37	T	T	-1,17	0,5410	0,8303	T	NM_029793; ENSMUST00000039165; ENSMUST00000112850; ENSMUST00000124463; ENSMUST00000126520; ENSMUST00000136261; ENSMUST00000149810; ENSMUST00000149842; ENSMUST00000153914; ENSMUST00000154210; ENSMUST00000184996; BC043090; BC053068; BC080733; OTTMUST00000029535; OTTMUST00000029536; OTTMUST00000029537; OTTMUST00000029538; OTTMUST00000029539; OTTMUST00000029540; OTTMUST00000029541; OTTMUST00000029672; OTTMUST00000029673; OTTMUST00000029674; uc008joe.1	Golga1	golgi autoantigen, golgin subfamily a, 1	chr2	-	Multiple_Complex	39016261	39065541
TC0200003436.mm.2	9,51	9,54	0,12	0,21	T	T	-1,02	0,8758	0,9608	T	NM_178778; ENSMUST00000038874; ENSMUST00000131225; ENSMUST00000142872; ENSMUST00000147433; ENSMUST00000157038; BC132485; OTTMUST00000029544; OTTMUST00000029603; OTTMUST00000029604; OTTMUST00000029605; OTTMUST00000029670; uc008jof.1; uc008jog.1; uc008joh.1; uc012buy.1; uc012buz.1; uc012bva.1	Scai	suppressor of cancer cell invasion	chr2	-	Multiple_Complex	39066214	39190730
TC0200003440.mm.2	13,9	14	0,2	0,13	T	T	-1,07	0,8948	0,9668	T	NM_024209; ENSMUST00000028087; ENSMUST00000143733; BC002223; OTTMUST00000029606; OTTMUST00000029667; uc008joi.1	Ppp6c	protein phosphatase 6, catalytic subunit	chr2	-	Multiple_Complex	39194354	39226451
TC0200003447.mm.2	5,95	5,65	0,52	0,17	T	T	1,24	0,3925	0,7603	T	NM_053011; ENSMUST00000052550; ENSMUST00000129974; ENSMUST00000133104; ENSMUST00000134032; ENSMUST00000138700; ENSMUST00000142546; ENSMUST00000142688; ENSMUST00000167270; OTTMUST00000029305; OTTMUST00000029306; OTTMUST00000029307; OTTMUST00000029308; OTTMUST00000029309; OTTMUST00000029310; OTTMUST00000029311; uc008jol.1; uc008jom.1; uc008jon.1; uc008joo.1; uc008jop.2; uc008joq.1	Lrp1b	low density lipoprotein-related protein 1B (deleted in tumors)	chr2	-	Multiple_Complex	40595248	42653598
TC0200003470.mm.2	7,82	8,03	0,17	0,2	T	T	-1,16	0,1259	0,5576	T	NM_172662; ENSMUST00000049051; ENSMUST00000100127; ENSMUST00000112810; ENSMUST00000129240; ENSMUST00000130991; ENSMUST00000133442; ENSMUST00000134813; ENSMUST00000143333; ENSMUST00000143766; ENSMUST00000146694; ENSMUST00000148279; ENSMUST00000148786; ENSMUST00000154744; BC052069; OTTMUST00000029420; OTTMUST00000029421; OTTMUST00000029422; OTTMUST00000029423; OTTMUST00000029424; OTTMUST00000029425; OTTMUST00000029426; OTTMUST00000029427; OTTMUST00000029428; OTTMUST00000029429; OTTMUST00000029430; uc008jpb.1	Gtdc1	glycosyltransferase-like domain containing 1	chr2	-	Multiple_Complex	44564412	44927657
TC0200003473.mm.2	11,69	11,94	0,38	0,18	T	T	-1,19	0,2802	0,6884	T	NM_001289521; NM_015753; NR_039591; ENSMUST00000028229; ENSMUST00000068415; ENSMUST00000076836; ENSMUST00000123037; ENSMUST00000124942; ENSMUST00000126743; ENSMUST00000127520; ENSMUST00000131635; ENSMUST00000145529; ENSMUST00000152232; ENSMUST00000153561; ENSMUST00000176438; ENSMUST00000176732; ENSMUST00000177302; BC060699; OTTMUST00000029410; OTTMUST00000029411; OTTMUST00000029412; OTTMUST00000029413; OTTMUST00000029414; OTTMUST00000029415; OTTMUST00000029417; OTTMUST00000029418; OTTMUST00000029419; OTTMUST00000107182; OTTMUST00000107183; OTTMUST00000107184; OTTMUST00000107185; uc008jpf.1; uc008jpg.1; uc008jph.1; uc008jpi.1; uc008jpj.1; uc029txb.1	Zeb2; Mir5129	zinc finger E-box binding homeobox 2; microRNA 5129	chr2	-	Multiple_Complex	44983512	45117395
TC0200003492.mm.2	9,71	10,22	0,21	0,12	T	T	-1,43	0,0068	0,1996	T	NM_001177313; NM_011958; NR_033442; ENSMUST00000028098; ENSMUST00000090976; ENSMUST00000123271; ENSMUST00000123789; ENSMUST00000123809; ENSMUST00000128618; ENSMUST00000141441; ENSMUST00000142851; ENSMUST00000149679; ENSMUST00000150492; ENSMUST00000153150; ENSMUST00000154784; ENSMUST00000156956; BC015072; BC019748; OTTMUST00000029500; OTTMUST00000029614; OTTMUST00000029615; OTTMUST00000029616; OTTMUST00000029617; OTTMUST00000029618; OTTMUST00000029619; OTTMUST00000029620; OTTMUST00000029621; OTTMUST00000029622; OTTMUST00000029623; OTTMUST00000029624; OTTMUST00000029625; uc008jpp.2; uc008jpq.2; uc008jpr.1; uc008jps.2	Orc4	origin recognition complex, subunit 4	chr2	-	Multiple_Complex	48902754	48950277
TC0200003505.mm.2	10,78	11,3	0,47	0,26	T	T	-1,43	0,1786	0,6136	T	NM_133839; ENSMUST00000102769; ENSMUST00000133768; ENSMUST00000134480; ENSMUST00000140563; ENSMUST00000144143; ENSMUST00000147345; ENSMUST00000152948; ENSMUST00000154254; BC002253; OTTMUST00000029482; OTTMUST00000029483; OTTMUST00000029484; OTTMUST00000029485; OTTMUST00000029486; OTTMUST00000029487; OTTMUST00000029488; OTTMUST00000029489; uc008jqc.1	Mmadhc	methylmalonic aciduria (cobalamin deficiency) cblD type, with homocystinuria	chr2	-	Multiple_Complex	50279881	50296801
TC0200003512.mm.2	5,88	5,69	0,26	0,27	T	T	1,14	0,4740	0,8006	T	NM_028810; ENSMUST00000017288; ENSMUST00000140864; ENSMUST00000154545; BC009002; OTTMUST00000029556; OTTMUST00000029557; OTTMUST00000029558; uc008jqf.1; uc008jqg.1	Rnd3	Rho family GTPase 3	chr2	-	Multiple_Complex	51130438	51149111
TC0200003526.mm.2	8,23	8,5	0,2	0,41	T	T	-1,2	0,0875	0,4988	T	NM_001141981; NM_001141982; NM_030243; ENSMUST00000102767; ENSMUST00000102768; ENSMUST00000126090; ENSMUST00000132703; ENSMUST00000152800; ENSMUST00000165313; BC003333; OTTMUST00000029515; OTTMUST00000029516; OTTMUST00000029517; OTTMUST00000029518; OTTMUST00000029519; uc008jqk.2; uc008jql.2; uc012bvi.1	Rbm43	RNA binding motif protein 43	chr2	-	Multiple_Complex	51924448	51935163
TC0200003528.mm.2	8,73	8,82	0,4	0,26	T	T	-1,07	0,4409	0,7856	T	NM_001141948; NM_001141949; NM_019401; ENSMUST00000028314; ENSMUST00000112705; ENSMUST00000123521; ENSMUST00000142868; ENSMUST00000145481; ENSMUST00000145656; BC002019; OTTMUST00000029572; OTTMUST00000029573; OTTMUST00000029574; OTTMUST00000029575; OTTMUST00000029576; OTTMUST00000029577; uc008jqm.2; uc008jqn.2; uc008jqo.2	Nmi	N-myc (and STAT) interactor	chr2	-	Multiple_Complex	51948487	51973494
TC0200003529.mm.2	5,32	5,21	0,16	0,16	T	T	1,08	0,2597	0,6719	T	NM_010889; ENSMUST00000028320; ENSMUST00000036934; ENSMUST00000075301; ENSMUST00000127339; ENSMUST00000131236; ENSMUST00000135200; ENSMUST00000136769; ENSMUST00000137410; ENSMUST00000139672; ENSMUST00000148356; ENSMUST00000152851; OTTMUST00000029838; OTTMUST00000029840; OTTMUST00000029891; OTTMUST00000030018; OTTMUST00000030019; OTTMUST00000030020; OTTMUST00000030022; OTTMUST00000030023; OTTMUST00000030775; OTTMUST00000098361; uc008jqv.1; uc008jqw.1; uc029txi.1	Neb	nebulin	chr2	-	Multiple_Complex	52136647	52338798
TC0200003532.mm.2	13,77	13,73	0,23	0,25	T	T	1,03	0,7742	0,9296	T	NM_182994; ENSMUST00000036541; ENSMUST00000130357; BC048170; BC100307; OTTMUST00000030032; OTTMUST00000030033; uc008jqy.1	Arl5a	ADP-ribosylation factor-like 5A	chr2	-	Multiple_Complex	52397951	52424901
TC0200003533.mm.2	6,98	6,91	0,25	0,25	T	T	1,05	0,9199	0,9755	T	NM_001037099; NM_001285426; NM_001285427; NM_001285428; NM_146123; ENSMUST00000078324; ENSMUST00000102760; ENSMUST00000102761; ENSMUST00000132322; ENSMUST00000148837; ENSMUST00000178799; BC026479; OTTMUST00000030028; OTTMUST00000030029; OTTMUST00000030067; OTTMUST00000030068; OTTMUST00000030069; uc008jrc.1	Cacnb4	calcium channel, voltage-dependent, beta 4 subunit	chr2	-	Multiple_Complex	52428320	52676831
TC0200003540.mm.2	11,21	11,29	0,44	0,23	T	T	-1,06	0,1295	0,5626	T	NM_019667; ENSMUST00000102759; ENSMUST00000127316; ENSMUST00000138290; ENSMUST00000150582; ENSMUST00000155516; BC013818; OTTMUST00000030072; OTTMUST00000030073; OTTMUST00000030074; OTTMUST00000030262; OTTMUST00000077837; uc008jre.1; uc008jrf.1; uc008jrg.1; uc012bvl.1	Stam2	signal transducing adaptor molecule (SH3 domain and ITAM motif) 2	chr2	-	Multiple_Complex	52691664	52742281
TC0200003545.mm.2	11,55	11,64	0,17	0,31	T	T	-1,07	0,7995	0,9369	T	NM_018785; ENSMUST00000076313; ENSMUST00000125243; ENSMUST00000132031; ENSMUST00000133384; ENSMUST00000152922; OTTMUST00000029595; OTTMUST00000029596; OTTMUST00000029597; OTTMUST00000029598; OTTMUST00000029599; uc008jrk.2; uc008jrl.1; uc008jrm.1	Prpf40a	PRP40 pre-mRNA processing factor 40 homolog A (yeast)	chr2	-	Multiple_Complex	53134704	53191284
TC0200003552.mm.2	6,23	6,21	0,17	0,19	T	T	1,01	0,6694	0,8865	T	NM_023396; ENSMUST00000100089; BC030065; OTTMUST00000029612; uc008jrp.1	Rprm	reprimo, TP53 dependent G2 arrest mediator candidate	chr2	-	Coding	54084093	54085552
TC0200003560.mm.2	7,89	7,7	0,52	0,51	T	T	1,14	0,0637	0,4565	T	NM_001139509; NM_013613; ENSMUST00000028166; ENSMUST00000112627; ENSMUST00000112629; ENSMUST00000128776; ENSMUST00000140165; ENSMUST00000183542; BC137715; OTTMUST00000029884; OTTMUST00000029885; OTTMUST00000029886; OTTMUST00000029887; OTTMUST00000029889; OTTMUST00000031301; uc008jrw.2; uc008jrx.2; uc008jry.2; uc012bvn.1	Nr4a2	nuclear receptor subfamily 4, group A, member 2	chr2	-	Multiple_Complex	57106830	57124003
TC0200003573.mm.2	7,53	7,09	0,44	0,33	T	T	1,35	0,1479	0,5826	T	NM_029972; ENSMUST00000090940; BC089515; BC090670; OTTMUST00000030004; uc008jsh.1	Ermn	ermin, ERM-like protein	chr2	-	Coding	58045113	58052864
TC0200003574.mm.2	8,09	7,68	1,16	0,37	T	T	1,33	0,1630	0,5980	T	NM_139200; ENSMUST00000028175; ENSMUST00000131443; ENSMUST00000144117; ENSMUST00000146545; ENSMUST00000148764; ENSMUST00000151169; ENSMUST00000151785; ENSMUST00000153052; BC007144; OTTMUST00000030201; OTTMUST00000030202; OTTMUST00000030203; OTTMUST00000030204; OTTMUST00000030205; OTTMUST00000030206; OTTMUST00000030207; OTTMUST00000030208; uc008jsi.1; uc008jsj.1; uc008jsk.1; uc008jsl.1	Cytip	cytohesin 1 interacting protein	chr2	-	Multiple_Complex	58129137	58195532
TC0200003576.mm.2	5,44	5,42	0,63	0,3	T	T	1,01	0,5899	0,8525	T	NM_001033369; NM_001111030; ENSMUST00000028178; ENSMUST00000100085; ENSMUST00000112607; ENSMUST00000112608; ENSMUST00000154453; OTTMUST00000030193; OTTMUST00000030194; OTTMUST00000030195; OTTMUST00000030196; OTTMUST00000030197; uc008jso.2; uc008jsp.2	Acvr1c	activin A receptor, type IC	chr2	-	Coding	58267453	58357895
TC0200003579.mm.2	8,57	8,78	0,74	0,42	T	T	-1,16	0,2122	0,6397	T	NM_001110204; NM_001110205; NM_007394; ENSMUST00000056376; ENSMUST00000090935; ENSMUST00000112599; ENSMUST00000112601; ENSMUST00000126407; ENSMUST00000145495; BC058718; OTTMUST00000030209; OTTMUST00000030210; OTTMUST00000030211; OTTMUST00000030261; OTTMUST00000030465; uc008jss.1; uc008jst.1; uc008jsu.1	Acvr1	activin A receptor, type 1	chr2	-	Multiple_Complex	58388644	58567157
TC0200003582.mm.2	6,74	6,69	0,27	0,32	T	T	1,03	0,8264	0,9450	T	NM_001001178; ENSMUST00000077687; ENSMUST00000131959; ENSMUST00000134708; BC062650; OTTMUST00000030320; OTTMUST00000030475; OTTMUST00000030476; uc008jsy.1; uc029txn.1	Ccdc148	coiled-coil domain containing 148	chr2	-	Multiple_Complex	58821697	59160683
TC0200003590.mm.2	11,32	11,92	0,4	0,16	T	T	-1,52	0,0055	0,1859	T	NM_001159636; NM_028118; ENSMUST00000028368; ENSMUST00000102751; ENSMUST00000127004; ENSMUST00000128671; ENSMUST00000131285; ENSMUST00000133809; ENSMUST00000138519; ENSMUST00000139689; ENSMUST00000140475; ENSMUST00000140852; ENSMUST00000144343; ENSMUST00000144823; BC061948; OTTMUST00000030721; OTTMUST00000030722; OTTMUST00000030723; OTTMUST00000030724; OTTMUST00000030725; OTTMUST00000030726; OTTMUST00000030727; OTTMUST00000030728; OTTMUST00000030729; OTTMUST00000030730; OTTMUST00000031395; OTTMUST00000031396; uc008jtn.1; uc008jto.2; uc008jtp.1; uc008jtq.1; uc012bvs.1	Wdsub1	WD repeat, SAM and U-box domain containing 1	chr2	-	Multiple_Complex	59852364	59882606
TC0200003592.mm.2	11,46	11,24	0,21	0,51	T	T	1,16	0,8416	0,9501	T	NM_001001182; ENSMUST00000090925; ENSMUST00000112550; ENSMUST00000129124; ENSMUST00000130637; ENSMUST00000134908; ENSMUST00000135722; ENSMUST00000137480; ENSMUST00000138089; ENSMUST00000144893; ENSMUST00000147476; ENSMUST00000151756; ENSMUST00000152639; ENSMUST00000153136; ENSMUST00000153711; BC150814; OTTMUST00000030741; OTTMUST00000030742; OTTMUST00000030743; OTTMUST00000030744; OTTMUST00000030745; OTTMUST00000030746; OTTMUST00000030747; OTTMUST00000030748; OTTMUST00000030749; OTTMUST00000030750; OTTMUST00000030751; OTTMUST00000030752; OTTMUST00000030753; uc008jtr.1; uc008jts.1; uc008jtt.1; uc008jtu.1; uc008jtv.1; uc012bvt.1	Baz2b	bromodomain adjacent to zinc finger domain, 2B	chr2	-	Multiple_Complex	59899363	60209839
TC0200003599.mm.2	10,92	11,02	0,44	0,42	T	T	-1,08	0,3764	0,7493	T	NM_025422; ENSMUST00000028356; ENSMUST00000074606; BC005501; OTTMUST00000030754; OTTMUST00000030755	Cd302	CD302 antigen	chr2	-	Coding	60251993	60284488
TC0200003601.mm.2	6,49	6,41	0,29	0,04	T	T	1,06	0,7910	0,9349	T	NM_013825; ENSMUST00000028362; ENSMUST00000112533; BC150734; OTTMUST00000030739; uc008jud.1; uc008jue.1	Ly75	lymphocyte antigen 75	chr2	-	Coding	60292103	60383303
TC0200003603.mm.2	4,81	4,7	0,13	0,13	T	T	1,08	0,1713	0,6066	T	NM_008867; ENSMUST00000112525; ENSMUST00000126327; ENSMUST00000128208; ENSMUST00000134583; ENSMUST00000136034; ENSMUST00000150373; BC141355; BC141356; OTTMUST00000030345; OTTMUST00000030617; OTTMUST00000030618; OTTMUST00000030619; OTTMUST00000030794; OTTMUST00000031382; uc008jug.2; uc008juh.2; uc008jui.2	Pla2r1	phospholipase A2 receptor 1	chr2	-	Multiple_Complex	60417543	60553308
TC0200003605.mm.2	8,25	8,08	0,37	0,42	T	T	1,13	0,4373	0,7843	T	NM_001159564; NM_021359; ENSMUST00000028348; ENSMUST00000059888; ENSMUST00000112517; ENSMUST00000133887; ENSMUST00000142696; ENSMUST00000145009; ENSMUST00000147906; ENSMUST00000151035; ENSMUST00000154764; BC049185; OTTMUST00000030629; OTTMUST00000030630; OTTMUST00000030631; OTTMUST00000030632; OTTMUST00000030633; OTTMUST00000030634; OTTMUST00000030865; OTTMUST00000031303; OTTMUST00000031304; uc008juj.2; uc008jul.2; uc008jum.2; uc008jun.2; uc008juo.1	Itgb6	integrin beta 6	chr2	-	Multiple_Complex	60598292	60722643
TC0200003607.mm.2	13,04	12,4	0,39	0,24	T	T	1,57	0,0142	0,2699	T	NM_001141931; NM_001141932; NM_020296; ENSMUST00000028347; ENSMUST00000112509; ENSMUST00000123046; ENSMUST00000125485; ENSMUST00000128866; ENSMUST00000132529; ENSMUST00000151846; ENSMUST00000153555; ENSMUST00000164147; BC016501; BC057866; OTTMUST00000030807; OTTMUST00000030808; OTTMUST00000030809; OTTMUST00000030810; OTTMUST00000031384; OTTMUST00000031385; OTTMUST00000031386; OTTMUST00000031387; uc008juq.2; uc008jur.2; uc008jus.2; uc008jut.2; uc008juu.2; uc008juv.1	Rbms1	RNA binding motif, single stranded interacting protein 1	chr2	-	Multiple_Complex	60750193	60963204
TC0200003624.mm.2	5,85	5,98	0,72	0,17	T	T	-1,1	0,5310	0,8268	T	NM_001159543; NM_010074; ENSMUST00000047812; ENSMUST00000129738; ENSMUST00000149306; ENSMUST00000150979; ENSMUST00000151818; ENSMUST00000156871; BC022183; OTTMUST00000030489; OTTMUST00000030490; OTTMUST00000030491; OTTMUST00000030492; OTTMUST00000030493; OTTMUST00000030494; uc008jvg.2; uc008jvh.2; uc008jvi.2	Dpp4	dipeptidylpeptidase 4	chr2	-	Multiple_Complex	62330073	62412231
TC0200003628.mm.2	6,5	6,44	0,43	0,29	T	T	1,05	0,1270	0,5598	T	NM_008100; ENSMUST00000102733; ENSMUST00000136686; ENSMUST00000155624; BC012975; OTTMUST00000030606; OTTMUST00000030607; OTTMUST00000030608; uc008jvj.1	Gcg	glucagon	chr2	-	Multiple_Complex	62474530	62483653
TC0200003629.mm.2	6,08	6,32	0,81	0,6	T	T	-1,18	0,8575	0,9539	T	NM_007986; ENSMUST00000000402; ENSMUST00000102732; ENSMUST00000128139; ENSMUST00000136297; ENSMUST00000152085; ENSMUST00000172676; ENSMUST00000173745; ENSMUST00000174234; ENSMUST00000174448; BC019190; OTTMUST00000030765; OTTMUST00000030767; OTTMUST00000096202; OTTMUST00000096203; OTTMUST00000096204; OTTMUST00000096206; OTTMUST00000096207; OTTMUST00000096254; OTTMUST00000096255; uc008jvl.1	Fap	fibroblast activation protein	chr2	-	Multiple_Complex	62500936	62574075
TC0200003630.mm.2	9,62	9,34	0,24	0,22	T	T	1,22	0,1711	0,6066	T	NM_001164477; NM_027835; ENSMUST00000028259; ENSMUST00000112459; ENSMUST00000175964; ENSMUST00000176388; ENSMUST00000176431; BC080200; OTTMUST00000030862; OTTMUST00000099461; OTTMUST00000099462; OTTMUST00000099463; OTTMUST00000099464; uc008jvm.2; uc008jvn.2; uc008jvo.2; uc012bvy.1	Ifih1	interferon induced with helicase C domain 1	chr2	-	Multiple_Complex	62593289	62646255
TC0200003632.mm.2	5,6	5,58	0,17	0,39	T	T	1,01	0,8413	0,9499	T	NM_133207; ENSMUST00000075052; ENSMUST00000112452; ENSMUST00000112454; ENSMUST00000131799; OTTMUST00000030676; OTTMUST00000030677; OTTMUST00000030678; OTTMUST00000030679; uc008jvq.1; uc008jvr.1; uc008jvs.1; uc008jvt.1	Kcnh7	potassium voltage-gated channel, subfamily H (eag-related), member 7	chr2	-	Multiple_Complex	62693414	63184287
TC0200003643.mm.2	5,7	5,63	0,15	0,28	T	T	1,05	0,6761	0,8897	T	NM_001267846; NM_001267847; NM_021716; ENSMUST00000102728; ENSMUST00000126042; ENSMUST00000131615; ENSMUST00000153538; BC059266; OTTMUST00000030613; OTTMUST00000030614; OTTMUST00000030615; OTTMUST00000030616	Fign	fidgetin	chr2	-	Multiple_Complex	63971507	64098038
TC0200003654.mm.2	4,59	4,51	0,3	0,19	T	T	1,05	0,3057	0,7038	T	NM_016719; ENSMUST00000028252; ENSMUST00000134020; ENSMUST00000137085; ENSMUST00000145603; ENSMUST00000146807; ENSMUST00000149193; ENSMUST00000150643; ENSMUST00000156765; BC138581; BC145913; OTTMUST00000030786; OTTMUST00000030787; OTTMUST00000030788; OTTMUST00000030789; OTTMUST00000030790; OTTMUST00000030791; OTTMUST00000030792; OTTMUST00000030793; uc008jvx.2; uc008jvy.1	Grb14	growth factor receptor bound protein 14	chr2	-	Multiple_Complex	64912476	65024987
TC0200003656.mm.2	6,88	6,65	0,2	0,26	T	T	1,17	0,1749	0,6104	T	NM_027225; NM_177025; ENSMUST00000090896; ENSMUST00000102726; ENSMUST00000112429; ENSMUST00000112430; ENSMUST00000112431; ENSMUST00000124769; ENSMUST00000132478; ENSMUST00000132979; ENSMUST00000136537; ENSMUST00000155082; ENSMUST00000155768; ENSMUST00000155916; ENSMUST00000156643; BC067007; OTTMUST00000030893; OTTMUST00000030894; OTTMUST00000030895; OTTMUST00000030896; OTTMUST00000030897; OTTMUST00000030898; OTTMUST00000030899; OTTMUST00000030900; OTTMUST00000030901; OTTMUST00000030902; OTTMUST00000030903; OTTMUST00000030904; uc008jvz.2; uc008jwa.2; uc008jwb.2; uc008jwc.2; uc008jwd.2; uc008jwe.1; uc008jwf.1; uc008jwg.1; uc008jwh.1	Cobll1	Cobl-like 1	chr2	-	Multiple_Complex	65088339	65239403
TC0200003662.mm.2	6,74	6,54	0,18	0,26	T	T	1,15	0,2313	0,6534	T	NM_177074; ENSMUST00000112420; ENSMUST00000124918; ENSMUST00000127623; ENSMUST00000141690; ENSMUST00000145583; ENSMUST00000152324; ENSMUST00000155422; ENSMUST00000155962; OTTMUST00000030926; OTTMUST00000030927; OTTMUST00000030928; OTTMUST00000030929; OTTMUST00000030930; OTTMUST00000030931; OTTMUST00000030932; uc008jwj.1	Slc38a11	solute carrier family 38, member 11	chr2	-	Multiple_Complex	65316430	65364034
TC0200003666.mm.2	7,83	7,42	0,82	0,35	T	T	1,33	0,6955	0,8984	T	NM_018732; ENSMUST00000066432; ENSMUST00000100069; ENSMUST00000126837; ENSMUST00000155838; OTTMUST00000030910; OTTMUST00000030911; OTTMUST00000030912; uc008jwl.1; uc008jwm.1; uc012bwa.1; uc012bwb.1; uc012bwc.1	Scn3a	sodium channel, voltage-gated, type III, alpha	chr2	-	Multiple_Complex	65457118	65567627
TC0200003670.mm.2	8,63	8,37	0,64	0,38	T	T	1,2	0,5299	0,8261	T	NM_015736; ENSMUST00000028378; ENSMUST00000150793; ENSMUST00000153563; ENSMUST00000155453; BC043331; OTTMUST00000031330; OTTMUST00000031331; OTTMUST00000031332; OTTMUST00000031333; uc008jwu.2	Galnt3	UDP-N-acetyl-alpha-D-galactosamine:polypeptide N-acetylgalactosaminyltransferase 3	chr2	-	Multiple_Complex	66082766	66124994
TC0200003672.mm.2	7,05	6,91	0,76	0,27	T	T	1,1	0,9655	0,9909	T	NM_001047604; ENSMUST00000102718; ENSMUST00000125446; ENSMUST00000131503; ENSMUST00000169968; OTTMUST00000031324; OTTMUST00000031325; OTTMUST00000031326; OTTMUST00000091769; uc008jww.1; uc008jwx.1; uc008jwy.1	Ttc21b	tetratricopeptide repeat domain 21B	chr2	-	Multiple_Complex	66184327	66256617
TC0200003674.mm.2	6,4	6,25	0,23	0,15	T	T	1,11	0,3425	0,7263	T	NM_018733; ENSMUST00000077489; ENSMUST00000094951; ENSMUST00000112366; ENSMUST00000112371; ENSMUST00000129508; ENSMUST00000138910; ENSMUST00000156865; OTTMUST00000031616; OTTMUST00000031617; OTTMUST00000031618; OTTMUST00000031619; OTTMUST00000031620; OTTMUST00000031621; uc008jxa.1; uc012bwh.1	Scn1a	sodium channel, voltage-gated, type I, alpha	chr2	-	Multiple_Complex	66270781	66440840
TC0200003680.mm.2	6,08	5,87	0,46	0,27	T	T	1,15	0,3580	0,7382	T	ENSMUST00000100063; ENSMUST00000100064; ENSMUST00000112354; ENSMUST00000141603; ENSMUST00000151234; ENSMUST00000164384; ENSMUST00000169900; BC158048; BC172147; OTTMUST00000031622; OTTMUST00000031623; OTTMUST00000031624; OTTMUST00000031625; uc012bwj.1	Scn9a	sodium channel, voltage-gated, type IX, alpha	chr2	-	Multiple_Complex	66480080	66634962
TC0200003682.mm.2	6,19	5,88	0,85	0,23	T	T	1,24	0,3828	0,7546	T	NM_009135; ENSMUST00000042792; OTTMUST00000031614; uc008jxf.2; uc008jxg.1	Scn7a	sodium channel, voltage-gated, type VII, alpha	chr2	-	Coding	66673425	66784914
TC0200003685.mm.2	7,56	6,59	0,46	0,26	T	T	1,96	0,0105	0,2360	T	ENSMUST00000180773	Gm26727	predicted gene, 26727 [Source:MGI Symbol;Acc:MGI:5477221]	chr2	-	Coding	67432816	67433181
TC0200003689.mm.2	8,59	8,37	0,41	0,3	T	T	1,17	0,0484	0,4140	T	NM_016866; ENSMUST00000102715; ENSMUST00000123781; ENSMUST00000126663; ENSMUST00000130380; ENSMUST00000134442; ENSMUST00000139407; ENSMUST00000144457; ENSMUST00000149581; BC051964; BC064443; OTTMUST00000031247; OTTMUST00000031248; OTTMUST00000031249; OTTMUST00000031250; OTTMUST00000031251; OTTMUST00000031252; OTTMUST00000042300; OTTMUST00000042301; uc008jxn.1; uc008jxo.1; uc008jxp.1; uc029txy.1	Stk39	serine/threonine kinase 39	chr2	-	Multiple_Complex	68210445	68472268
TC0200003697.mm.2	6,52	6,35	0,38	0,36	T	T	1,13	0,2744	0,6821	T	NM_001199123; NM_001199124; NM_025565; ENSMUST00000005365; ENSMUST00000112320; ENSMUST00000126638; ENSMUST00000127243; ENSMUST00000149045; ENSMUST00000149401; ENSMUST00000149643; ENSMUST00000150505; ENSMUST00000167875; BC027121; BC033605; OTTMUST00000031226; OTTMUST00000031227; OTTMUST00000031228; OTTMUST00000031229; OTTMUST00000031230; OTTMUST00000031231; OTTMUST00000031232; OTTMUST00000031233	Spc25	SPC25, NDC80 kinetochore complex component, homolog (S. cerevisiae)	chr2	-	Multiple_Complex	69193895	69206194
TC0200003698.mm.2	6,64	6,51	0,18	0,18	T	T	1,09	0,3001	0,7009	T	NM_021022; ENSMUST00000102709; ENSMUST00000102710; ENSMUST00000133663; ENSMUST00000180142; OTTMUST00000031268; OTTMUST00000031269; OTTMUST00000031270; uc008jya.1; uc012bwo.1	Abcb11	ATP-binding cassette, sub-family B (MDR/TAP), member 11	chr2	-	Multiple_Complex	69238282	69342616
TC0200003699.mm.2	7,32	7,16	0,12	0,18	T	T	1,12	0,3800	0,7524	T	NM_001081088; ENSMUST00000080953; ENSMUST00000092551; ENSMUST00000100051; ENSMUST00000128742; OTTMUST00000031293; OTTMUST00000031294; OTTMUST00000031295; OTTMUST00000031296; uc008jyc.1; uc008jyd.1; uc008jye.1	Lrp2	low density lipoprotein receptor-related protein 2	chr2	-	Multiple_Complex	69424335	69586067
TC0200003701.mm.2	9,31	9,49	0,49	0,56	T	T	-1,13	0,6317	0,8709	T	NM_177244; ENSMUST00000073152; ENSMUST00000102706; ENSMUST00000129260; ENSMUST00000140776; BC075689; OTTMUST00000031351; OTTMUST00000031352; OTTMUST00000031353; OTTMUST00000077421; uc008jyh.1; uc008jyi.1; uc008jyj.1; uc012bwq.1	Fastkd1	FAST kinase domains 1	chr2	-	Multiple_Complex	69686815	69713516
TC0200003703.mm.2	7,38	7,33	0,34	0,18	T	T	1,04	0,6431	0,8769	T	NM_001077684; ENSMUST00000094942; ENSMUST00000148190; BC125570; BC132491; BC145015; OTTMUST00000031413; OTTMUST00000031414; uc008jyo.1; uc012bwr.1	Ccdc173	coiled-coil domain containing 173	chr2	-	Multiple_Complex	69758033	69789575
TC0200003705.mm.2	13,31	13,68	0,24	0,14	T	T	-1,3	0,0475	0,4122	T	NM_029280; ENSMUST00000060447; ENSMUST00000135459; ENSMUST00000135487; ENSMUST00000142127; BC027547; OTTMUST00000031449; OTTMUST00000077440; OTTMUST00000077441; OTTMUST00000077442	Mettl5	methyltransferase like 5	chr2	-	Multiple_Complex	69871195	69885615
TC0200003710.mm.2	5,81	5,66	0,09	0,15	T	T	1,11	0,2054	0,6358	T	ENSMUST00000180559	Gm26558	predicted gene, 26558 [Source:MGI Symbol;Acc:MGI:5477052]	chr2	-	Coding	70661248	70662108
TC0200003712.mm.2	10,35	10,3	0,32	0,16	T	T	1,04	0,8184	0,9428	T	NM_172664; ENSMUST00000038584; ENSMUST00000124629; ENSMUST00000132542; ENSMUST00000133734; ENSMUST00000135128; ENSMUST00000141707; ENSMUST00000152738; BC051641; OTTMUST00000031668; OTTMUST00000031669; OTTMUST00000031670; OTTMUST00000031713; OTTMUST00000031714; OTTMUST00000032932; OTTMUST00000032933; uc008jzt.1; uc008jzu.1	Tlk1	tousled-like kinase 1	chr2	-	Multiple_Complex	70712407	70825728
TC0200003717.mm.2	8,71	8,7	0,34	0,17	T	T	1,01	0,8876	0,9645	T	NM_001110512; NM_145524; ENSMUST00000090849; ENSMUST00000100037; ENSMUST00000112179; ENSMUST00000112186; ENSMUST00000121586; ENSMUST00000124208; ENSMUST00000124273; ENSMUST00000124781; ENSMUST00000140293; ENSMUST00000148876; ENSMUST00000149181; BC004636; BC057960; OTTMUST00000031724; OTTMUST00000031725; OTTMUST00000031726; OTTMUST00000031727; OTTMUST00000031728; OTTMUST00000031729; OTTMUST00000031730; OTTMUST00000031731; OTTMUST00000033004; OTTMUST00000033016; OTTMUST00000077358; uc008jzw.3; uc008jzx.3; uc008jzy.3; uc008jzz.2; uc008kaa.2; uc012bwx.2; uc012bwy.2	Mettl8	methyltransferase like 8	chr2	-	Multiple_Complex	70964561	71055606
TC0200003720.mm.2	8,09	8,85	0,88	0,34	T	T	-1,69	0,0620	0,4529	T	NM_172436; ENSMUST00000126493; ENSMUST00000130715; ENSMUST00000137916; ENSMUST00000146653; ENSMUST00000147553; ENSMUST00000151937; ENSMUST00000184169; BC060505; OTTMUST00000031854; OTTMUST00000031855; OTTMUST00000031856; OTTMUST00000031857; OTTMUST00000031858; OTTMUST00000031859; OTTMUST00000033015; uc008kan.1	Slc25a12	solute carrier family 25 (mitochondrial carrier, Aralar), member 12	chr2	-	Multiple_Complex	71269862	71367749
TC0200003728.mm.2	5,09	5,14	0,62	0,26	T	T	-1,04	0,7488	0,9200	T	NM_010054; ENSMUST00000024159; ENSMUST00000134249; BC094317; OTTMUST00000031897; OTTMUST00000033017; uc008kax.2	Dlx2	distal-less homeobox 2	chr2	-	Multiple_Complex	71543408	71546754
TC0200003745.mm.2	12,2	12,42	0,53	0,16	T	T	-1,17	0,1258	0,5576	T	NM_001018042; NM_001098425; ENSMUST00000066003; ENSMUST00000102689; ENSMUST00000129565; ENSMUST00000133615; ENSMUST00000141372; BC079874; OTTMUST00000031922; OTTMUST00000031923; OTTMUST00000031924; OTTMUST00000031925; OTTMUST00000031926; uc008kca.2; uc008kcb.2; uc008kcc.2	Sp3	trans-acting transcription factor 3	chr2	-	Multiple_Complex	72936427	72980446
TC0200003747.mm.2	10,73	11,15	0,47	0,28	T	T	-1,34	0,0908	0,5022	T	ENSMUST00000112062	Gm11084	predicted gene 11084 [Source:MGI Symbol;Acc:MGI:3779315]	chr2	-	Coding	72971548	72986716
TC0200003751.mm.2	6,95	7,02	0,12	0,16	T	T	-1,05	0,6201	0,8663	T	NM_025942; NM_030091; ENSMUST00000028517; ENSMUST00000100015; ENSMUST00000112055; ENSMUST00000133228; ENSMUST00000136684; ENSMUST00000152608; BC011318; BC029207; OTTMUST00000032087; OTTMUST00000032088; OTTMUST00000032089; OTTMUST00000032090; OTTMUST00000032091; OTTMUST00000032092; uc008kcg.1; uc008kch.1; uc008kci.1	Ola1	Obg-like ATPase 1	chr2	-	Multiple_Complex	73092801	73218924
TC0200003752.mm.2	11,4	11,29	0,1	0,07	T	T	1,08	0,3236	0,7166	T	NM_025854; ENSMUST00000058615; ENSMUST00000136519; OTTMUST00000032443; OTTMUST00000032444; uc008kck.2; uc012bxg.1	Cir1	corepressor interacting with RBPJ, 1	chr2	-	Multiple_Complex	73283105	73312701
TC0200003753.mm.2	12,05	13,17	0,49	0,28	T	T	-2,17	0,0008	0,0876	T	NM_001190297; NM_001276443; NM_001276444; ENSMUST00000048504; ENSMUST00000076463; ENSMUST00000112043; ENSMUST00000112044; ENSMUST00000129184; ENSMUST00000131430; ENSMUST00000134595; ENSMUST00000184503; BC115698; OTTMUST00000032469; OTTMUST00000032470; OTTMUST00000032471; OTTMUST00000032472; OTTMUST00000032473; OTTMUST00000032474; OTTMUST00000032475; OTTMUST00000117009; uc008kcq.1	Gpr155	G protein-coupled receptor 155	chr2	-	Multiple_Complex	73341506	73386572
TC0200003754.mm.2	9,64	9,61	0,15	0,05	T	T	1,02	0,7581	0,9237	T	NM_001289722; NM_001289723; NM_153138; ENSMUST00000094681; ENSMUST00000102679; ENSMUST00000102680; ENSMUST00000129594; ENSMUST00000141264; ENSMUST00000143061; ENSMUST00000151939; BC049788; OTTMUST00000032436; OTTMUST00000032437; OTTMUST00000032438; OTTMUST00000032439; OTTMUST00000032440; OTTMUST00000032441; OTTMUST00000032442	Wipf1	WAS/WASL interacting protein family, member 1	chr2	-	Multiple_Complex	73429610	73529734
TC0200003758.mm.2	5,59	5,54	0,18	0,18	T	T	1,03	0,5704	0,8421	T	NM_007389; ENSMUST00000028515; BC125439; BC137678; OTTMUST00000032468	Chrna1	cholinergic receptor, nicotinic, alpha polypeptide 1 (muscle)	chr2	-	Coding	73563215	73580338
TC0200003759.mm.2	8,47	9,36	0,79	1,21	T	T	-1,85	0,7069	0,9043	T	NM_001113246; NM_001166603; NM_001166604; NM_029716; NM_175752; ENSMUST00000070579; ENSMUST00000102677; ENSMUST00000112024; ENSMUST00000124450; ENSMUST00000135904; ENSMUST00000136953; ENSMUST00000139252; ENSMUST00000154258; ENSMUST00000166199; ENSMUST00000180045; BC010825; BC024796; BC025023; BC054770; OTTMUST00000032446; OTTMUST00000032447; OTTMUST00000032448; OTTMUST00000032449; OTTMUST00000032450; OTTMUST00000032451; OTTMUST00000032452; OTTMUST00000032453; uc008kcz.2; uc008kda.2; uc008kdb.2; uc009vcb.2; uc009vcc.2; uc009vcd.2	Chn1	chimerin 1	chr2	-	Multiple_Complex	73610660	73775346
TC0200003763.mm.2	13,46	13,53	0,14	0,06	T	T	-1,05	0,4140	0,7725	T	NM_001025093; NM_001284369; NM_001284370; NM_001284371; NM_001284372; NM_001284373; NM_001284374; NM_001284376; NM_009715; BC042210; BC079883; BC082596; OTTMUST00000031831; OTTMUST00000031832; OTTMUST00000031833; OTTMUST00000031834; OTTMUST00000031835; OTTMUST00000031836; OTTMUST00000031837; OTTMUST00000031838; OTTMUST00000031909; OTTMUST00000031910; OTTMUST00000031977; OTTMUST00000031978; OTTMUST00000031979; OTTMUST00000031980; OTTMUST00000031981; OTTMUST00000031982; OTTMUST00000095769	Atf2	activating transcription factor 2	chr2	-	Multiple_Complex	73816509	73892639
TC0200003765.mm.2	10,97	10,88	0,43	0,4	T	T	1,06	0,5375	0,8297	T	NM_175015; ENSMUST00000018914; ENSMUST00000111996; ENSMUST00000131045; ENSMUST00000142768; ENSMUST00000155474; BC116218; OTTMUST00000032108; OTTMUST00000032109; OTTMUST00000032110; OTTMUST00000032111; OTTMUST00000032112	Atp5g3	ATP synthase, H+ transporting, mitochondrial F0 complex, subunit C3 (subunit 9)	chr2	-	Multiple_Complex	73908447	73911326
TC0200003772.mm.2	5,98	6,47	0,57	0,42	T	T	-1,4	0,3646	0,7418	T	NM_001110209; NM_027133; ENSMUST00000064503; ENSMUST00000102676; ENSMUST00000111993; ENSMUST00000127168; ENSMUST00000130232; ENSMUST00000130586; ENSMUST00000134168; ENSMUST00000134641; ENSMUST00000134764; ENSMUST00000145293; ENSMUST00000145933; ENSMUST00000154706; ENSMUST00000155006; BC057961; OTTMUST00000032143; OTTMUST00000032144; OTTMUST00000032145; OTTMUST00000032146; OTTMUST00000032147; OTTMUST00000032148; OTTMUST00000032149; OTTMUST00000032150; OTTMUST00000032151; OTTMUST00000032152; OTTMUST00000032153; OTTMUST00000032154; OTTMUST00000039964; uc008kdo.2; uc008kdq.2; uc008kdr.2; uc008kds.2; uc012bxj.1; uc012bxk.1	Lnp	limb and neural patterns	chr2	-	Multiple_Complex	74514837	74579435
TC0200003774.mm.2	5,38	5,5	0,19	0,11	T	T	-1,09	0,4596	0,7946	T	NM_007967; ENSMUST00000001867; ENSMUST00000173623; BC061467; OTTMUST00000032140; uc008kdt.1	Evx2	even skipped homeotic gene 2 homolog	chr2	-	Coding	74652991	74659861
TC0200003776.mm.2	5,68	5,94	0,57	0,66	T	T	-1,2	0,8645	0,9562	T	NR_027899; uc008kec.1; uc008ked.2	Hoxd3os1	homeobox D3, opposite strand 1	chr2	-	NonCoding	74703248	74716170
TC0200003791.mm.2	5,93	6,05	0,21	0,28	T	T	-1,08	0,4374	0,7843	T	NM_010902; ENSMUST00000102672; ENSMUST00000152371; BC026943; OTTMUST00000032007; OTTMUST00000032008; uc008keq.1; uc008ker.1	Nfe2l2	nuclear factor, erythroid derived 2, like 2	chr2	-	Multiple_Complex	75675513	75704641
TC0200003798.mm.2	7,39	7,53	0,47	0,25	T	T	-1,1	0,6003	0,8576	T	NM_028235; ENSMUST00000099996; BC151060; BC151184; BC157929; OTTMUST00000035967; uc008keu.1	Ttc30b	tetratricopeptide repeat domain 30B	chr2	-	Coding	75935849	75938585
TC0200003799.mm.2	6,57	6,78	0,11	0,34	T	T	-1,16	0,1474	0,5819	T	NM_001081228; NM_030188; ENSMUST00000099994; ENSMUST00000099995; BC004773; BC157934; BC158130; BC172090; OTTMUST00000035966; OTTMUST00000035968	Ttc30a2; Ttc30a1	tetratricopeptide repeat domain 30A2; tetratricopeptide repeat domain 30A1	chr2	-	Coding	75975740	75981967
TC0200003801.mm.2	6,6	6,5	0,29	0,13	T	T	1,07	0,1327	0,5672	T	NM_001081033; ENSMUST00000099992; ENSMUST00000124825; ENSMUST00000144892; BC158125; OTTMUST00000035969; OTTMUST00000035970; OTTMUST00000035971; uc008kex.1; uc012bxo.1	Pde11a	phosphodiesterase 11A	chr2	-	Multiple_Complex	75989141	76338793
TC0200003802.mm.2	5,39	5,44	0,14	0,26	T	T	-1,03	0,7788	0,9310	T	NM_009989; ENSMUST00000028430; BC059728; OTTMUST00000031706	Cyct	cytochrome c, testis	chr2	-	Coding	76353942	76360450
TC0200003805.mm.2	7,94	8,48	0,61	0,26	T	T	-1,45	0,1295	0,5626	T	NM_011871; ENSMUST00000002808; ENSMUST00000140493; BC011311; OTTMUST00000031689; OTTMUST00000031690; uc008kff.1	Prkra	protein kinase, interferon inducible double stranded RNA dependent activator	chr2	-	Multiple_Complex	76629898	76648015
TC0200003806.mm.2	9,68	9,85	0,55	0,32	T	T	-1,13	0,2561	0,6695	T	NM_010222; ENSMUST00000002809; ENSMUST00000147355; ENSMUST00000154097; ENSMUST00000176815; BC032961; OTTMUST00000031693; OTTMUST00000031694; OTTMUST00000031695; OTTMUST00000111156; uc008kfh.2; uc008kfi.2	Fkbp7	FK506 binding protein 7	chr2	-	Multiple_Complex	76663034	76673116
TC0200003807.mm.2	7,05	6,79	0,47	0,32	T	T	1,2	0,1634	0,5986	T	NM_011652; NM_028004; ENSMUST00000011934; ENSMUST00000099980; ENSMUST00000099981; ENSMUST00000111846; ENSMUST00000111882; ENSMUST00000123448; ENSMUST00000123804; ENSMUST00000126515; ENSMUST00000128071; ENSMUST00000130915; ENSMUST00000134720; ENSMUST00000137854; ENSMUST00000138542; ENSMUST00000139832; ENSMUST00000140091; ENSMUST00000142251; ENSMUST00000147048; ENSMUST00000148747; ENSMUST00000149616; ENSMUST00000150741; ENSMUST00000151097; ENSMUST00000152185; ENSMUST00000155365; ENSMUST00000156257; OTTMUST00000031705; OTTMUST00000031750; OTTMUST00000031937; OTTMUST00000031938; OTTMUST00000031939; OTTMUST00000031940; OTTMUST00000031941; OTTMUST00000031942; OTTMUST00000031943; OTTMUST00000031944; OTTMUST00000031945; OTTMUST00000031946; OTTMUST00000031947; OTTMUST00000031948; OTTMUST00000031949; OTTMUST00000031950; OTTMUST00000035891; OTTMUST00000035892; OTTMUST00000035893; OTTMUST00000035894; OTTMUST00000035895; OTTMUST00000042390; uc008kfm.1; uc008kfn.1; uc008kfo.1; uc008kfp.1; uc008kfq.1; uc008kfr.1; uc008kfs.1; uc008kft.1	Ttn	titin	chr2	-	Multiple_Complex	76703980	76982547
TC0200003809.mm.2	5,6	5,12	0,2	0,23	T	T	1,39	0,0091	0,2230	T	NM_001025576; ENSMUST00000028406; ENSMUST00000049544; ENSMUST00000111833; ENSMUST00000131660; ENSMUST00000133503; ENSMUST00000154013; ENSMUST00000164114; ENSMUST00000175840; ENSMUST00000179467; ENSMUST00000179868; ENSMUST00000180261; OTTMUST00000031961; OTTMUST00000031962; OTTMUST00000031963; OTTMUST00000031964; OTTMUST00000031965; OTTMUST00000110511; OTTMUST00000110512; OTTMUST00000111266; OTTMUST00000111267; OTTMUST00000111268; OTTMUST00000111269; uc008kfv.2; uc008kfw.2; uc012bxr.1; uc012bxs.1	Ccdc141	coiled-coil domain containing 141	chr2	-	Multiple_Complex	77009902	77170636
TC0200003811.mm.2	5,31	5,32	0,28	0,25	T	T	-1,01	0,3579	0,7382	T	NM_175465; ENSMUST00000102659; ENSMUST00000102660; ENSMUST00000139021; ENSMUST00000145366; BC044853; OTTMUST00000031969; OTTMUST00000031970; OTTMUST00000031971; OTTMUST00000031972; uc008kfx.3; uc012bxt.2	Sestd1	SEC14 and spectrin domains 1	chr2	-	Multiple_Complex	77180340	77280592
TC0200003815.mm.2	6,1	6,06	0,35	0,2	T	T	1,03	0,6524	0,8802	T	NM_001113399; NM_001113400; NM_178723; ENSMUST00000090766; ENSMUST00000111829; ENSMUST00000111830; ENSMUST00000111831; ENSMUST00000128583; ENSMUST00000129077; ENSMUST00000135756; ENSMUST00000137160; ENSMUST00000145251; ENSMUST00000151388; ENSMUST00000171063; BC132352; BC138239; OTTMUST00000032040; OTTMUST00000035943; OTTMUST00000035944; OTTMUST00000035945; OTTMUST00000035946; OTTMUST00000035947; OTTMUST00000035948; OTTMUST00000035949; OTTMUST00000035950; uc008kfy.3; uc008kfz.3; uc012bxu.2; uc012bxv.1	Zfp385b	zinc finger protein 385B	chr2	-	Multiple_Complex	77410622	77819639
TC0200003817.mm.2	6,44	6,79	0,32	0,37	T	T	-1,28	0,1325	0,5672	T	NM_030560; NM_172667; ENSMUST00000065889; ENSMUST00000111818; ENSMUST00000111819; ENSMUST00000111821; ENSMUST00000111824; ENSMUST00000127289; ENSMUST00000127351; ENSMUST00000128963; ENSMUST00000137494; ENSMUST00000139842; ENSMUST00000144727; ENSMUST00000149012; ENSMUST00000156863; BC003993; OTTMUST00000032030; OTTMUST00000032031; OTTMUST00000032032; OTTMUST00000032033; OTTMUST00000032034; OTTMUST00000032035; OTTMUST00000032036; OTTMUST00000032037; OTTMUST00000032038; OTTMUST00000032039; OTTMUST00000032226; OTTMUST00000032929; uc008kgf.1; uc012bxw.1	Cwc22	CWC22 spliceosome-associated protein homolog (S. cerevisiae)	chr2	-	Multiple_Complex	77879753	77946375
TC0200003828.mm.2	7,29	6,76	0,35	0,37	T	T	1,45	0,0178	0,2896	T	NM_001048176; NM_010894; ENSMUST00000041099; ENSMUST00000099974; ENSMUST00000123859; ENSMUST00000130499; ENSMUST00000143602; ENSMUST00000143974; ENSMUST00000145766; ENSMUST00000147402; ENSMUST00000152413; ENSMUST00000152549; ENSMUST00000153602; ENSMUST00000156731; ENSMUST00000156830; BC018241; BC094611; OTTMUST00000032176; OTTMUST00000032178; OTTMUST00000032179; OTTMUST00000032180; OTTMUST00000032181; OTTMUST00000032182; OTTMUST00000032183; OTTMUST00000032184; OTTMUST00000032185; OTTMUST00000032186; OTTMUST00000032187; OTTMUST00000032188; OTTMUST00000032189; uc008kgs.1; uc008kgt.1; uc012bxx.1; uc029tyf.1; uc029tyg.1; uc029tyh.1; uc029tyi.1; uc029tyj.1; uc029tyk.1; uc029tyl.1; uc029tym.1; uc029tyn.1; uc029tyo.1; uc029typ.1; uc029tyq.1; uc029tyr.1; uc029tys.1; uc029tyt.1; uc029tyu.1; uc029tyv.1; uc029tyw.1; uc029tyx.1; uc029tyy.1; uc029tyz.1; uc029tza.1; uc029tzb.1; uc029tzc.1; uc029tzd.1; uc029tze.1; uc029tzf.1; uc029tzg.1; uc029tzh.1	Cerkl; Neurod1	ceramide kinase-like; neurogenic differentiation 1	chr2	-	Multiple_Complex	79330543	79456785
TC0200003830.mm.2	7,16	6,85	0,5	0,51	T	T	1,24	0,3073	0,7048	T	NM_001009978; NM_001009979; NM_001159582; NM_016744; ENSMUST00000090756; ENSMUST00000102651; ENSMUST00000102652; ENSMUST00000102653; ENSMUST00000102654; ENSMUST00000102655; ENSMUST00000125887; ENSMUST00000134739; ENSMUST00000146076; ENSMUST00000183775; BC090628; OTTMUST00000032198; OTTMUST00000032199; OTTMUST00000032200; OTTMUST00000032221; OTTMUST00000032222; OTTMUST00000032223; OTTMUST00000032227; OTTMUST00000032228; OTTMUST00000032229; uc008khd.2; uc008khe.1; uc008khf.1; uc008khg.1; uc012bxz.1; uc012bya.1	Pde1a	phosphodiesterase 1A, calmodulin-dependent	chr2	-	Multiple_Complex	79834453	80129458
TC0200003834.mm.2	6,11	5,91	0,21	0,17	T	T	1,15	0,1745	0,6100	T	NM_011356; ENSMUST00000028389; ENSMUST00000142459; BC016884; OTTMUST00000032322; OTTMUST00000032323; uc008khl.1	Frzb	frizzled-related protein	chr2	-	Multiple_Complex	80411967	80447625
TC0200003837.mm.2	7,36	6,87	0,45	0,45	T	T	1,41	0,0724	0,4748	T	NM_016965; ENSMUST00000028386; ENSMUST00000111760; ENSMUST00000131872; ENSMUST00000134587; ENSMUST00000154793; OTTMUST00000032324; OTTMUST00000032325; OTTMUST00000032326; OTTMUST00000033189; OTTMUST00000033190	Nckap1	NCK-associated protein 1	chr2	-	Multiple_Complex	80500512	80581380
TC0200003860.mm.2	6,93	6,96	0,2	0,11	T	T	-1,02	0,9298	0,9783	T	NM_027964; ENSMUST00000038223; ENSMUST00000152829; ENSMUST00000155127; BC120837; OTTMUST00000032354; OTTMUST00000032355; OTTMUST00000032356; uc008kif.1; uc008kig.1	Zswim2	zinc finger SWIM-type containing 2	chr2	-	Multiple_Complex	83915079	83941228
TC0200003865.mm.2	9,96	10,24	0,38	0,17	T	T	-1,22	0,1002	0,5200	T	NM_018782; ENSMUST00000074262; ENSMUST00000099944; ENSMUST00000151295; BC138537; BC138540; OTTMUST00000032380; OTTMUST00000032381; uc008kii.3	Calcrl	calcitonin receptor-like	chr2	-	Multiple_Complex	84330626	84425411
TC0200003866.mm.2	9,88	10,38	0,39	0,32	T	T	-1,41	0,0348	0,3703	T	NM_001177319; NM_001177320; NM_011576; ENSMUST00000028487; ENSMUST00000090732; ENSMUST00000111711; ENSMUST00000111714; ENSMUST00000111717; ENSMUST00000111718; ENSMUST00000111722; ENSMUST00000125677; ENSMUST00000144775; ENSMUST00000150261; BC036146; OTTMUST00000032382; OTTMUST00000032383; OTTMUST00000032384; OTTMUST00000032385; OTTMUST00000032386; OTTMUST00000032387; OTTMUST00000032485; OTTMUST00000032486; uc008kij.1; uc008kik.2; uc008kil.1; uc008kim.1	Tfpi	tissue factor pathway inhibitor	chr2	-	Multiple_Complex	84432855	84476775
TC0200003869.mm.2	11,16	11,38	0,45	0,16	T	T	-1,17	0,0698	0,4696	T	NM_001085448; NM_001085449; NM_001085450; NM_001085453; NM_007615; ENSMUST00000036811; ENSMUST00000066177; ENSMUST00000067232; ENSMUST00000099941; ENSMUST00000111670; ENSMUST00000111675; ENSMUST00000111676; ENSMUST00000111677; ENSMUST00000111678; ENSMUST00000111684; ENSMUST00000111685; ENSMUST00000111686; ENSMUST00000111687; ENSMUST00000111688; ENSMUST00000111689; ENSMUST00000111690; ENSMUST00000111691; ENSMUST00000111692; ENSMUST00000111693; ENSMUST00000111694; ENSMUST00000111695; ENSMUST00000111696; ENSMUST00000111697; ENSMUST00000111698; ENSMUST00000126092; ENSMUST00000131926; ENSMUST00000141151; ENSMUST00000145312; ENSMUST00000149317; ENSMUST00000150940; BC043108; BC054544; OTTMUST00000032490; OTTMUST00000032491; OTTMUST00000032492; OTTMUST00000032493; OTTMUST00000032494; OTTMUST00000032556; OTTMUST00000032557; OTTMUST00000032558; OTTMUST00000032559; OTTMUST00000032560; OTTMUST00000032561; OTTMUST00000032562; OTTMUST00000032563; OTTMUST00000032564; OTTMUST00000032565; OTTMUST00000032566; OTTMUST00000032567; OTTMUST00000032568; OTTMUST00000032569; OTTMUST00000032570; OTTMUST00000032571; OTTMUST00000032572; OTTMUST00000032573; OTTMUST00000032574; OTTMUST00000032575; OTTMUST00000032576; OTTMUST00000032577; OTTMUST00000032578; uc008kio.1; uc008kip.1; uc008kiq.1; uc008kir.1; uc008kis.1; uc008kit.1; uc008kiu.1	Ctnnd1	catenin (cadherin associated protein), delta 1	chr2	-	Multiple_Complex	84600071	84650765
TC0200003872.mm.2	8,71	8,4	0,61	0,35	T	T	1,24	0,4459	0,7872	T	NM_001033166; NM_001037279; ENSMUST00000102646; ENSMUST00000102647; ENSMUST00000117299; ENSMUST00000154179; BC056177; uc008kiv.1; uc008kiw.1	2700094K13Rik	RIKEN cDNA 2700094K13 gene	chr2	-	Multiple_Complex	84669218	84670770
TC0200003873.mm.2	11,13	11,74	0,27	0,27	T	T	-1,53	0,0070	0,2012	T	NM_025868; ENSMUST00000053664; ENSMUST00000111664; ENSMUST00000111665; ENSMUST00000123772; ENSMUST00000138529; ENSMUST00000152149; BC013544; BC110994; OTTMUST00000032636; OTTMUST00000032637; OTTMUST00000032638; OTTMUST00000032647; OTTMUST00000032648	Tmx2	thioredoxin-related transmembrane protein 2	chr2	-	Multiple_Complex	84671315	84679140
TC0200003874.mm.2	8,36	8,39	0,38	0,68	T	T	-1,02	0,8185	0,9428	T	NM_144887; ENSMUST00000035840; ENSMUST00000125690; ENSMUST00000138171; BC020051; BC065155; OTTMUST00000032656; OTTMUST00000032657; OTTMUST00000032658; uc008kiz.2	Zdhhc5	zinc finger, DHHC domain containing 5	chr2	-	Multiple_Complex	84687920	84715180
TC0200003876.mm.2	9,94	9,93	0,34	0,29	T	T	1	0,9784	0,9943	T	NM_133840; ENSMUST00000028475; ENSMUST00000138231; ENSMUST00000165219; BC003237; OTTMUST00000032803; OTTMUST00000032804; uc008kja.1; uc008kjb.1	Clp1	CLP1, cleavage and polyadenylation factor I subunit	chr2	-	Multiple_Complex	84722104	84727350
TC0200003879.mm.2	7,24	7,2	0,33	0,34	T	T	1,02	0,7929	0,9355	T	ENSMUST00000181711; XR_104776.1	Gm19426	predicted gene, 19426 [Source:MGI Symbol;Acc:MGI:5011611]; predicted gene, 19426	chr2	-	Multiple_Complex	84742169	84744326
TC0200003880.mm.2	8,16	8,02	0,17	0,26	T	T	1,1	0,1230	0,5529	T	NM_009776; ENSMUST00000023994; ENSMUST00000111641; ENSMUST00000131456; BC002026; OTTMUST00000032823; OTTMUST00000032824; OTTMUST00000032880; uc008kjd.2; uc008kje.2	Serping1	serine (or cysteine) peptidase inhibitor, clade G, member 1	chr2	-	Multiple_Complex	84765360	84775444
TC0200003882.mm.2	6,55	6,37	0,51	0,46	T	T	1,14	0,2302	0,6527	T	NM_024230; ENSMUST00000028471; BC002317; OTTMUST00000032890; uc008kjg.1	Smtnl1	smoothelin-like 1	chr2	-	Coding	84811176	84822652
TC0200003884.mm.2	8,49	8,32	0,17	0,19	T	T	1,12	0,1603	0,5937	T	NM_199223; ENSMUST00000054514; ENSMUST00000151759; ENSMUST00000151799; BC132523; BC138154; OTTMUST00000032896; OTTMUST00000032897; uc008kjm.1	Rtn4rl2	reticulon 4 receptor-like 2	chr2	-	Multiple_Complex	84871872	84886756
TC0200003885.mm.2	5,1	5,05	0,11	0,17	T	T	1,04	0,9537	0,9872	T	NM_145526; ENSMUST00000028465; ENSMUST00000111613; ENSMUST00000111616; ENSMUST00000127839; ENSMUST00000145285; BC023089; OTTMUST00000032529; OTTMUST00000032530; OTTMUST00000032531; OTTMUST00000032532; OTTMUST00000032533; uc008kjr.1	P2rx3	purinergic receptor P2X, ligand-gated ion channel, 3	chr2	-	Multiple_Complex	84984117	85037462
TC0200003888.mm.2	5,58	5,66	0,37	0,15	T	T	-1,05	0,8597	0,9542	T	NM_001033346; ENSMUST00000099930; ENSMUST00000111601; BC141221; uc008kkc.1; uc012byq.1	Lrrc55	leucine rich repeat containing 55	chr2	-	Multiple_Complex	85162334	85196699
TC0200003890.mm.2	6,31	6,12	0,41	0,17	T	T	1,14	0,9569	0,9882	T	NM_001011785; ENSMUST00000099929; ENSMUST00000111598; BC147165; BC147166; OTTMUST00000032596; uc008kkd.1	Olfr987	olfactory receptor 987	chr2	-	Coding	85330897	85339295
TC0200003891.mm.2	6,86	6,88	0,36	0,2	T	T	-1,02	0,9406	0,9829	T	NM_001011534; ENSMUST00000099928; ENSMUST00000111597; BC150840; OTTMUST00000032595; uc008kke.1	Olfr988	olfactory receptor 988	chr2	-	Coding	85352925	85363058
TC0200003893.mm.2	4,84	4,78	0,35	0,23	T	T	1,04	0,8249	0,9444	T	NM_146865; ENSMUST00000099927; OTTMUST00000032594; uc008kkf.1	Olfr992	olfactory receptor 992	chr2	-	Coding	85399602	85400534
TC0200003894.mm.2	5,41	5,96	0,99	0,72	T	T	-1,47	0,5500	0,8334	T	NM_146435; ENSMUST00000099926; OTTMUST00000032597; uc008kkg.1	Olfr993	olfactory receptor 993	chr2	-	Coding	85413933	85414877
TC0200003895.mm.2	6,63	6,23	0,5	0,16	T	T	1,32	0,0641	0,4577	T	NM_146433; ENSMUST00000099925; OTTMUST00000032590; uc008kkh.1	Olfr994	olfactory receptor 994	chr2	-	Coding	85429883	85430827
TC0200003896.mm.2	5,93	5,83	0,32	0,22	T	T	1,07	0,2230	0,6470	T	NM_146434; ENSMUST00000099924; BC125413; BC125415; OTTMUST00000032593; uc008kki.1	Olfr995	olfactory receptor 995	chr2	-	Coding	85438125	85439237
TC0200003897.mm.2	5,72	5,85	0,58	0,33	T	T	-1,09	0,9894	0,9972	T	NM_001081664; ENSMUST00000099923; BC120879; uc008kkj.1	4833423E24Rik	RIKEN cDNA 4833423E24 gene	chr2	-	Multiple_Complex	85483594	85519024
TC0200003899.mm.2	6,15	6,13	0,32	0,66	T	T	1,01	0,6180	0,8654	T	NM_001011695; ENSMUST00000099921; OTTMUST00000032629; uc008kkm.1	Olfr1000	olfactory receptor 1000	chr2	-	Coding	85607964	85608908
TC0200003900.mm.2	6,31	5,97	0,26	0,29	T	T	1,27	0,0653	0,4609	T	NM_146573; ENSMUST00000099920; OTTMUST00000032627; uc008kkn.1	Olfr1002	olfactory receptor 1002	chr2	-	Coding	85647363	85648319
TC0200003902.mm.2	6,96	6,86	0,51	0,27	T	T	1,07	0,6718	0,8875	T	NM_013728; ENSMUST00000099918; BC120642; BC120644; OTTMUST00000032646; uc008kko.2	Olfr154	olfactory receptor 154	chr2	-	Coding	85663377	85664455
TC0200003903.mm.2	7,3	6,74	0,64	0,23	T	T	1,48	0,1030	0,5238	T	NM_146570; ENSMUST00000099917; ENSMUST00000099919; OTTMUST00000032645; uc008kkp.1	Olfr1006	olfactory receptor 1006	chr2	-	Coding	85674211	85678741
TC0200003904.mm.2	6,42	6,48	0,5	0,32	T	T	-1,05	0,4673	0,7984	T	NM_146568; ENSMUST00000099916; OTTMUST00000032688; uc008kkt.1	Olfr1012	olfactory receptor 1012	chr2	-	Coding	85759439	85760374
TC0200003905.mm.2	7,51	7,17	0,49	0,31	T	T	1,27	0,3952	0,7618	T	NM_001011758; ENSMUST00000099915; OTTMUST00000032694; uc008kkx.1	Olfr1016	olfactory receptor 1016	chr2	-	Coding	85799339	85800268
TC0200003908.mm.2	6,25	6,29	0,59	0,44	T	T	-1,03	0,8760	0,9609	T	NM_147015; ENSMUST00000102634; BC117705; BC117706; OTTMUST00000032726; uc008kkz.1	Olfr1019	olfactory receptor 1019	chr2	-	Coding	85840857	85841789
TC0200003910.mm.2	6,82	6,67	0,27	0,24	T	T	1,11	0,3960	0,7620	T	NM_001005230; ENSMUST00000099912; BC119447; OTTMUST00000032721; uc008kld.1	Olfr1024	olfactory receptor 1024	chr2	-	Coding	85904069	85905052
TC0200003912.mm.2	7,41	7,17	0,7	0,22	T	T	1,18	0,4658	0,7975	T	NM_001011532; ENSMUST00000099911; BC147135; BC147136; OTTMUST00000032760; uc008kln.2	Olfr1037	olfactory receptor 1037	chr2	-	Coding	86084730	86085854
TC0200003914.mm.2	7,72	7,3	0,95	0,1	T	T	1,34	0,7844	0,9329	T	NM_001011784; ENSMUST00000099910; OTTMUST00000032778; uc008klp.1	Olfr1039	olfactory receptor 1039	chr2	-	Coding	86130702	86131661
TC0200003915.mm.2	6,09	5,41	1,17	0,48	T	T	1,61	0,3188	0,7129	T	NM_207561; ENSMUST00000099909; OTTMUST00000032793; uc008klq.1	Olfr1040	olfactory receptor 1040	chr2	-	Coding	86145791	86146732
TC0200003916.mm.2	7,34	7,36	0,59	0,4	T	T	-1,02	0,8767	0,9610	T	NM_001011777; ENSMUST00000099908; BC150927; OTTMUST00000032792; uc008klr.2	Olfr1042	olfactory receptor 1042	chr2	-	Coding	86159345	86160441
TC0200003917.mm.2	6,74	6,3	0,17	0,21	T	T	1,36	0,0692	0,4693	T	NM_146577; ENSMUST00000099907; OTTMUST00000032794; uc008kls.1	Olfr1043	olfactory receptor 1043	chr2	-	Coding	86162003	86162947
TC0200003918.mm.2	6,67	6,74	0,09	0,07	T	T	-1,05	0,5357	0,8289	T	NM_147011; ENSMUST00000099906; OTTMUST00000032791; uc008klt.1	Olfr1044	olfactory receptor 1044	chr2	-	Coding	86170871	86171815
TC0200003919.mm.2	5,89	5,84	0,49	0,17	T	T	1,03	0,4652	0,7971	T	NM_146583; ENSMUST00000099905; OTTMUST00000032799; uc008klu.1	Olfr52	olfactory receptor 52	chr2	-	Coding	86181150	86182110
TC0200003920.mm.2	7,86	7,31	0,71	0,24	T	T	1,46	0,6190	0,8659	T	NM_147017; ENSMUST00000099904; OTTMUST00000032800; uc008klv.1	Olfr1045	olfactory receptor 1045	chr2	-	Coding	86197803	86198751
TC0200003921.mm.2	8,65	7,92	0,67	0,4	T	T	1,65	0,2748	0,6824	T	NM_146582; ENSMUST00000099902; OTTMUST00000032796; uc008klw.1	Olfr1046	olfactory receptor 1046	chr2	-	Coding	86216758	86217708
TC0200003922.mm.2	5	4,91	0,17	0,22	T	T	1,07	0,7328	0,9138	T	NM_147012; ENSMUST00000099901; OTTMUST00000032797; uc008klx.1	Olfr1047	olfactory receptor 1047	chr2	-	Coding	86228010	86228969
TC0200003923.mm.2	5,5	5,22	0,54	0,68	T	T	1,22	0,9146	0,9737	T	NM_147014; ENSMUST00000099900; OTTMUST00000032795; uc008kly.1	Olfr1048	olfactory receptor 1048	chr2	-	Coding	86235871	86236833
TC0200003924.mm.2	5,07	5,01	0,46	0,22	T	T	1,04	0,7739	0,9293	T	NM_147016; ENSMUST00000099899; OTTMUST00000032798; uc008klz.1	Olfr1049	olfactory receptor 1049	chr2	-	Coding	86254765	86255691
TC0200003926.mm.2	4,4	4,28	0,18	0,17	F	F	1,09	0,3727	0,7464	F	NM_207562; ENSMUST00000099898; OTTMUST00000032667; uc008kma.1	Olfr1051	olfactory receptor 1051	chr2	-	Coding	86275559	86276485
TC0200003927.mm.2	6,81	6,68	0,11	0,17	T	T	1,1	0,2250	0,6477	T	NM_001177857; ENSMUST00000099897; OTTMUST00000032669; uc012bys.1	Olfr1053	olfactory receptor 1053	chr2	-	Multiple_Complex	86314343	86315285
TC0200003929.mm.2	5,52	5,37	0,56	0,4	T	F	1,11	0,4408	0,7856	F	NM_147019; ENSMUST00000099895; OTTMUST00000032666; uc008kmc.1	Olfr1054	olfactory receptor 1054	chr2	-	Coding	86332416	86333354
TC0200003930.mm.2	5,35	5,78	0,46	0,2	T	T	-1,35	0,1319	0,5665	T	NM_147021; ENSMUST00000099894; OTTMUST00000032672; uc008kmd.1	Olfr1055	olfactory receptor 1055	chr2	-	Coding	86346724	86347764
TC0200003931.mm.2	7,23	6,79	0,36	0,48	T	T	1,35	0,1023	0,5223	T	NM_147018; ENSMUST00000099893; BC145903; OTTMUST00000032704; uc008kme.2	Olfr1056	olfactory receptor 1056	chr2	-	Coding	86355359	86356437
TC0200003933.mm.2	6,4	6,39	1,12	0,91	T	T	1,01	0,9891	0,9970	T	NM_207563; ENSMUST00000099892; OTTMUST00000032702; uc008kmf.1	Olfr1057	olfactory receptor 1057	chr2	-	Coding	86374463	86375410
TC0200003934.mm.2	4,36	4,42	0,29	0,31	F	F	-1,04	0,3394	0,7247	F	NM_146391; ENSMUST00000102631; OTTMUST00000032700; uc008kmg.1	Olfr1058	olfactory receptor 1058	chr2	-	Coding	86385466	86386416
TC0200003936.mm.2	4,25	4,52	0,23	0,53	F	F	-1,21	0,4148	0,7726	F	NM_207134; ENSMUST00000099889; OTTMUST00000032701; uc008kmh.1	Olfr1061	olfactory receptor 1061	chr2	-	Coding	86413109	86414050
TC0200003937.mm.2	5,77	5,61	1,08	1,19	T	T	1,12	0,8881	0,9646	T	NM_147078; ENSMUST00000105213; OTTMUST00000032751; uc008kmi.1	Olfr1062	olfactory receptor 1062	chr2	-	Coding	86422719	86423674
TC0200003939.mm.2	4,6	4,5	0,31	0,36	T	T	1,07	0,5411	0,8303	T	NM_146408; ENSMUST00000099886; BC138401; BC138402; OTTMUST00000032753; uc008kmj.2	Olfr1065	olfactory receptor 1065	chr2	-	Coding	86445013	86446004
TC0200003940.mm.2	7,51	7,45	0,61	0,45	T	T	1,05	0,8169	0,9422	T	NM_001011735; ENSMUST00000099885; OTTMUST00000032747; uc008kmk.1	Olfr1066	olfactory receptor 1066	chr2	-	Coding	86455328	86456269
TC0200003942.mm.2	8,23	7,68	0,74	0,43	T	T	1,46	0,5646	0,8403	T	NM_146405; ENSMUST00000099883; OTTMUST00000032754; uc008kml.1	Olfr228	olfactory receptor 228	chr2	-	Coding	86482799	86483767
TC0200003944.mm.2	6,73	5,96	0,27	0,56	T	T	1,7	0,1440	0,5785	T	NR_033507; OTTMUST00000032769; uc012byt.2	Olfr1077-ps1	olfactory receptor 1077, pseudogene 1	chr2	-	Multiple_Complex	86525234	86528427
TC0200003946.mm.2	6,02	5,73	0,65	0,35	T	T	1,23	0,1914	0,6242	T	NM_146407; ENSMUST00000099882; ENSMUST00000111582; OTTMUST00000032773; uc008kmn.1	Olfr1079	olfactory receptor 1079	chr2	-	Coding	86537966	86542480
TC0200003947.mm.2	6,21	5,91	0,62	0,33	T	T	1,23	0,3143	0,7106	T	NM_146409; ENSMUST00000099881; OTTMUST00000032771; uc008kmo.1	Olfr1080	olfactory receptor 1080	chr2	-	Coding	86553181	86558138
TC0200003949.mm.2	6,53	6,33	0,7	0,31	T	T	1,15	0,5910	0,8527	T	NM_207674; ENSMUST00000111578; OTTMUST00000032770; uc008kmp.1	Olfr1082	olfactory receptor 1082	chr2	-	Coding	86593885	86598809
TC0200003951.mm.2	5,2	5,12	0,52	0,48	T	T	1,06	0,7673	0,9270	T	NM_207135; ENSMUST00000099880; OTTMUST00000032814; uc008kmr.1	Olfr1084	olfactory receptor 1084	chr2	-	Coding	86638765	86639718
TC0200003952.mm.2	6,65	6,76	0,57	0,51	T	T	-1,08	0,9871	0,9966	T	NM_146590; ENSMUST00000099879; OTTMUST00000032815; uc008kms.1	Olfr1085	olfactory receptor 1085	chr2	-	Coding	86657515	86658456
TC0200003953.mm.2	7,68	8,33	0,71	0,95	T	T	-1,58	0,7467	0,9192	T	NM_146592; ENSMUST00000099878; OTTMUST00000032813; uc008kmt.1	Olfr1086	olfactory receptor 1086	chr2	-	Coding	86676399	86677331
TC0200003954.mm.2	8,74	8,25	0,6	0,42	T	T	1,4	0,0922	0,5042	T	NM_146846; ENSMUST00000099877; OTTMUST00000032816; uc008kmu.1	Olfr1087	olfactory receptor 1087	chr2	-	Coding	86690032	86690973
TC0200003955.mm.2	6,3	6,18	0,55	0,45	T	T	1,09	0,3368	0,7240	T	NM_001011771; ENSMUST00000099876; OTTMUST00000032811; uc008kmv.1	Olfr1089	olfactory receptor 1089	chr2	-	Coding	86732675	86733610
TC0200003956.mm.2	5,37	5,53	0,37	0,47	T	T	-1,12	0,6290	0,8693	T	NM_146847; ENSMUST00000099875; OTTMUST00000032812; uc008kmw.1	Olfr1090	olfactory receptor 1090	chr2	-	Coding	86753795	86754736
TC0200003957.mm.2	7,96	7,82	0,94	0,34	T	T	1,1	0,5851	0,8504	T	NM_181818; ENSMUST00000105212; OTTMUST00000032844; uc008kmy.1	Olfr141	olfactory receptor 141	chr2	-	Multiple_Complex	86806021	86806997
TC0200003958.mm.2	7,28	7,08	1,27	0,46	T	T	1,15	0,7039	0,9028	T	NM_146730; ENSMUST00000099874; OTTMUST00000032848; uc008kna.1	Olfr1095	olfactory receptor 1095	chr2	-	Coding	86850770	86851696
TC0200003960.mm.2	5	5,12	0,35	0,35	F	F	-1,09	0,9237	0,9767	F	NM_146843; ENSMUST00000111576; BC104098; BC106801; OTTMUST00000032852; uc008knb.2	Olfr1097	olfactory receptor 1097	chr2	-	Coding	86890224	86892163
TC0200003961.mm.2	4,78	4,71	0,44	0,3	T	T	1,05	0,8262	0,9450	T	NM_146845; ENSMUST00000099872; ENSMUST00000111574; OTTMUST00000032841; uc008knc.1	Olfr1098	olfactory receptor 1098	chr2	-	Coding	86922583	86924498
TC0200003962.mm.2	6,47	6,15	0,34	0,57	T	T	1,25	0,2614	0,6729	T	NM_146768; ENSMUST00000099871; BC132348; BC132350; OTTMUST00000032843; uc008knd.1	Olfr1099	olfactory receptor 1099	chr2	-	Coding	86958448	86959478
TC0200003963.mm.2	6,37	6,82	0,45	0,86	T	T	-1,36	0,6879	0,8946	T	NM_146594; ENSMUST00000094913; BC130249; BC139802; OTTMUST00000032850; uc008kne.1	Olfr1100	olfactory receptor 1100	chr2	-	Coding	86977829	86978797
TC0200003964.mm.2	5,78	6	0,39	0,31	T	T	-1,17	0,8223	0,9439	T	NM_146591; ENSMUST00000099870; OTTMUST00000032842; uc008knf.1	Olfr1101	olfactory receptor 1101	chr2	-	Coding	86988242	86989174
TC0200003966.mm.2	6,48	6,34	1,11	0,57	T	T	1,1	0,7957	0,9359	T	NM_146767; ENSMUST00000099869; OTTMUST00000032873; uc008knh.1	Olfr1104	olfactory receptor 1104	chr2	-	Coding	87021610	87022542
TC0200003967.mm.2	5,38	5,24	0,47	0,23	T	T	1,1	0,3881	0,7587	T	NM_001011825; ENSMUST00000099868; OTTMUST00000032871; uc008kni.1	Olfr1105	olfactory receptor 1105	chr2	-	Coding	87033281	87034219
TC0200003968.mm.2	6,02	5,89	0,28	0,4	T	T	1,1	0,2624	0,6735	T	NM_146752; ENSMUST00000099867; BC127974; OTTMUST00000032869; uc008knj.1	Olfr1106	olfactory receptor 1106	chr2	-	Coding	87048296	87049234
TC0200003969.mm.2	7,25	6,91	0,47	0,3	T	T	1,27	0,1843	0,6180	T	NM_146844; ENSMUST00000099865; BC120852; BC137830; OTTMUST00000032870; uc008knk.2	Olfr1107	olfactory receptor 1107	chr2	-	Coding	87071115	87072223
TC0200003970.mm.2	6,17	6,32	0,37	0,38	T	T	-1,11	0,5878	0,8514	T	NM_146766; ENSMUST00000099863; OTTMUST00000032981; uc008knl.1	Olfr1109	olfactory receptor 1109	chr2	-	Coding	87092457	87093395
TC0200003971.mm.2	5,69	5,37	0,39	0,2	T	T	1,25	0,2552	0,6690	T	NM_146770; ENSMUST00000099862; OTTMUST00000032998; uc008knm.1	Olfr259	olfactory receptor 259	chr2	-	Coding	87107447	87108385
TC0200003973.mm.2	7,47	7,4	1,47	0,91	T	T	1,05	0,9064	0,9707	T	NM_146769; ENSMUST00000099861; OTTMUST00000032999; uc008knn.1	Olfr1110	olfactory receptor 1110	chr2	-	Multiple_Complex	87135381	87140222
TC0200003974.mm.2	6,54	6,67	0,49	0,35	T	T	-1,09	0,5777	0,8464	T	NM_146593; ENSMUST00000099860; BC104069; OTTMUST00000032994; uc008kno.2	Olfr1111	olfactory receptor 1111	chr2	-	Coding	87149720	87150659
TC0200003980.mm.2	6,55	6,52	0,57	0,43	T	T	1,02	0,1662	0,6012	T	NM_178250; ENSMUST00000026957; ENSMUST00000138293; ENSMUST00000141790; ENSMUST00000148030; BC052825; OTTMUST00000032973; OTTMUST00000032974; OTTMUST00000032975; OTTMUST00000032976; uc008koa.1	Pramel7	preferentially expressed antigen in melanoma like 7	chr2	-	Multiple_Complex	87489087	87497093
TC0200003983.mm.2	6,24	6,07	0,53	0,43	T	T	1,13	0,8231	0,9440	T	NM_146349; ENSMUST00000102624; BC104065; OTTMUST00000033049; uc008kod.1	Olfr1128	olfactory receptor 1128	chr2	-	Coding	87544607	87545542
TC0200003987.mm.2	5,85	6,09	0,51	0,42	T	T	-1,18	0,5636	0,8400	T	NM_146836; ENSMUST00000090711; OTTMUST00000033041; uc008koh.1	Olfr1132	olfactory receptor 1132	chr2	-	Coding	87634819	87635745
TC0200003989.mm.2	6,64	6,45	0,52	0,37	T	T	1,14	0,2550	0,6690	T	NM_146351; ENSMUST00000099855; OTTMUST00000033052; uc008koi.1	Olfr1133	olfactory receptor 1133	chr2	-	Coding	87645180	87646121
TC0200003990.mm.2	7,01	6,93	0,92	0,76	T	T	1,06	0,6411	0,8755	T	NM_147030; ENSMUST00000099857; ENSMUST00000135875; BC125403; BC125405; OTTMUST00000033051; uc008koj.2	Olfr1134	olfactory receptor 1134	chr2	-	Multiple_Complex	87655925	87658457
TC0200003991.mm.2	5,85	6,11	0,36	0,27	T	T	-1,2	0,3517	0,7341	T	NM_146660; ENSMUST00000099853; OTTMUST00000033042; uc008kok.1	Olfr1135	olfactory receptor 1135	chr2	-	Coding	87671433	87672365
TC0200003992.mm.2	8	7,9	0,38	0,27	T	T	1,08	0,9737	0,9927	T	NM_146659; ENSMUST00000099852; BC120618; BC120620; OTTMUST00000033048; uc008kol.2	Olfr1136	olfactory receptor 1136	chr2	-	Coding	87692881	87693947
TC0200003993.mm.2	5,62	5,64	0,59	0,18	T	T	-1,01	0,5271	0,8249	T	NM_001011833; ENSMUST00000099850; OTTMUST00000033055; uc008kom.1	Olfr1137	olfactory receptor 1137	chr2	-	Coding	87710972	87711904
TC0200003994.mm.2	7,87	7,72	0,42	0,28	T	T	1,11	0,0713	0,4723	T	NM_146639; ENSMUST00000099848; OTTMUST00000033059; uc008kon.1	Olfr1138	olfactory receptor 1138	chr2	-	Coding	87737387	87738322
TC0200003995.mm.2	6,42	6,7	0,66	0,53	T	T	-1,21	0,8506	0,9521	T	NM_146637; ENSMUST00000099846; OTTMUST00000033043; uc008kop.1	Olfr1141	olfactory receptor 1141	chr2	-	Coding	87753056	87753991
TC0200003997.mm.2	7,35	7,08	0,67	0,39	T	T	1,21	0,9217	0,9760	T	NM_146647; ENSMUST00000099844; OTTMUST00000033077; uc008kox.1	Olfr1154	olfactory receptor 1154	chr2	-	Coding	87902742	87903674
TC0200003998.mm.2	7,96	7,66	1,32	0,76	T	T	1,23	0,6584	0,8823	T	NM_146643; ENSMUST00000099843; OTTMUST00000033085; uc008koy.1	Olfr1155	olfactory receptor 1155	chr2	-	Coding	87942682	87943626
TC0200003999.mm.2	5,96	5,89	0,17	0,16	T	T	1,05	0,8299	0,9461	T	NM_146817; ENSMUST00000099842; BC116852; BC116854; OTTMUST00000033082; uc008koz.1	Olfr1156	olfactory receptor 1156	chr2	-	Coding	87949190	87950265
TC0200004000.mm.2	5,98	5,91	0,41	0,29	T	T	1,05	0,5388	0,8300	T	NM_146849; ENSMUST00000099841; OTTMUST00000033090; uc008kpa.2	Olfr1157	olfactory receptor 1157	chr2	-	Coding	87961952	87968257
TC0200004001.mm.2	5,44	5,45	0,4	0,33	T	T	-1,01	0,8748	0,9604	T	NM_054091; ENSMUST00000099840; OTTMUST00000033114; uc008kpb.1	Olfr74	olfactory receptor 74	chr2	-	Coding	87973707	87974672
TC0200004003.mm.2	5,77	5,51	0,6	0,44	T	T	1,2	0,3747	0,7480	T	NM_146649; ENSMUST00000099839; OTTMUST00000033127; uc008kpd.1	Olfr1160	olfactory receptor 1160	chr2	-	Coding	88005817	88006776
TC0200004004.mm.2	6,27	6,65	0,58	0,44	T	T	-1,31	0,2316	0,6540	T	NM_054090; ENSMUST00000099838; OTTMUST00000033126; uc008kpf.1	Olfr73	olfactory receptor 73	chr2	-	Multiple_Complex	88034195	88037686
TC0200004005.mm.2	6,66	6,55	0,32	0,18	T	T	1,08	0,3271	0,7194	T	NM_001011835; ENSMUST00000099837; ENSMUST00000183862; OTTMUST00000033129; uc008kpg.1	Olfr1162	olfactory receptor 1162	chr2	-	Coding	88049678	88051112
TC0200004006.mm.2	5,18	5,07	0,14	0,14	T	T	1,08	0,7751	0,9302	T	NM_146644; ENSMUST00000099835; BC120531; BC120557; OTTMUST00000033128; uc008kph.2	Olfr1163	olfactory receptor 1163	chr2	-	Coding	88070365	88071407
TC0200004007.mm.2	5,74	5,96	0,33	0,5	T	T	-1,17	0,4987	0,8118	T	NM_146641; ENSMUST00000099834; BC132589; OTTMUST00000033131; uc008kpi.2	Olfr1164	olfactory receptor 1164	chr2	-	Coding	88092855	88093966
TC0200004009.mm.2	6,92	6,6	0,88	0,74	T	T	1,25	0,7920	0,9354	T	NM_146650; ENSMUST00000099833; BC051250; OTTMUST00000033132; uc008kpk.2	Olfr1166	olfactory receptor 1166	chr2	-	Coding	88123360	88124993
TC0200004010.mm.2	8,12	7,59	0,93	0,85	T	T	1,44	0,5536	0,8355	T	NM_146294; ENSMUST00000099832; BC119292; BC137817; OTTMUST00000033184; uc008kpl.2	Olfr1167	olfactory receptor 1167	chr2	-	Coding	88148984	88150083
TC0200004011.mm.2	8,84	8,49	1,49	0,63	T	T	1,28	0,6679	0,8861	T	NM_146532; ENSMUST00000099831; BC127994; OTTMUST00000033182; uc008kpn.1	Olfr1170	olfactory receptor 1170	chr2	-	Coding	88224080	88225030
TC0200004014.mm.2	7,04	7,07	1,34	1,08	T	T	-1,02	0,6546	0,8810	T	NM_207566; ENSMUST00000099830; BC104085; BC104278; BC104279; BC127020; BC134355; OTTMUST00000033179; uc008kpo.1	Olfr1173	olfactory receptor 1173	chr2	-	Coding	88274109	88275047
TC0200004018.mm.2	7,01	6,72	0,63	0,32	T	T	1,22	0,6844	0,8936	T	NM_146917; ENSMUST00000099825; OTTMUST00000033220; uc008kpr.1	Olfr1179	olfactory receptor 1179	chr2	-	Coding	88402009	88402932
TC0200004019.mm.2	6,55	6,58	0,26	0,42	T	T	-1,02	0,7006	0,9012	T	NM_146918; ENSMUST00000099824; BC120811; BC120813; OTTMUST00000033215; uc008kps.2	Olfr1180	olfactory receptor 1180	chr2	-	Coding	88411627	88412689
TC0200004020.mm.2	5,57	5,51	0,5	0,56	T	T	1,04	0,5843	0,8500	T	NM_001011816; ENSMUST00000099823; OTTMUST00000033231; uc008kpt.1	Olfr1181	olfactory receptor 1181	chr2	-	Coding	88423088	88424023
TC0200004021.mm.2	6,7	6,54	0,81	0,72	T	T	1,12	0,3030	0,7030	T	NM_001011535; ENSMUST00000126038; ENSMUST00000179450; OTTMUST00000033219; uc008kpu.2	Olfr1182	olfactory receptor 1182	chr2	-	Multiple_Complex	88446019	88449121
TC0200004023.mm.2	7,49	7,02	0,43	0,25	T	T	1,39	0,1095	0,5353	T	NM_146753; ENSMUST00000099818; OTTMUST00000033232; uc008kqb.1	Olfr1195	olfactory receptor 1195	chr2	-	Coding	88682804	88683730
TC0200004024.mm.2	6,39	6,53	0,38	0,29	T	T	-1,1	0,8655	0,9567	T	NM_146464; ENSMUST00000104892; OTTMUST00000033234; uc008kqc.1	Olfr1196	olfactory receptor 1196	chr2	-	Coding	88700383	88701327
TC0200004025.mm.2	6,81	6,77	0,68	0,4	T	T	1,03	0,8344	0,9478	T	NM_001005225; ENSMUST00000099815; OTTMUST00000033243; uc008kqd.1	Olfr1197	olfactory receptor 1197	chr2	-	Coding	88728653	88729597
TC0200004026.mm.2	5,87	6,1	0,04	0,14	T	T	-1,17	0,2685	0,6790	T	NM_207567; ENSMUST00000099814; OTTMUST00000033240; uc008kqe.1	Olfr1198	olfactory receptor 1198	chr2	-	Coding	88745960	88746886
TC0200004027.mm.2	6,87	7,26	0,44	0,36	T	T	-1,31	0,1203	0,5491	T	NM_146458; ENSMUST00000099813; OTTMUST00000033244; uc008kqf.1	Olfr1199	olfactory receptor 1199	chr2	-	Multiple_Complex	88755741	88760461
TC0200004028.mm.2	5,56	5,64	0,8	0,18	T	T	-1,05	0,7784	0,9308	T	NM_001005227; ENSMUST00000099811; OTTMUST00000033292; uc008kqg.1	Olfr1200	olfactory receptor 1200	chr2	-	Coding	88767303	88768313
TC0200004029.mm.2	6,93	7,03	0,22	0,28	T	T	-1,07	0,9029	0,9691	T	NM_146778; ENSMUST00000099810; BC150697; OTTMUST00000033283; uc008kqm.1	Olfr1208	olfactory receptor 1208	chr2	-	Coding	88896574	88897648
TC0200004030.mm.2	5,81	6,19	0,58	0,35	T	T	-1,3	0,9828	0,9961	T	NM_146461; ENSMUST00000099809; BC104269; OTTMUST00000033294; uc008kqn.1	Olfr1209	olfactory receptor 1209	chr2	-	Coding	88909459	88910391
TC0200004031.mm.2	5,43	5,43	0,26	0,23	T	T	1	0,9104	0,9722	T	NM_001011804; ENSMUST00000099808; OTTMUST00000033289; uc008kqo.1	Olfr1211	olfactory receptor 1211	chr2	-	Coding	88929378	88930313
TC0200004033.mm.2	6,18	6,27	0,86	0,62	T	T	-1,06	0,8691	0,9582	T	NM_146898; ENSMUST00000131574; ENSMUST00000144908; ENSMUST00000168169; OTTMUST00000033282; uc008kqq.2	Olfr1213	olfactory receptor 1213	chr2	-	Multiple_Complex	88972954	88980267
TC0200004034.mm.2	7,61	7,46	0,26	0,16	T	T	1,11	0,2908	0,6959	T	NM_146897; ENSMUST00000099804; OTTMUST00000033287; uc008kqr.1	Olfr1214	olfactory receptor 1214	chr2	-	Coding	88987265	88988200
TC0200004035.mm.2	7,79	7,32	0,25	0,23	T	T	1,38	0,1074	0,5313	T	NM_146459; BC127970; OTTMUST00000033281; uc008kqs.2	Olfr1215	olfactory receptor 1215	chr2	-	Coding	89001348	89002290
TC0200004036.mm.2	5,1	4,7	0,73	0,33	T	T	1,32	0,0770	0,4834	T	NM_146893; ENSMUST00000099800; OTTMUST00000033312; uc008kqt.1	Olfr1216	olfactory receptor 1216	chr2	-	Coding	89013127	89014062
TC0200004037.mm.2	6,87	6,36	0,29	0,24	T	T	1,43	0,0222	0,3168	T	NM_146901; ENSMUST00000099799; BC132097; BC138391; OTTMUST00000033311; uc008kqu.2	Olfr1217	olfactory receptor 1217	chr2	-	Coding	89022995	89024099
TC0200004038.mm.2	5,59	5,4	0,06	0,26	T	T	1,15	0,2991	0,7005	T	NM_146818; ENSMUST00000099798; OTTMUST00000033306; uc008kqv.1	Olfr1218	olfactory receptor 1218	chr2	-	Coding	89054489	89055424
TC0200004039.mm.2	6,95	7,27	0,48	0,46	T	T	-1,25	0,7174	0,9088	T	NM_146899; ENSMUST00000099797; OTTMUST00000033309; uc008kqw.1	Olfr1219	olfactory receptor 1219	chr2	-	Coding	89074154	89075089
TC0200004040.mm.2	7,11	6,84	0,69	0,3	T	T	1,21	0,3726	0,7464	T	NM_146900; BC125363; BC131900; OTTMUST00000033307; uc008kqx.2	Olfr1220	olfactory receptor 1220	chr2	-	Coding	89096938	89097963
TC0200004042.mm.2	5,41	5,44	0,67	0,43	T	F	-1,02	0,7830	0,9326	F	NM_146902; ENSMUST00000099795; OTTMUST00000033308; uc008kqy.1	Olfr1221	olfactory receptor 1221	chr2	-	Multiple_Complex	89111575	89117283
TC0200004043.mm.2	6,03	5,94	0,28	0,28	T	T	1,06	0,7478	0,9198	T	NM_001011860; ENSMUST00000099794; ENSMUST00000137595; OTTMUST00000033260; uc008kqz.1	Olfr1222	olfactory receptor 1222	chr2	-	Coding	89124794	89125731
TC0200004044.mm.2	6,74	6,77	0,21	0,32	T	T	-1,02	0,7178	0,9091	T	NM_146892; ENSMUST00000099793; OTTMUST00000033263; uc008kra.1	Olfr1223	olfactory receptor 1223	chr2	-	Coding	89144086	89151336
TC0200004046.mm.2	5,26	5,38	0,24	0,34	T	T	-1,09	0,4917	0,8082	T	NM_146891; BC145849; OTTMUST00000033258; uc008krb.2	Olfr1225	olfactory receptor 1225	chr2	-	Coding	89170219	89171245
TC0200004048.mm.2	6,81	6,7	0,54	0,26	T	T	1,08	0,3432	0,7274	T	NM_146967; ENSMUST00000099790; BC106781; BC106782; OTTMUST00000033257; uc008krc.1	Olfr1226	olfactory receptor 1226	chr2	-	Coding	89193100	89194032
TC0200004049.mm.2	7,65	7,73	0,29	0,29	T	T	-1,06	0,9313	0,9790	T	NM_146971; ENSMUST00000099789; BC125451; BC125453; OTTMUST00000033264; uc008krd.1	Olfr1228; Olfr1220	olfactory receptor 1228; olfactory receptor 1220	chr2	-	Coding	89248682	89249775
TC0200004050.mm.2	7,94	7,71	0,47	0,25	T	T	1,18	0,1666	0,6015	T	NM_001011761; ENSMUST00000099788; ENSMUST00000111549; BC147797; OTTMUST00000033255; uc008kre.1	Olfr1229	olfactory receptor 1229	chr2	-	Coding	89282139	89287954
TC0200004051.mm.2	6,73	6,76	0,79	0,45	T	T	-1,02	0,6592	0,8823	T	NM_146789; ENSMUST00000099787; BC108937; BC108938; OTTMUST00000033261; uc008krf.1	Olfr1230	olfactory receptor 1230	chr2	-	Coding	89296351	89297268
TC0200004052.mm.2	6,64	6,7	0,26	0,41	T	T	-1,05	0,8845	0,9635	T	NM_146454; ENSMUST00000099786; OTTMUST00000033256; uc008krg.1	Olfr1231	olfactory receptor 1231	chr2	-	Coding	89302649	89303590
TC0200004053.mm.2	7,14	6,89	0,29	0,36	T	T	1,19	0,0760	0,4812	T	NM_146323; ENSMUST00000099785; OTTMUST00000033426; uc008krh.1	Olfr1232	olfactory receptor 1232	chr2	-	Coding	89325243	89326178
TC0200004054.mm.2	5,28	5,53	0,21	0,16	T	T	-1,18	0,1471	0,5818	T	NM_146972; ENSMUST00000099784; BC119149; BC119151; OTTMUST00000033417; uc008kri.1	Olfr1233	olfactory receptor 1233	chr2	-	Coding	89339307	89340348
TC0200004055.mm.2	6,36	5,96	0,93	0,52	T	T	1,31	0,4462	0,7873	T	NM_146973; ENSMUST00000099783; ENSMUST00000111543; ENSMUST00000137692; BC127132; BC127133; OTTMUST00000033421; OTTMUST00000033422; uc008krj.1	Olfr1234	olfactory receptor 1234	chr2	-	Multiple_Complex	89362483	89364865
TC0200004057.mm.2	6,81	6,6	0,46	0,31	T	T	1,16	0,4222	0,7769	T	NM_146790; ENSMUST00000099781; BC128571; OTTMUST00000033428; uc008krk.1	Olfr1238	olfactory receptor 1238	chr2	-	Coding	89406130	89407078
TC0200004058.mm.2	7,22	7,08	1,15	0,56	T	T	1,1	0,8254	0,9446	T	NM_146970; ENSMUST00000099780; OTTMUST00000033413; uc008krl.1	Olfr1239	olfactory receptor 1239	chr2	-	Coding	89417494	89418412
TC0200004059.mm.2	6,61	6,96	0,39	0,39	T	T	-1,28	0,7005	0,9012	T	NM_146808; BC137782; OTTMUST00000033418; uc008krm.2	Olfr1240	olfactory receptor 1240	chr2	-	Coding	89439270	89440343
TC0200004060.mm.2	6,97	7,18	0,36	0,32	T	T	-1,16	0,7885	0,9340	T	NM_146455; ENSMUST00000099778; OTTMUST00000033419; uc008krn.1	Olfr1241	olfactory receptor 1241	chr2	-	Coding	89482189	89483133
TC0200004061.mm.2	7,74	7,11	0,62	0,36	T	T	1,54	0,1008	0,5209	T	NM_146968; ENSMUST00000099777; ENSMUST00000111540; ENSMUST00000143935; BC120865; BC125386; OTTMUST00000033410; OTTMUST00000033411; uc008kro.2	Olfr1242	olfactory receptor 1242	chr2	-	Multiple_Complex	89493294	89498213
TC0200004062.mm.2	5,67	5,66	0,55	0,63	T	T	1	0,7968	0,9361	T	NM_146969; ENSMUST00000099775; ENSMUST00000144885; OTTMUST00000033423; OTTMUST00000033424; uc008krp.1	Olfr1243	olfactory receptor 1243	chr2	-	Multiple_Complex	89527491	89531095
TC0200004063.mm.2	7,35	7,38	0,52	0,35	T	T	-1,02	0,9545	0,9874	T	NM_146788; BC138384; BC138385; OTTMUST00000033420; uc008krq.2	Olfr1245	olfactory receptor 1245	chr2	-	Coding	89574712	89575773
TC0200004064.mm.2	5,74	5,9	0,22	0,23	T	T	-1,12	0,2548	0,6689	T	NM_146792; BC138403; BC138404; OTTMUST00000033416; uc008krr.2	Olfr1246	olfactory receptor 1246	chr2	-	Coding	89590069	89591146
TC0200004065.mm.2	8,14	8,38	0,97	0,47	T	T	-1,18	0,9935	0,9981	T	NM_146966; ENSMUST00000099771; ENSMUST00000111532; ENSMUST00000129804; BC125540; BC132105; OTTMUST00000033414; OTTMUST00000033415; uc008krs.2	Olfr1247	olfactory receptor 1247	chr2	-	Coding	89609089	89614022
TC0200004066.mm.2	6,73	6,67	0,91	0,63	T	T	1,04	0,7259	0,9109	T	NM_146791; BC150718; OTTMUST00000033425; uc008krt.2	Olfr1248	olfactory receptor 1248	chr2	-	Coding	89617168	89618245
TC0200004067.mm.2	7,25	7,13	0,57	0,24	T	T	1,09	0,3278	0,7199	T	NM_001011796; ENSMUST00000099769; OTTMUST00000033409; uc008kru.1	Olfr1249	olfactory receptor 1249	chr2	-	Coding	89629940	89630896
TC0200004068.mm.2	7,81	8,03	0,4	0,39	T	T	-1,16	0,7445	0,9184	T	NM_146965; ENSMUST00000099768; ENSMUST00000111527; BC125323; BC125349; OTTMUST00000033412; uc008krv.1	Olfr1250	olfactory receptor 1250	chr2	-	Coding	89656395	89661216
TC0200004069.mm.2	5,44	5,83	1,11	0,16	T	T	-1,31	0,6882	0,8947	T	NM_001011529; BC147159; BC147160; OTTMUST00000033408; uc008krw.1	Olfr1251	olfactory receptor 1251	chr2	-	Coding	89666897	89667982
TC0200004070.mm.2	7,61	7,48	0,52	0,36	T	T	1,1	0,7230	0,9105	T	NM_207568; ENSMUST00000099766; BC125497; BC125499; OTTMUST00000033436; uc008krx.1	Olfr1252; Olfr1245	olfactory receptor 1252; olfactory receptor 1245	chr2	-	Coding	89721103	89722206
TC0200004071.mm.2	7,1	6,4	0,6	0,5	T	T	1,62	0,0544	0,4315	T	NM_146373; ENSMUST00000099765; OTTMUST00000033435; uc012byu.1	Olfr1253	olfactory receptor 1253	chr2	-	Multiple_Complex	89751870	89752826
TC0200004072.mm.2	4,75	4,94	0,45	0,27	F	F	-1,15	0,3433	0,7274	F	NM_146476; ENSMUST00000099764; ENSMUST00000111523; OTTMUST00000033509; uc008kry.1	Olfr1254	olfactory receptor 1254	chr2	-	Coding	89788406	89793170
TC0200004073.mm.2	8,88	8,86	0,89	0,65	T	T	1,01	0,5042	0,8141	T	NM_146983; ENSMUST00000099763; ENSMUST00000111520; OTTMUST00000033507; uc008ksa.1	Olfr1256	olfactory receptor 1256	chr2	-	Coding	89835023	89841133
TC0200004074.mm.2	6,03	6,01	0,33	0,28	T	T	1,01	0,6387	0,8748	T	NM_010990; ENSMUST00000099762; OTTMUST00000033517; uc008ksb.1	Olfr48	olfactory receptor 48	chr2	-	Coding	89844066	89844971
TC0200004075.mm.2	7,05	7,24	0,52	0,41	T	T	-1,14	0,9538	0,9872	T	NM_146341; ENSMUST00000090695; OTTMUST00000033497; uc008kse.1	Olfr1259	olfactory receptor 1259	chr2	-	Coding	89943184	89944113
TC0200004076.mm.2	5,78	5,55	0,54	0,32	T	T	1,18	0,3727	0,7464	T	NM_021368; ENSMUST00000099758; OTTMUST00000033515; uc008ksj.1	Olfr1264	olfactory receptor 1264	chr2	-	Coding	90021138	90022064
TC0200004077.mm.2	7	7,01	0,37	0,2	T	T	-1,01	0,8354	0,9483	T	NM_020515; ENSMUST00000099757; ENSMUST00000111506; OTTMUST00000033513; uc008ksl.1	Olfr140	olfactory receptor 140	chr2	-	Coding	90051414	90063594
TC0200004080.mm.2	6,65	6,53	0,3	0,23	T	T	1,08	0,6464	0,8774	T	NM_146342; ENSMUST00000099756; BC116956; BC116958; OTTMUST00000033502; uc008ksm.1	Olfr1269	olfactory receptor 1269	chr2	-	Coding	90118600	90119617
TC0200004081.mm.2	6,04	5,94	0,49	0,25	T	T	1,07	0,5804	0,8473	T	NM_010980; ENSMUST00000099755; BC119404; BC120653; OTTMUST00000033504; uc008ksn.2	Olfr32	olfactory receptor 32	chr2	-	Coding	90138180	90142293
TC0200004082.mm.2	7,12	7,04	0,8	0,48	T	T	1,05	0,8471	0,9513	T	NM_146985; ENSMUST00000099754; BC119113; BC119115; OTTMUST00000033505; uc008kso.2	Olfr1270	olfactory receptor 1270	chr2	-	Coding	90149019	90150036
TC0200004083.mm.2	7,03	6,45	0,62	0,41	T	T	1,49	0,1088	0,5339	T	NM_146265; OTTMUST00000033514; uc012byw.1	Olfr1506; Gm13769	olfactory receptor 1506; predicted gene 13769	chr2	-	Coding	90221567	90224471
TC0200004085.mm.2	6,78	6,35	0,49	0,29	T	T	1,35	0,2567	0,6697	T	NM_146984; ENSMUST00000099752; OTTMUST00000033501; uc008ksp.1	Olfr142	olfactory receptor 142	chr2	-	Coding	90252066	90252988
TC0200004086.mm.2	6	5,59	0,47	0,33	T	T	1,33	0,0738	0,4773	T	NM_146793; ENSMUST00000099751; BC106779; BC106780; OTTMUST00000033503; uc008ksq.1	Olfr1271	olfactory receptor 1271	chr2	-	Coding	90265511	90266428
TC0200004087.mm.2	8,78	8,29	0,76	0,56	T	T	1,4	0,1791	0,6140	T	NM_146980; OTTMUST00000033508; uc008ksr.1	Olfr1272	olfactory receptor 1272	chr2	-	Coding	90281647	90282573
TC0200004088.mm.2	5,05	4,95	0,19	0,36	T	T	1,07	0,4620	0,7956	T	NM_146975; BC104266; BC104267; BC126917; OTTMUST00000033506; uc008kss.1	Olfr1273-ps	olfactory receptor 1273, pseudogene	chr2	-	Multiple_Complex	90295935	90296859
TC0200004090.mm.2	14,75	14,81	0,22	0,15	T	T	-1,04	0,4650	0,7971	T	NM_001135657; NM_008982; ENSMUST00000111493; ENSMUST00000111495; ENSMUST00000129323; ENSMUST00000168621; OTTMUST00000033432; OTTMUST00000033525; OTTMUST00000033582; uc008ksu.2; uc008ksv.2	Ptprj	protein tyrosine phosphatase, receptor type, J	chr2	-	Multiple_Complex	90429754	90580647
TC0200004102.mm.2	14,64	14,66	0,3	0,08	T	T	-1,01	0,7216	0,9102	T	NM_026688; ENSMUST00000005647; ENSMUST00000123426; ENSMUST00000139400; ENSMUST00000140248; ENSMUST00000144683; ENSMUST00000152059; BC027270; BC119267; BC119269; OTTMUST00000033776; OTTMUST00000033777; OTTMUST00000033778; OTTMUST00000033779; OTTMUST00000033780; OTTMUST00000033781; uc008ktr.1	Ndufs3	NADH dehydrogenase (ubiquinone) Fe-S protein 3	chr2	-	Multiple_Complex	90894634	90904827
TC0200004103.mm.2	10,08	9,88	0,42	0,26	T	T	1,15	0,7424	0,9176	T	NM_025576; BC026750; uc008ktu.1; uc008ktv.1; uc008ktw.1	Ptpmt1	protein tyrosine phosphatase, mitochondrial 1	chr2	-	Multiple_Complex	90908716	90918258
TC0200004107.mm.2	9,5	10,01	0,17	0,33	T	T	-1,42	0,0853	0,4964	T	NM_026721; ENSMUST00000073575; ENSMUST00000079976; ENSMUST00000111436; ENSMUST00000123685; ENSMUST00000130252; ENSMUST00000133047; ENSMUST00000141328; ENSMUST00000142943; ENSMUST00000149430; ENSMUST00000150348; ENSMUST00000153367; BC100463; BC125525; BC137752; OTTMUST00000033939; OTTMUST00000033940; OTTMUST00000033941; OTTMUST00000033942; OTTMUST00000033943; OTTMUST00000033944; OTTMUST00000033945; OTTMUST00000033946; OTTMUST00000033947; OTTMUST00000033948; OTTMUST00000084164	Slc39a13	solute carrier family 39 (metal ion transporter), member 13	chr2	-	Multiple_Complex	91061791	91070417
TC0200004108.mm.2	8,46	8,98	0,4	0,43	T	T	-1,44	0,0763	0,4820	T	NM_001177719; NM_001177720; NM_145527; ENSMUST00000066420; ENSMUST00000066473; ENSMUST00000075269; ENSMUST00000077941; ENSMUST00000099723; ENSMUST00000099725; ENSMUST00000111369; ENSMUST00000111370; ENSMUST00000111371; ENSMUST00000111372; ENSMUST00000111373; ENSMUST00000111375; ENSMUST00000111376; ENSMUST00000111381; ENSMUST00000125227; ENSMUST00000125321; ENSMUST00000130395; ENSMUST00000130591; ENSMUST00000132791; ENSMUST00000135715; ENSMUST00000135910; ENSMUST00000140600; ENSMUST00000146097; ENSMUST00000150461; ENSMUST00000150517; ENSMUST00000153688; ENSMUST00000154028; ENSMUST00000156368; BC063386; OTTMUST00000034073; OTTMUST00000034074; OTTMUST00000034075; OTTMUST00000034076; OTTMUST00000034077; OTTMUST00000034078; OTTMUST00000034079; OTTMUST00000034080; OTTMUST00000034081; OTTMUST00000034082; OTTMUST00000034083; OTTMUST00000034084; OTTMUST00000034140; OTTMUST00000034141; OTTMUST00000034142; OTTMUST00000034143; OTTMUST00000034144; OTTMUST00000034145; OTTMUST00000034146; OTTMUST00000034147; OTTMUST00000034148; OTTMUST00000063174; OTTMUST00000063175; OTTMUST00000063176; OTTMUST00000063177; OTTMUST00000063221; uc008kum.1; uc008kun.1; uc008kuq.1; uc008kus.2; uc008kut.2; uc008kuu.2; uc008kuv.3; uc008kuw.3; uc008kux.3; uc008kuy.3; uc008kuz.3; uc008kva.2; uc008kvb.3; uc012bzh.1; uc029tzn.1; uc029tzo.1; uc029tzp.1; uc029tzq.1	Madd	MAP-kinase activating death domain	chr2	-	Multiple_Complex	91137360	91183956
TC0200004109.mm.2	6,65	6,35	0,56	0,33	T	T	1,23	0,1412	0,5751	T	NM_001177730; NM_013839; ENSMUST00000002177; ENSMUST00000111354; ENSMUST00000111355; ENSMUST00000111356; ENSMUST00000130031; ENSMUST00000133261; ENSMUST00000136234; ENSMUST00000150654; BC012646; OTTMUST00000034167; OTTMUST00000034168; OTTMUST00000034169; OTTMUST00000034170; OTTMUST00000034171; OTTMUST00000034173; OTTMUST00000034174; OTTMUST00000034175; uc008kvc.2; uc008kvd.2; uc008kve.2	Nr1h3	nuclear receptor subfamily 1, group H, member 3	chr2	-	Multiple_Complex	91184061	91202834
TC0200004111.mm.2	11,84	11,96	0,3	0,24	T	T	-1,09	0,4659	0,7975	T	NM_028119; ENSMUST00000028696; ENSMUST00000111352; ENSMUST00000135927; ENSMUST00000150427; ENSMUST00000152277; BC099410; OTTMUST00000034162; OTTMUST00000034163; OTTMUST00000034164; OTTMUST00000034165; OTTMUST00000034166; uc008kvg.2; uc008kvh.2; uc008kvi.2; uc008kvj.2	Ddb2	damage specific DNA binding protein 2	chr2	-	Multiple_Complex	91211572	91237066
TC0200004114.mm.2	5,19	5,08	0,33	0,44	T	T	1,08	0,7445	0,9184	T	NM_175123; ENSMUST00000064652; ENSMUST00000094835; ENSMUST00000102594; ENSMUST00000132092; ENSMUST00000139490; ENSMUST00000139807; ENSMUST00000141262; ENSMUST00000145573; BC085239; BC089006; uc008kvs.1; uc008kvt.1; uc008kvu.1	1110051M20Rik	RIKEN cDNA 1110051M20 gene	chr2	-	Multiple_Complex	91273240	91444704
TC0200004122.mm.2	6,27	6	0,31	0,3	T	T	1,21	0,1712	0,6066	T	NM_010168; ENSMUST00000028681; ENSMUST00000111335; ENSMUST00000153182; BC013662; OTTMUST00000033633; OTTMUST00000033634	F2	coagulation factor II	chr2	-	Multiple_Complex	91625320	91636414
TC0200004125.mm.2	7,24	7,29	0,1	0,15	T	T	-1,04	0,9625	0,9904	T	NM_001033451; ENSMUST00000099714; ENSMUST00000111333; ENSMUST00000127702; ENSMUST00000145582; ENSMUST00000152769; ENSMUST00000155045; BC145603; OTTMUST00000033706; OTTMUST00000033707; OTTMUST00000033708; OTTMUST00000078471; OTTMUST00000078472; OTTMUST00000078473; uc008kwh.1; uc012bzj.1; uc012bzk.1	Zfp408	zinc finger protein 408	chr2	-	Multiple_Complex	91643669	91649791
TC0200004126.mm.2	8,78	8,93	0,3	0,27	T	T	-1,11	0,4006	0,7652	T	NM_145528; ENSMUST00000028678; ENSMUST00000076803; ENSMUST00000126000; ENSMUST00000136412; ENSMUST00000139548; ENSMUST00000153631; BC016669; BC023673; BC023712; BC033419; OTTMUST00000033751; OTTMUST00000033752; OTTMUST00000033753; OTTMUST00000033754; OTTMUST00000033755; OTTMUST00000033756; uc008kwn.2	Atg13	autophagy related 13	chr2	-	Multiple_Complex	91674612	91710592
TC0200004129.mm.2	7,07	7,18	0,33	0,24	T	T	-1,08	0,7344	0,9147	T	NM_001012335; NM_001012336; NM_010784; ENSMUST00000028672; ENSMUST00000069423; ENSMUST00000090602; ENSMUST00000111309; BC012244; OTTMUST00000033983; OTTMUST00000033984; OTTMUST00000033985; OTTMUST00000033986	Mdk	midkine	chr2	-	Coding	91929805	91932297
TC0200004130.mm.2	7,94	7,92	0,25	0,38	T	T	1,01	0,7067	0,9043	T	NM_001166597; NM_138306; ENSMUST00000028667; ENSMUST00000099709; ENSMUST00000111303; ENSMUST00000124427; ENSMUST00000126473; ENSMUST00000128152; ENSMUST00000128902; ENSMUST00000130023; ENSMUST00000134103; ENSMUST00000138894; ENSMUST00000142090; ENSMUST00000142231; ENSMUST00000148297; BC049228; OTTMUST00000033979; OTTMUST00000033980; OTTMUST00000033981; OTTMUST00000033982; OTTMUST00000034007; OTTMUST00000034008; OTTMUST00000034009; OTTMUST00000034010; OTTMUST00000034011; OTTMUST00000034012; OTTMUST00000034013; OTTMUST00000034014; OTTMUST00000075922; uc008kxa.2; uc008kxb.2; uc008kxc.2; uc008kxd.2; uc008kxe.1	Dgkz	diacylglycerol kinase zeta	chr2	-	Multiple_Complex	91932822	91975864
TC0200004133.mm.2	6,34	6,36	0,15	0,28	T	T	-1,02	0,6591	0,8823	T	NM_011957; ENSMUST00000028663; BC016447; OTTMUST00000034017; uc008kxf.1	Creb3l1	cAMP responsive element binding protein 3-like 1	chr2	-	Coding	91982328	92024502
TC0200004137.mm.2	4,57	4,67	0,11	0,04	T	T	-1,07	0,2875	0,6933	T	NM_001166633; NM_172670; ENSMUST00000068586; ENSMUST00000090582; ENSMUST00000111284; ENSMUST00000124428; ENSMUST00000130283; ENSMUST00000146311; ENSMUST00000148352; ENSMUST00000175740; ENSMUST00000175851; ENSMUST00000176289; ENSMUST00000176339; ENSMUST00000176402; ENSMUST00000176646; ENSMUST00000176774; ENSMUST00000176810; ENSMUST00000176820; ENSMUST00000177273; BC096655; BC116715; OTTMUST00000034346; OTTMUST00000034347; OTTMUST00000034348; OTTMUST00000034349; OTTMUST00000034350; OTTMUST00000034351; OTTMUST00000034352; OTTMUST00000034353; OTTMUST00000103545; OTTMUST00000103546; OTTMUST00000103547; OTTMUST00000103548; OTTMUST00000103549; OTTMUST00000103550; OTTMUST00000103551; OTTMUST00000103552; OTTMUST00000103553; uc008kxr.1	Gyltl1b	glycosyltransferase-like 1B	chr2	-	Multiple_Complex	92365046	92374869
TC0200004138.mm.2	7,56	7,74	0,38	0,21	T	T	-1,13	0,8166	0,9422	T	NM_001202445; NM_001202446; NM_011162; ENSMUST00000050312; ENSMUST00000111279; ENSMUST00000149653; BC072578; OTTMUST00000034344; OTTMUST00000034345; OTTMUST00000034370; uc008kxv.2; uc008kxw.2; uc008kxx.2	Mapk8ip1	mitogen-activated protein kinase 8 interacting protein 1	chr2	-	Multiple_Complex	92383676	92401263
TC0200004140.mm.2	8,63	8,4	0,17	0,33	T	T	1,18	0,1358	0,5707	T	NM_009963; ENSMUST00000090559; ENSMUST00000111278; ENSMUST00000125488; ENSMUST00000144842; BC054794; BC066799; OTTMUST00000034400; OTTMUST00000034401; OTTMUST00000034402; OTTMUST00000034403; uc008kxy.2; uc008kxz.2; uc008kya.2	Cry2	cryptochrome 2 (photolyase-like)	chr2	-	Multiple_Complex	92403646	92434072
TC0200004141.mm.2	6,34	6,59	0,3	0,11	T	T	-1,19	0,1913	0,6242	T	NM_145832; NM_211358; ENSMUST00000067631; ENSMUST00000125276; ENSMUST00000136718; BC031814; BC116736; BC119128; OTTMUST00000034544; OTTMUST00000034545; OTTMUST00000034546; uc008kyb.1; uc008kyc.1	Slc35c1	solute carrier family 35, member C1	chr2	-	Coding	92452764	92460538
TC0200004148.mm.2	8,24	7,99	0,11	0,19	T	T	1,19	0,3029	0,7029	T	NM_001177536; ENSMUST00000111272; ENSMUST00000111274; ENSMUST00000130441; ENSMUST00000147339; ENSMUST00000178666; OTTMUST00000034417; OTTMUST00000034457; OTTMUST00000034458; OTTMUST00000034459; uc008lfo.1; uc012bzp.1	Prdm11	PR domain containing 11	chr2	-	Multiple_Complex	92965151	93046167
TC0200004154.mm.2	6,26	6,43	0,45	0,44	T	T	-1,13	0,2791	0,6870	T	NM_183180; ENSMUST00000028646; ENSMUST00000111265; ENSMUST00000152141; ENSMUST00000154951; ENSMUST00000181716; BC052169; OTTMUST00000034486; OTTMUST00000034487; OTTMUST00000034488; OTTMUST00000034489; OTTMUST00000111986; uc008lfv.2; uc008lfw.2; uc012bzr.1; uc012bzs.1	Tspan18	tetraspanin 18	chr2	-	Multiple_Complex	93201760	93334505
TC0200004159.mm.2	14,55	15,28	0,28	0,12	T	T	-1,66	0,0027	0,1395	T	NM_001136055; NM_001271430; NM_001271431; NM_001271432; NM_001271461; NM_001271462; NM_007656; ENSMUST00000028644; ENSMUST00000099696; ENSMUST00000111256; ENSMUST00000111257; ENSMUST00000116457; ENSMUST00000123565; ENSMUST00000124804; ENSMUST00000126772; ENSMUST00000144168; ENSMUST00000145553; ENSMUST00000150508; BC132559; BC132565; OTTMUST00000034495; OTTMUST00000034496; OTTMUST00000034498; OTTMUST00000034499; OTTMUST00000034511; OTTMUST00000034512; OTTMUST00000034513; OTTMUST00000034514; OTTMUST00000034523; OTTMUST00000034524	Cd82	CD82 antigen	chr2	-	Multiple_Complex	93419102	93463140
TC0200004163.mm.2	11,21	11,28	0,25	0,18	T	T	-1,05	0,3693	0,7448	T	NM_010163; ENSMUST00000028623; ENSMUST00000111248; ENSMUST00000123649; ENSMUST00000125027; ENSMUST00000125407; ENSMUST00000132429; ENSMUST00000139321; ENSMUST00000144780; ENSMUST00000145838; ENSMUST00000152344; ENSMUST00000157046; ENSMUST00000184931; BC006597; OTTMUST00000034531; OTTMUST00000034532; OTTMUST00000034549; OTTMUST00000034550; OTTMUST00000034551; OTTMUST00000034552; OTTMUST00000034553; OTTMUST00000034554; OTTMUST00000034555; OTTMUST00000034556; OTTMUST00000034557; OTTMUST00000117329; uc008lge.2; uc008lgf.2; uc008lgg.2; uc008lgh.2	Ext2	exostoses (multiple) 2	chr2	-	Multiple_Complex	93661028	93822568
TC0200004164.mm.2	10,4	10,38	0,47	0,45	T	T	1,01	0,5545	0,8357	T	NM_183220; ENSMUST00000041593; ENSMUST00000068513; ENSMUST00000111246; ENSMUST00000128719; ENSMUST00000130077; ENSMUST00000140018; ENSMUST00000141413; ENSMUST00000146045; ENSMUST00000146436; ENSMUST00000148268; ENSMUST00000149073; ENSMUST00000150666; BC039569; OTTMUST00000035570; OTTMUST00000035571; OTTMUST00000035579; OTTMUST00000035580; OTTMUST00000035584; OTTMUST00000035585; OTTMUST00000035586; OTTMUST00000035587; OTTMUST00000035595; OTTMUST00000035596; OTTMUST00000035597; OTTMUST00000035598	Accs	1-aminocyclopropane-1-carboxylate synthase (non-functional)	chr2	-	Multiple_Complex	93833467	93849943
TC0200004165.mm.2	7,94	7,99	0,3	0,33	T	T	-1,03	0,5476	0,8331	T	NM_001033452; ENSMUST00000099690; ENSMUST00000128995; ENSMUST00000129248; ENSMUST00000132722; ENSMUST00000133562; ENSMUST00000141561; ENSMUST00000143033; ENSMUST00000151579; BC141227; OTTMUST00000035599; OTTMUST00000035600; OTTMUST00000035601; OTTMUST00000035602; OTTMUST00000035603; OTTMUST00000035604; OTTMUST00000035605; OTTMUST00000035606	Accsl	1-aminocyclopropane-1-carboxylate synthase (non-functional)-like	chr2	-	Multiple_Complex	93855360	93869157
TC0200004169.mm.2	11,71	11,74	0,25	0,32	T	T	-1,02	0,3491	0,7315	T	NM_019657; ENSMUST00000028619; ENSMUST00000127084; ENSMUST00000141955; ENSMUST00000145967; ENSMUST00000146580; BC037620; BC090659; OTTMUST00000035665; OTTMUST00000035666; OTTMUST00000035667; OTTMUST00000035668; OTTMUST00000035669; uc008lgp.1; uc008lgq.1; uc012bzy.1	Hsd17b12	hydroxysteroid (17-beta) dehydrogenase 12	chr2	-	Multiple_Complex	94032689	94157964
TC0200004177.mm.2	11,57	11,56	0,44	0,22	T	T	1,01	0,5255	0,8241	T	NM_183106; ENSMUST00000055081; ENSMUST00000094801; ENSMUST00000111237; ENSMUST00000111238; ENSMUST00000150215; ENSMUST00000150266; OTTMUST00000034262; OTTMUST00000034263; OTTMUST00000034419; OTTMUST00000034420; OTTMUST00000034421; uc008lgt.1; uc008lgu.1; uc008lgv.1	Ttc17	tetratricopeptide repeat domain 17	chr2	-	Multiple_Complex	94300766	94406689
TC0200004181.mm.2	10,76	11,08	0,25	0,23	T	T	-1,25	0,0245	0,3262	T	NM_007466; ENSMUST00000028617; ENSMUST00000144390; ENSMUST00000150930; ENSMUST00000152454; BC007133; OTTMUST00000034264; OTTMUST00000034265; OTTMUST00000034266; OTTMUST00000076122	Api5	apoptosis inhibitor 5	chr2	-	Multiple_Complex	94411682	94438147
TC0200004196.mm.2	17,41	17,37	0,75	0,4	T	T	1,03	0,7163	0,9083	T	ENSMUST00000099683	Gm10800	predicted gene 10800 [Source:MGI Symbol;Acc:MGI:3641657]	chr2	-	Coding	98666547	98667301
TC0200004201.mm.2	9,47	9,64	0,64	0,39	T	T	-1,12	0,3464	0,7302	T	NM_009019; NM_026592; ENSMUST00000078494; ENSMUST00000090513; ENSMUST00000099682; ENSMUST00000111231; ENSMUST00000128898; ENSMUST00000132640; ENSMUST00000136601; ENSMUST00000138903; ENSMUST00000160037; ENSMUST00000160722; ENSMUST00000177007; ENSMUST00000177152; ENSMUST00000177171; BC025075; BC138342; OTTMUST00000034580; uc008lhg.1; uc008lhh.1; uc008lhi.1; uc008lhk.2	Rag1; B230118H07Rik	recombination activating gene 1; RIKEN cDNA B230118H07 gene	chr2	-	Multiple_Complex	101560781	101649542
TC0200004204.mm.2	6,33	6,22	0,21	0,25	T	T	1,08	0,3920	0,7602	T	NM_001083810; NM_001110849; NM_175181; ENSMUST00000043845; ENSMUST00000124802; ENSMUST00000125985; ENSMUST00000127358; ENSMUST00000140387; ENSMUST00000141814; ENSMUST00000144549; ENSMUST00000154525; ENSMUST00000163762; ENSMUST00000171088; BC048394; BC172132; OTTMUST00000035740; OTTMUST00000035741; OTTMUST00000035742; OTTMUST00000035743; OTTMUST00000035744; OTTMUST00000076083; OTTMUST00000076084; OTTMUST00000076085; uc008lho.2; uc008lhp.2; uc012cac.1; uc012cad.1	Prr5l	proline rich 5 like	chr2	-	Multiple_Complex	101714285	101883027
TC0200004207.mm.2	6,32	6,09	0,98	0,49	T	T	1,17	0,1034	0,5244	T	NM_178886; ENSMUST00000058790; ENSMUST00000111222; ENSMUST00000127888; BC138177; BC138178; BC145174; OTTMUST00000035770; OTTMUST00000035771; OTTMUST00000035772; uc012cae.1	Ldlrad3	low density lipoprotein receptor class A domain containing 3	chr2	-	Multiple_Complex	101950201	102186460
TC0200004213.mm.2	11,57	12,2	0,54	0,19	T	T	-1,55	0,0735	0,4757	T	NM_020267; ENSMUST00000102573; ENSMUST00000144110; ENSMUST00000152929; BC098369; OTTMUST00000035189; OTTMUST00000035190; OTTMUST00000035312; uc008lhv.1	Trim44	tripartite motif-containing 44	chr2	-	Multiple_Complex	102300119	102407828
TC0200004217.mm.2	7,35	6,65	0,96	0,35	T	T	1,63	0,1564	0,5900	T	NM_010218; ENSMUST00000099678; BC051990; OTTMUST00000035233; uc008lhw.1	Fjx1	four jointed box 1 (Drosophila)	chr2	-	Coding	102449366	102452499
TC0200004219.mm.2	7,04	7,1	1,53	0,86	T	T	-1,05	0,1467	0,5813	T	NM_001039150; NM_001039151; NM_001177785; NM_001177786; NM_001177787; NM_009851; ENSMUST00000005218; ENSMUST00000060516; ENSMUST00000099673; ENSMUST00000111190; ENSMUST00000111191; ENSMUST00000111192; ENSMUST00000111194; ENSMUST00000111198; ENSMUST00000124624; BC051388; OTTMUST00000035222; OTTMUST00000035223; OTTMUST00000035224; OTTMUST00000035226; OTTMUST00000035227; OTTMUST00000035228; OTTMUST00000035230; OTTMUST00000035231; uc008lie.2; uc008lif.2; uc008lig.2; uc008lih.2; uc008lii.2; uc008lij.2; uc008lik.1	Cd44	CD44 antigen	chr2	-	Multiple_Complex	102811141	102901665
TC0200004221.mm.2	7,34	7,69	0,57	0,53	T	T	-1,27	0,2059	0,6362	T	NM_175094; ENSMUST00000011058; ENSMUST00000111183; ENSMUST00000132449; BC061231; OTTMUST00000035238; OTTMUST00000035239; OTTMUST00000035240; uc008lil.3; uc008lim.2	Pdhx	pyruvate dehydrogenase complex, component X	chr2	-	Multiple_Complex	103021055	103073513
TC0200004224.mm.2	6,29	6,14	0,19	0,19	T	T	1,11	0,6728	0,8882	T	NM_007914; ENSMUST00000090475; ENSMUST00000111174; ENSMUST00000111176; ENSMUST00000125788; ENSMUST00000128546; ENSMUST00000137774; ENSMUST00000140503; ENSMUST00000151265; BC005520; BC006789; OTTMUST00000035278; OTTMUST00000035279; OTTMUST00000035280; OTTMUST00000035281; OTTMUST00000035282; OTTMUST00000035283; OTTMUST00000035284; OTTMUST00000075920; uc008lio.1; uc008lip.1; uc008liq.1	Ehf	ets homologous factor	chr2	-	Multiple_Complex	103263433	103303278
TC0200004227.mm.2	13,14	13,18	0,33	0,35	T	T	-1,03	0,7247	0,9109	T	NM_009804; ENSMUST00000028610; ENSMUST00000111168; BC013447; OTTMUST00000035344; OTTMUST00000035345; uc008liw.2	Cat	catalase	chr2	-	Coding	103453849	103485160
TC0200004228.mm.2	8,55	8,68	0,43	0,19	T	T	-1,09	0,3414	0,7259	T	NM_153126; ENSMUST00000028608; ENSMUST00000090447; ENSMUST00000127581; ENSMUST00000132135; ENSMUST00000133016; ENSMUST00000137050; ENSMUST00000137600; ENSMUST00000140895; ENSMUST00000143017; ENSMUST00000144590; ENSMUST00000145189; ENSMUST00000148798; ENSMUST00000151010; ENSMUST00000165970; BC034516; OTTMUST00000035338; OTTMUST00000035339; OTTMUST00000035340; OTTMUST00000035341; OTTMUST00000035342; OTTMUST00000035343; OTTMUST00000035350; OTTMUST00000035351; OTTMUST00000035352; OTTMUST00000035353; OTTMUST00000035354; OTTMUST00000035355; OTTMUST00000094761; OTTMUST00000094762; uc008liy.1; uc008liz.1; uc008lja.1	Nat10	N-acetyltransferase 10	chr2	-	Multiple_Complex	103721256	103761270
TC0200004229.mm.2	10,79	11,39	0,29	0,42	T	T	-1,52	0,0508	0,4204	T	NM_001111289; NM_001111290; NM_001111291; NM_001111292; NM_016739; ENSMUST00000028607; ENSMUST00000111147; ENSMUST00000128477; ENSMUST00000132537; ENSMUST00000137390; ENSMUST00000137572; ENSMUST00000141750; ENSMUST00000143188; ENSMUST00000143349; ENSMUST00000145606; ENSMUST00000145697; ENSMUST00000145770; ENSMUST00000146527; ENSMUST00000149175; ENSMUST00000155733; BC052427; OTTMUST00000035357; OTTMUST00000035361; OTTMUST00000035362; OTTMUST00000035363; OTTMUST00000035364; OTTMUST00000035365; OTTMUST00000035366; OTTMUST00000035367; OTTMUST00000035369; OTTMUST00000035370; OTTMUST00000035371; OTTMUST00000035372; OTTMUST00000035373; OTTMUST00000035374; OTTMUST00000035375; uc008ljb.2; uc008ljc.2; uc008ljd.2; uc008lje.2; uc012cai.1	Caprin1	cell cycle associated protein 1	chr2	-	Multiple_Complex	103762941	103797649
TC0200004235.mm.2	7,21	7,23	0,3	0,15	T	T	-1,02	0,5972	0,8562	T	ENSMUST00000056170; ENSMUST00000123966; ENSMUST00000138867; XR_104697.2	4931422A03Rik	RIKEN cDNA 4931422A03 gene [Source:MGI Symbol;Acc:MGI:1918236]; RIKEN cDNA 4931422A03 gene	chr2	-	Multiple_Complex	103966943	104028554
TC0200004236.mm.2	9,5	9,31	0,39	0,51	T	T	1,13	0,6750	0,8894	T	ENSMUST00000099666	Gm10799	predicted gene 10799 [Source:MGI Symbol;Acc:MGI:3642868]	chr2	-	Coding	104068047	104068550
TC0200004238.mm.2	6,87	7,19	0,35	0,34	T	T	-1,25	0,9873	0,9966	T	NM_001033347; ENSMUST00000089726; ENSMUST00000136156; ENSMUST00000139015; ENSMUST00000141159; ENSMUST00000149165; ENSMUST00000149466; ENSMUST00000155458; ENSMUST00000156278; uc008ljq.1; uc008ljr.1; uc008ljs.1	D430041D05Rik	RIKEN cDNA D430041D05 gene	chr2	-	Multiple_Complex	104143073	104410334
TC0200004241.mm.2	11,82	11,61	0,28	0,17	T	T	1,16	0,3920	0,7602	T	NM_001145824; NM_010434; NR_035432; ENSMUST00000028600; ENSMUST00000111124; ENSMUST00000111125; ENSMUST00000132622; BC131664; OTTMUST00000035479; OTTMUST00000035480; OTTMUST00000035488; OTTMUST00000035489; uc008lju.2; uc008ljv.2; uc012cap.1	Hipk3; Mir1902	homeodomain interacting protein kinase 3; microRNA 1902	chr2	-	Multiple_Complex	104426481	104494489
TC0200004245.mm.2	8,87	9,19	0,85	0,35	T	T	-1,25	0,8770	0,9612	T	NM_177190; ENSMUST00000028597; ENSMUST00000111118; ENSMUST00000126310; ENSMUST00000129571; ENSMUST00000129792; ENSMUST00000132600; ENSMUST00000137428; BC116926; BC116932; OTTMUST00000035508; OTTMUST00000035509; OTTMUST00000035510; OTTMUST00000035511; OTTMUST00000035521; OTTMUST00000035522; OTTMUST00000035523; uc008lkb.1; uc008lkc.1	Tcp11l1	t-complex 11 like 1	chr2	-	Multiple_Complex	104657288	104712169
TC0200004248.mm.2	4,32	4,16	0,17	0,1	T	T	1,11	0,3411	0,7258	T	NM_001033768; ENSMUST00000099659; BC147362; BC147363; OTTMUST00000035525; uc008lkd.1	Pin1rt1	protein (peptidyl-prolyl cis/trans isomerase) NIMA-interacting 1, retrogene 1	chr2	-	Coding	104713926	104716379
TC0200004249.mm.2	10,96	10,72	0,57	0,27	T	T	1,18	0,5666	0,8410	T	NM_144804; ENSMUST00000028595; ENSMUST00000144133; BC013499; OTTMUST00000035524; OTTMUST00000035526; uc008lke.1	Depdc7	DEP domain containing 7	chr2	-	Multiple_Complex	104721784	104742878
TC0200004250.mm.2	11,18	11	0,44	0,14	T	T	1,13	0,9945	0,9983	T	NM_001123327; ENSMUST00000117237; OTTMUST00000035529	Qser1	glutamine and serine rich 1	chr2	-	Multiple_Complex	104754793	104816696
TC0200004251.mm.2	6,88	7,34	0,33	0,45	T	T	-1,37	0,0972	0,5139	T	NM_178695; ENSMUST00000028593; ENSMUST00000126824; BC099390; BC115470; BC151011; BC151019; OTTMUST00000035541; OTTMUST00000035542; uc008lkh.1; uc008lki.2	Prrg4	proline rich Gla (G-carboxyglutamic acid) 4 (transmembrane)	chr2	-	Coding	104830741	104849876
TC0200004253.mm.2	14,82	14,71	0,3	0,23	T	T	1,08	0,9214	0,9760	T	NM_145380; ENSMUST00000028592; ENSMUST00000111110; ENSMUST00000131266; ENSMUST00000148476; BC005598; BC103795; BC116787; BC116789; OTTMUST00000035551; OTTMUST00000035552; OTTMUST00000035563; OTTMUST00000035564; uc008lkl.1	Eif3m	eukaryotic translation initiation factor 3, subunit M	chr2	-	Multiple_Complex	104999656	105017080
TC0200004264.mm.2	7,81	7,71	0,28	0,3	T	T	1,07	0,9743	0,9929	T	NM_009037; ENSMUST00000006128; ENSMUST00000127019; BC049108; OTTMUST00000035593; OTTMUST00000035594; uc008lks.1	Rcn1	reticulocalbin 1	chr2	-	Multiple_Complex	105385948	105399319
TC0200004269.mm.2	9,72	9,69	0,43	0,25	T	T	1,02	0,8446	0,9510	T	NM_023876; ENSMUST00000028588; ENSMUST00000122965; ENSMUST00000148441; ENSMUST00000152272; OTTMUST00000035858; OTTMUST00000035859; OTTMUST00000035976; OTTMUST00000035977; uc008lld.1	Elp4	elongation protein 4 homolog (S. cerevisiae)	chr2	-	Multiple_Complex	105697320	105904564
TC0200004277.mm.2	9,17	9,4	0,29	0,28	T	T	-1,17	0,1872	0,6217	T	NM_026992; NR_033993; ENSMUST00000102555; ENSMUST00000124163; ENSMUST00000133569; ENSMUST00000151581; ENSMUST00000155811; BC030072; BC091774; OTTMUST00000035972; OTTMUST00000035973; OTTMUST00000036133; OTTMUST00000036134; OTTMUST00000036135; uc008llf.2; uc008llg.2	Dnajc24	DnaJ (Hsp40) homolog, subfamily C, member 24	chr2	-	Multiple_Complex	105966708	106003549
TC0200004283.mm.2	11,45	11,72	0,37	0,22	T	T	-1,21	0,1402	0,5748	T	NM_001025102; NM_173750; ENSMUST00000028536; ENSMUST00000093883; ENSMUST00000124598; ENSMUST00000146961; BC054106; OTTMUST00000035729; OTTMUST00000035730; OTTMUST00000035731; OTTMUST00000035732; uc008llq.1; uc008llr.1; uc008lls.1	Arl14ep	ADP-ribosylation factor-like 14 effector protein	chr2	-	Multiple_Complex	106962527	106974424
TC0200004284.mm.2	7,54	7,56	0,49	0,33	T	T	-1,02	0,3043	0,7035	T	NM_008045; ENSMUST00000028533; BC061159; OTTMUST00000035718; uc008llt.1	Fshb	follicle stimulating hormone beta	chr2	-	Coding	107056140	107059656
TC0200004297.mm.2	9,02	8,98	0,43	0,15	T	T	1,03	0,9782	0,9943	T	NM_029790; ENSMUST00000081631; ENSMUST00000138533; ENSMUST00000145535; ENSMUST00000147376; ENSMUST00000147770; BC106186; BC115926; BC117549; OTTMUST00000035826; OTTMUST00000035827; OTTMUST00000035828; OTTMUST00000035829; OTTMUST00000035830; uc008llv.1; uc008llw.1; uc008llx.1	Mettl15	methyltransferase like 15	chr2	-	Multiple_Complex	109092297	109280748
TC0200004308.mm.2	5,42	5,7	0,48	0,54	T	T	-1,21	0,8428	0,9504	T	NM_130452; ENSMUST00000046233; ENSMUST00000133608; BC019406; OTTMUST00000035877; OTTMUST00000035878; uc008lmu.1	Bbox1	butyrobetaine (gamma), 2-oxoglutarate dioxygenase 1 (gamma-butyrobetaine hydroxylase)	chr2	-	Coding	110262697	110314560
TC0200004309.mm.2	6,32	6,2	0,23	0,35	T	T	1,09	0,4502	0,7897	T	NM_026271; ENSMUST00000099626; BC027250; OTTMUST00000035882; uc008lmv.1	Fibin	fin bud initiation factor homolog (zebrafish)	chr2	-	Multiple_Complex	110360917	110363183
TC0200004312.mm.2	5,8	5,83	0,21	0,11	T	T	-1,02	0,8443	0,9510	T	NM_001128103; ENSMUST00000099623; ENSMUST00000111019; ENSMUST00000140777; OTTMUST00000035898; OTTMUST00000035936; OTTMUST00000035937; uc008lmy.1	Ano3	anoctamin 3	chr2	-	Multiple_Complex	110655201	110950923
TC0200004315.mm.2	7,93	7,57	0,19	0,48	T	T	1,28	0,0982	0,5155	T	ENSMUST00000127918; ENSMUST00000136950; OTTMUST00000035942; XM_001003702.3	Gm13941; Gm13942; RP23-92H5.2	predicted gene 13941 [Source:MGI Symbol;Acc:MGI:3651375]; predicted gene 13942 [Source:MGI Symbol;Acc:MGI:3650362]; novel transcript; predicted gene 13941	chr2	-	Multiple_Complex	111051320	111105982
TC0200004316.mm.2	4,67	4,69	0,21	0,11	F	F	-1,01	0,5786	0,8468	F	ENSMUST00000132464; XM_897625.2	Gm15130	predicted gene 15130 [Source:MGI Symbol;Acc:MGI:3705238]; predicted gene 15130	chr2	-	Coding	111134114	111155178
TC0200004317.mm.2	5,66	5,63	0,56	0,28	T	T	1,02	0,8974	0,9671	T	NM_026248; ENSMUST00000028577; ENSMUST00000142636; BC125324; uc008lnb.2	4930430A15Rik	RIKEN cDNA 4930430A15 gene	chr2	-	Coding	111162061	111229602
TC0200004318.mm.2	6,13	6,48	0,35	0,21	T	T	-1,28	0,4559	0,7925	T	NM_001011795; ENSMUST00000099620; BC147155; BC147156; OTTMUST00000036008; uc008lnc.1	Olfr1275	olfactory receptor 1275	chr2	-	Coding	111230818	111231837
TC0200004320.mm.2	5,86	5,68	0,3	0,43	T	T	1,14	0,6670	0,8857	T	NM_146396; ENSMUST00000099619; BC120803; BC120805; OTTMUST00000036011; uc008lne.1	Olfr1277	olfactory receptor 1277	chr2	-	Coding	111269427	111270392
TC0200004321.mm.2	6,88	6,86	0,92	0,76	T	T	1,01	0,8321	0,9467	T	NM_146907; ENSMUST00000099618; OTTMUST00000036003; uc008lnj.1	Olfr1282	olfactory receptor 1282	chr2	-	Coding	111335159	111336076
TC0200004322.mm.2	7,88	7,62	0,63	0,28	T	T	1,2	0,4567	0,7929	T	NM_207254; ENSMUST00000099617; OTTMUST00000035773; uc008lnm.1	Olfr1286	olfactory receptor 1286	chr2	-	Coding	111420032	111420949
TC0200004323.mm.2	7,21	7,15	0,57	0,33	T	T	1,05	0,9654	0,9909	T	NM_001278787; NM_001278788; NM_146262; ENSMUST00000099616; OTTMUST00000035792	Olfr1290	olfactory receptor 1290	chr2	-	Coding	111489218	111493815
TC0200004325.mm.2	7,77	7,92	0,71	0,49	T	T	-1,11	0,7182	0,9091	T	NM_146885; ENSMUST00000099614; BC127976; OTTMUST00000035774; uc008lnr.1	Olfr1294	olfactory receptor 1294	chr2	-	Coding	111537349	111538290
TC0200004326.mm.2	7,06	6,53	0,44	0,28	T	T	1,45	0,0830	0,4945	T	NM_146403; BC125371; BC131912; OTTMUST00000035787; uc008lns.1	Olfr1295	olfactory receptor 1295	chr2	-	Coding	111564461	111565511
TC0200004328.mm.2	6,82	6,96	1,12	0,67	T	T	-1,1	0,5673	0,8411	T	NM_146888; ENSMUST00000099612; BC104072; BC104073; OTTMUST00000035784; uc008lnt.1	Olfr1297	olfactory receptor 1297	chr2	-	Coding	111621134	111622072
TC0200004329.mm.2	6,63	6,75	0,28	0,27	T	T	-1,09	0,5148	0,8192	T	NM_146886; ENSMUST00000090322; BC126868; BC127217; BC127218; OTTMUST00000035788; uc008lnu.1	Olfr1298	olfactory receptor 1298	chr2	-	Coding	111645056	111645995
TC0200004331.mm.2	6,55	6,45	0,73	0,58	T	T	1,08	0,5669	0,8410	T	NM_146402; OTTMUST00000035791; uc008loa.1	Olfr1303	olfactory receptor 1303	chr2	-	Coding	111813786	111814724
TC0200004333.mm.2	6,81	6,41	0,29	0,37	T	T	1,32	0,1933	0,6263	T	NM_146401; ENSMUST00000099608; OTTMUST00000035786; uc008lob.1	Olfr1305	olfactory receptor 1305	chr2	-	Coding	111872915	111873853
TC0200004334.mm.2	5,65	5,3	1,02	0,75	T	T	1,27	0,5492	0,8334	T	NM_001011803; ENSMUST00000099607; OTTMUST00000035853; uc008loc.1	Olfr1306	olfactory receptor 1306	chr2	-	Coding	111911990	111912928
TC0200004335.mm.2	7,06	6,78	0,67	0,6	T	T	1,21	0,9380	0,9819	T	NM_001011787; ENSMUST00000099606; OTTMUST00000035855; uc008lod.1	Olfr1307	olfactory receptor 1307	chr2	-	Coding	111944516	111945454
TC0200004336.mm.2	9,34	8,85	1,09	0,41	T	T	1,4	0,3008	0,7015	T	NM_207151; ENSMUST00000099605; BC115949; OTTMUST00000035848; uc008loe.1	Olfr1308	olfactory receptor 1308	chr2	-	Coding	111960109	111961071
TC0200004337.mm.2	6,44	6,26	0,57	0,37	T	T	1,13	0,3833	0,7548	T	NM_146447; ENSMUST00000099604; BC128010; OTTMUST00000035845; uc008lof.1	Olfr1309	olfactory receptor 1309	chr2	-	Coding	111983134	111984097
TC0200004338.mm.2	7,72	7,49	0,68	0,3	T	T	1,17	0,6547	0,8810	T	NM_146449; ENSMUST00000099602; BC119359; OTTMUST00000035846; uc008log.1	Olfr1310	olfactory receptor 1310	chr2	-	Coding	112008202	112009210
TC0200004339.mm.2	6,12	6,12	0,62	0,21	T	T	1	0,7668	0,9269	T	NM_146274; ENSMUST00000099601; BC127967; OTTMUST00000035857; uc008loh.1	Olfr1311	olfactory receptor 1311	chr2	-	Coding	112020914	112021856
TC0200004340.mm.2	8,02	7,32	0,75	0,22	T	T	1,62	0,2011	0,6328	T	NM_146362; ENSMUST00000099600; OTTMUST00000035842; uc008loi.1	Olfr1312	olfactory receptor 1312	chr2	-	Coding	112042077	112043030
TC0200004341.mm.2	6,8	6,43	1,46	0,63	T	T	1,29	0,5703	0,8420	T	NM_207150; ENSMUST00000099599; BC127964; OTTMUST00000035844; uc008loj.1	Olfr1313	olfactory receptor 1313	chr2	-	Coding	112071646	112072583
TC0200004342.mm.2	8,17	7,63	1,08	0,55	T	T	1,46	0,2283	0,6507	T	NM_146450; ENSMUST00000099598; OTTMUST00000035841; uc008lok.1	Olfr1314	olfactory receptor 1314	chr2	-	Coding	112091761	112092699
TC0200004344.mm.2	6,43	6,59	0,34	0,43	T	T	-1,12	0,6263	0,8687	T	NM_146742; ENSMUST00000099596; OTTMUST00000035843; uc008lol.1	Olfr1316	olfactory receptor 1316	chr2	-	Coding	112129871	112130815
TC0200004348.mm.2	5,33	5,25	0,58	0,38	T	T	1,06	0,5007	0,8124	T	NM_172521; ENSMUST00000043970; BC125332; BC125334; OTTMUST00000035924; uc008loq.1	Nutm1	NUT midline carcinoma, family member 1	chr2	-	Coding	112247948	112259291
TC0200004352.mm.2	12,81	13	0,36	0,25	T	T	-1,14	0,4488	0,7889	T	NM_026519; ENSMUST00000028551; ENSMUST00000153967; BC051926; OTTMUST00000035913; OTTMUST00000035914; uc008loy.1	Emc4	ER membrane protein complex subunit 4	chr2	-	Multiple_Complex	112363011	112368027
TC0200004355.mm.2	4,53	4,41	0,27	0,13	T	T	1,09	0,1500	0,5845	T	NM_205783; ENSMUST00000099589; BC120615; OTTMUST00000035927; uc008lpd.2	Chrm5	cholinergic receptor, muscarinic 5	chr2	-	Coding	112479072	112480817
TC0200004356.mm.2	6,05	5,72	0,57	0,46	T	T	1,25	0,4070	0,7693	T	NM_177652; ENSMUST00000080673; ENSMUST00000091818; ENSMUST00000128192; ENSMUST00000134358; ENSMUST00000137131; ENSMUST00000142537; ENSMUST00000146187; ENSMUST00000156757; OTTMUST00000035884; OTTMUST00000035885; OTTMUST00000035886; OTTMUST00000035887; OTTMUST00000035888; OTTMUST00000035889; OTTMUST00000035890; uc008lpg.1; uc008lph.1; uc008lpi.2; uc012caz.1; uc012cba.1	Ryr3	ryanodine receptor 3	chr2	-	Multiple_Complex	112631355	113217096
TC0200004363.mm.2	4,62	4,59	0,19	0,27	T	T	1,03	0,5416	0,8307	T	NM_011824; ENSMUST00000099575; BC015293; OTTMUST00000035164; uc008lpp.2	Grem1	gremlin 1	chr2	-	Multiple_Complex	113746164	113758648
TC0200004364.mm.2	5,48	5,49	0,2	0,17	T	T	-1,01	0,6857	0,8937	T	NM_009162; ENSMUST00000024005; ENSMUST00000139975; BC029021; OTTMUST00000036027; OTTMUST00000036028; uc008lpq.1	Scg5	secretogranin V	chr2	-	Multiple_Complex	113776313	113829121
TC0200004366.mm.2	9,32	9,43	0,51	0,37	T	T	-1,08	0,3960	0,7620	T	NM_181416; ENSMUST00000102545; ENSMUST00000110947; ENSMUST00000110948; ENSMUST00000110949; BC050875; OTTMUST00000036029; OTTMUST00000036030; OTTMUST00000036031; uc008lpr.2; uc008lps.1; uc012cbc.2	Arhgap11a	Rho GTPase activating protein 11A	chr2	-	Multiple_Complex	113831492	113848725
TC0200004368.mm.2	6,54	6,51	0,17	0,21	T	T	1,02	0,9676	0,9913	T	NM_010290; ENSMUST00000090275; BC058595; OTTMUST00000035994; uc008lpu.1	Gjd2	gap junction protein, delta 2	chr2	-	Coding	114009601	114013619
TC0200004369.mm.2	7,82	8,07	0,11	0,24	T	T	-1,19	0,1231	0,5534	T	NM_009608; ENSMUST00000090269; ENSMUST00000149125; BC062138; BC100600; OTTMUST00000035992; OTTMUST00000035993; uc008lpz.1	Actc1	actin, alpha, cardiac muscle 1	chr2	-	Coding	114047282	114053548
TC0200004370.mm.2	8,67	9,15	0,2	0,18	T	T	-1,4	0,0248	0,3284	T	NM_009702; ENSMUST00000043160; ENSMUST00000102543; ENSMUST00000125460; ENSMUST00000126701; ENSMUST00000129504; ENSMUST00000131785; ENSMUST00000140441; ENSMUST00000147191; ENSMUST00000154317; BC042479; OTTMUST00000036044; OTTMUST00000036045; OTTMUST00000036046; OTTMUST00000036047; OTTMUST00000036048; OTTMUST00000036049; OTTMUST00000036050; OTTMUST00000036051; OTTMUST00000036052; uc008lqf.1; uc008lqg.2; uc008lqh.2; uc008lqi.2	Aqr	aquarius	chr2	-	Multiple_Complex	114101170	114187024
TC0200004373.mm.2	10,91	11,08	0,69	0,21	T	T	-1,13	0,1728	0,6086	T	NM_175466; ENSMUST00000050668; ENSMUST00000123562; BC137653; BC137654; OTTMUST00000036042; OTTMUST00000036043; uc008lqj.2	Zfp770	zinc finger protein 770	chr2	-	Multiple_Complex	114193461	114201469
TC0200004376.mm.2	9,13	9,18	0,17	0,31	T	T	-1,03	0,7719	0,9281	T	NM_025675; ENSMUST00000028640; ENSMUST00000055144; ENSMUST00000102542; ENSMUST00000138106; ENSMUST00000138975; ENSMUST00000150447; BC022995; OTTMUST00000035192; OTTMUST00000036054; OTTMUST00000036055; OTTMUST00000036056; OTTMUST00000036057; OTTMUST00000036058; uc008lqk.1; uc008lql.1; uc008lqm.1; uc008lqn.1; uc012cbd.1	Dph6	diphthamine biosynthesis 6	chr2	-	Multiple_Complex	114516416	114654964
TC0200004383.mm.2	7,85	7,64	0,62	0,33	T	T	1,16	0,3750	0,7480	T	NM_001136072; NM_001159567; NM_001159568; NM_001159569; NM_001159570; NM_010825; ENSMUST00000028639; ENSMUST00000074285; ENSMUST00000102538; ENSMUST00000110906; ENSMUST00000110907; ENSMUST00000110908; ENSMUST00000118654; ENSMUST00000120995; ENSMUST00000133990; ENSMUST00000134314; ENSMUST00000135543; ENSMUST00000138526; ENSMUST00000140461; ENSMUST00000149217; ENSMUST00000150477; ENSMUST00000151279; ENSMUST00000154671; ENSMUST00000177493; BC017375; OTTMUST00000036063; OTTMUST00000036115; OTTMUST00000036116; OTTMUST00000036117; OTTMUST00000036118; OTTMUST00000036119; OTTMUST00000036121; OTTMUST00000036122; OTTMUST00000036123; OTTMUST00000036124; OTTMUST00000036125; OTTMUST00000036126; OTTMUST00000036127; OTTMUST00000036128; OTTMUST00000078949; OTTMUST00000078950; OTTMUST00000104143; OTTMUST00000104144; uc008lqs.2; uc008lqt.2; uc008lqu.2; uc008lqv.2; uc008lqw.2; uc008lqx.2; uc008lqy.2; uc008lqz.2	Meis2	Meis homeobox 2	chr2	-	Multiple_Complex	115861264	116065839
TC0200004396.mm.2	8,04	8,2	0,21	0,23	T	T	-1,12	0,6435	0,8769	T	NM_011246; ENSMUST00000102534; ENSMUST00000110898; ENSMUST00000172901; ENSMUST00000173252; ENSMUST00000173541; ENSMUST00000174770; ENSMUST00000178884; BC057120; BC057341; OTTMUST00000036074; OTTMUST00000036075; OTTMUST00000095175; OTTMUST00000095176; OTTMUST00000095177; OTTMUST00000095178	Rasgrp1	RAS guanyl releasing protein 1	chr2	-	Multiple_Complex	117279993	117343001
TC0200004406.mm.2	8,81	8,43	0,56	0,3	T	T	1,3	0,3237	0,7166	T	NM_027759; ENSMUST00000028820; ENSMUST00000028821; BC125024; OTTMUST00000036071; OTTMUST00000036072; uc008lrs.2	Fsip1	fibrous sheath-interacting protein 1	chr2	-	Coding	118204888	118256966
TC0200004410.mm.2	5,5	5,48	0,33	0,44	T	T	1,02	0,4016	0,7661	T	NM_201367; ENSMUST00000039160; BC052037; OTTMUST00000036097; uc008lru.2	Gpr176	G protein-coupled receptor 176	chr2	-	Multiple_Complex	118277098	118373419
TC0200004413.mm.2	11,97	12,06	0,44	0,37	T	T	-1,06	0,8000	0,9369	T	NM_009273; BC021537; OTTMUST00000036088; OTTMUST00000036089; OTTMUST00000036090; OTTMUST00000036091; uc008lsa.1	Srp14	signal recognition particle 14	chr2	-	Multiple_Complex	118475843	118479711
TC0200004415.mm.2	9,14	9,14	0,37	0,14	T	T	1	0,7114	0,9060	T	NM_138313; ENSMUST00000090219; ENSMUST00000110859; ENSMUST00000125860; ENSMUST00000138342; ENSMUST00000143583; ENSMUST00000146962; ENSMUST00000152123; ENSMUST00000154521; BC079650; OTTMUST00000036427; OTTMUST00000036428; OTTMUST00000036429; OTTMUST00000036430; OTTMUST00000036431; OTTMUST00000036432; OTTMUST00000036433; OTTMUST00000036434; uc008lsb.1; uc008lsc.1	Bmf	BCL2 modifying factor	chr2	-	Multiple_Complex	118528757	118549687
TC0200004417.mm.2	7,98	7,85	0,13	0,09	T	T	1,09	0,2969	0,6992	T	NM_001081971; ENSMUST00000104937; OTTMUST00000036435; uc008lsh.1	Ankrd63	ankyrin repeat domain 63	chr2	-	Multiple_Complex	118699103	118703963
TC0200004418.mm.2	12,88	12,95	0,24	0,11	T	T	-1,05	0,6880	0,8946	T	NM_177568; ENSMUST00000006415; ENSMUST00000102524; ENSMUST00000126907; ENSMUST00000127248; ENSMUST00000129153; ENSMUST00000159756; BC145249; OTTMUST00000036437; OTTMUST00000036438; OTTMUST00000036440; OTTMUST00000036441; OTTMUST00000036442; OTTMUST00000087599; uc008lsi.1; uc008lsj.1; uc008lsk.1; uc008lsl.1; uc012cbj.1	Plcb2	phospholipase C, beta 2	chr2	-	Multiple_Complex	118707517	118728438
TC0200004419.mm.2	8,1	7,91	0,44	0,56	T	T	1,14	0,4649	0,7971	T	NM_001001982; ENSMUST00000059997; ENSMUST00000151270; BC075684; uc008lsn.1; uc012cbl.1	A430105I19Rik	RIKEN cDNA A430105I19 gene	chr2	-	Multiple_Complex	118754145	118762661
TC0200004422.mm.2	8,57	9,18	0,3	0,4	T	T	-1,53	0,0035	0,1538	T	NM_199310; ENSMUST00000036470; ENSMUST00000110833; ENSMUST00000110834; BC023926; OTTMUST00000037465; OTTMUST00000037466; OTTMUST00000037467; uc008lsx.2; uc008lsy.1	Ccdc32	coiled-coil domain containing 32	chr2	-	Coding	119017779	119029393
TC0200004423.mm.2	5,46	5,59	0,31	0,32	T	T	-1,09	0,3250	0,7176	T	NM_001033136; ENSMUST00000094695; ENSMUST00000127965; ENSMUST00000129351; ENSMUST00000130249; ENSMUST00000135419; ENSMUST00000139519; ENSMUST00000156332; OTTMUST00000037435; OTTMUST00000037436; OTTMUST00000037437; OTTMUST00000037438; OTTMUST00000037439; OTTMUST00000037440; OTTMUST00000037441; uc008lte.2	Rmdn3	regulator of microtubule dynamics 3	chr2	-	Multiple_Complex	119136998	119157034
TC0200004424.mm.2	9,47	9,64	0,37	0,29	T	T	-1,12	0,6487	0,8790	T	NM_139139; ENSMUST00000038439; ENSMUST00000125731; ENSMUST00000141009; BC013487; OTTMUST00000037442; OTTMUST00000037443; OTTMUST00000037444; uc008ltg.2	Dnajc17	DnaJ (Hsp40) homolog, subfamily C, member 17	chr2	-	Multiple_Complex	119172500	119208795
TC0200004425.mm.2	6,62	6,43	0,2	0,31	T	T	1,14	0,1568	0,5906	T	NM_028104; ENSMUST00000076084; ENSMUST00000110820; BC024547; OTTMUST00000037743; OTTMUST00000037744	Ppp1r14d	protein phosphatase 1, regulatory (inhibitor) subunit 14D	chr2	-	Coding	119218119	119229906
TC0200004427.mm.2	6,61	6,62	0,14	0,13	T	T	-1,01	0,9010	0,9684	T	NM_145530; ENSMUST00000037360; BC021307; OTTMUST00000037742; uc008ltm.2	Rhov	ras homolog gene family, member V	chr2	-	Coding	119269201	119271272
TC0200004433.mm.2	10,7	10,96	0,47	0,21	T	T	-1,2	0,2095	0,6374	T	NM_026574; ENSMUST00000049920; ENSMUST00000110808; ENSMUST00000138707; OTTMUST00000037904; OTTMUST00000037905; OTTMUST00000037906; uc008ltt.2	Ino80	INO80 homolog (S. cerevisiae)	chr2	-	Multiple_Complex	119373042	119477687
TC0200004437.mm.2	6,29	5,87	0,26	0,34	T	T	1,33	0,2357	0,6574	T	NM_172857; ENSMUST00000060009; ENSMUST00000133668; ENSMUST00000171024; BC092241; BC144750; BC150662; OTTMUST00000037912; OTTMUST00000037913; uc008ltu.1; uc012cbs.1	Exd1	exonuclease 3-5 domain containing 1; exonuclease 3'-5' domain containing 1	chr2	-	Coding	119516505	119547627
TC0200004440.mm.2	5,57	5,44	0,35	0,36	T	T	1,1	0,8659	0,9568	T	NM_001042653; BC115883; BC116660; OTTMUST00000037908; OTTMUST00000037916; uc008ltz.1	Oip5	Opa interacting protein 5	chr2	-	Multiple_Complex	119609512	119618505
TC0200004443.mm.2	6,87	7,08	0,32	0,47	T	T	-1,15	0,2876	0,6933	T	NM_027175; ENSMUST00000028768; ENSMUST00000110801; ENSMUST00000110802; ENSMUST00000131596; ENSMUST00000154127; BC018422; OTTMUST00000039884; OTTMUST00000039885; OTTMUST00000039886; OTTMUST00000039887; uc008luc.1; uc008lud.1	Ndufaf1	NADH dehydrogenase (ubiquinone) 1 alpha subcomplex, assembly factor 1	chr2	-	Multiple_Complex	119655446	119662827
TC0200004446.mm.2	6,2	6,06	0,28	0,08	T	T	1,1	0,6068	0,8607	T	NM_008523; NM_203345; NM_206941; NM_206942; ENSMUST00000028759; ENSMUST00000082130; ENSMUST00000127470; ENSMUST00000134295; ENSMUST00000140224; ENSMUST00000182203; BC047138; BC141299; OTTMUST00000039950; OTTMUST00000039951; OTTMUST00000039952; OTTMUST00000039953; OTTMUST00000039954; uc008lug.1; uc008lui.1; uc008luj.1; uc012cbu.1	Ltk	leukocyte tyrosine kinase	chr2	-	Multiple_Complex	119751320	119760431
TC0200004447.mm.2	7,2	7,6	0,16	0,31	T	T	-1,32	0,1590	0,5925	T	NM_001163701; NM_177294; ENSMUST00000048493; ENSMUST00000099529; ENSMUST00000110793; ENSMUST00000133146; ENSMUST00000136419; ENSMUST00000139311; ENSMUST00000141800; ENSMUST00000156506; ENSMUST00000184294; BC117973; BC117974; OTTMUST00000039955; OTTMUST00000039956; OTTMUST00000039957; OTTMUST00000039958; OTTMUST00000039959; OTTMUST00000039960; OTTMUST00000039961; OTTMUST00000039962; OTTMUST00000039963; uc008luk.2; uc008lul.2; uc008lum.2; uc008lun.2; uc008luo.2	Rpap1	RNA polymerase II associated protein 1	chr2	-	Multiple_Complex	119763304	119787537
TC0200004453.mm.2	6,32	6,09	0,38	0,18	T	T	1,17	0,2980	0,6997	T	OTTMUST00000036196; OTTMUST00000036197; OTTMUST00000036227; OTTMUST00000036248	Sptbn5	spectrin beta, non-erythrocytic 5	chr2	-	Multiple_Complex	120041403	120085924
TC0200004454.mm.2	12,6	13,31	0,46	0,22	T	T	-1,63	0,0163	0,2842	T	NM_133838; ENSMUST00000028755; ENSMUST00000148073; ENSMUST00000150240; ENSMUST00000152366; BC007480; BC012272; OTTMUST00000036244; OTTMUST00000036245; OTTMUST00000036246; OTTMUST00000036247; uc008lvd.1	Ehd4	EH-domain containing 4	chr2	-	Multiple_Complex	120089175	120154606
TC0200004455.mm.2	6,56	6,5	0,24	0,16	T	T	1,05	0,4117	0,7712	T	NM_177845; ENSMUST00000090071; ENSMUST00000127009; ENSMUST00000136845; ENSMUST00000152263; BC137899; OTTMUST00000036202; OTTMUST00000036203; OTTMUST00000036204; OTTMUST00000036205; uc008lve.1; uc008lvf.1; uc008lvg.1; uc012cby.1; uc012cbz.1	Pla2g4e	phospholipase A2, group IVE	chr2	-	Multiple_Complex	120166412	120245598
TC0200004456.mm.2	5,98	5,89	0,22	0,16	T	T	1,06	0,1394	0,5737	T	NM_001024137; ENSMUST00000094665; BC113160; BC113770; OTTMUST00000036226; uc008lvh.1	Pla2g4d	phospholipase A2, group IVD	chr2	-	Coding	120265595	120289197
TC0200004457.mm.2	4,8	5,01	0,21	0,26	T	T	-1,16	0,5709	0,8423	T	NM_001024145; ENSMUST00000054651; ENSMUST00000142183; BC145426; BC145428; BC150771; OTTMUST00000036206; OTTMUST00000036207; uc008lvi.2; uc012cca.1; uc012ccb.1; uc012ccc.1	Pla2g4f	phospholipase A2, group IVF	chr2	-	Multiple_Complex	120299957	120314165
TC0200004458.mm.2	9,61	10,46	0,56	0,47	T	T	-1,79	0,0263	0,3352	T	NM_147153; NM_178851; NR_027618; ENSMUST00000028752; ENSMUST00000102501; ENSMUST00000126526; ENSMUST00000129857; ENSMUST00000132476; ENSMUST00000133260; ENSMUST00000138854; ENSMUST00000145193; ENSMUST00000147085; ENSMUST00000156296; BC007479; OTTMUST00000036216; OTTMUST00000036217; OTTMUST00000036218; OTTMUST00000036219; OTTMUST00000036220; OTTMUST00000036221; OTTMUST00000036222; OTTMUST00000036223; OTTMUST00000036224; OTTMUST00000036225; uc008lvj.2; uc008lvk.2; uc008lvl.2	Vps39	vacuolar protein sorting 39 (yeast)	chr2	-	Multiple_Complex	120316461	120353137
TC0200004459.mm.2	12,55	13,09	0,27	0,13	T	T	-1,45	0,0059	0,1910	T	NM_001110496; NM_001110497; NM_173734; ENSMUST00000090042; ENSMUST00000090046; ENSMUST00000110729; ENSMUST00000124806; ENSMUST00000136410; ENSMUST00000143182; ENSMUST00000151740; BC027354; OTTMUST00000036210; OTTMUST00000036211; OTTMUST00000036212; OTTMUST00000036213; OTTMUST00000036489; OTTMUST00000036490; OTTMUST00000036491; uc008lvq.2	Tmem87a	transmembrane protein 87A	chr2	-	Multiple_Complex	120355309	120404116
TC0200004463.mm.2	10,19	10,1	0,1	0,08	T	T	1,06	0,4515	0,7906	T	NM_011743; ENSMUST00000055241; ENSMUST00000130303; ENSMUST00000135625; ENSMUST00000139942; ENSMUST00000141874; ENSMUST00000147353; ENSMUST00000149210; ENSMUST00000152347; ENSMUST00000163384; ENSMUST00000167241; ENSMUST00000171215; BC025424; OTTMUST00000037093; OTTMUST00000037094; OTTMUST00000037095; OTTMUST00000037096; OTTMUST00000037097; OTTMUST00000037098; OTTMUST00000037099; OTTMUST00000037100; OTTMUST00000093523; OTTMUST00000093524; OTTMUST00000093525; uc008lwc.1; uc008lwd.1; uc008lwe.1; uc008lwf.1; uc012ccg.1	Zfp106	zinc finger protein 106	chr2	-	Multiple_Complex	120506820	120563843
TC0200004465.mm.2	9,49	9,79	0,2	0,3	T	T	-1,23	0,1259	0,5576	T	NM_001159609; NM_001159610; NM_001159612; NM_025657; NR_027510; ENSMUST00000102496; ENSMUST00000102497; ENSMUST00000102498; ENSMUST00000102499; ENSMUST00000133612; ENSMUST00000135465; ENSMUST00000141932; BC034894; OTTMUST00000037126; OTTMUST00000037127; OTTMUST00000037128; OTTMUST00000037129; OTTMUST00000037130; OTTMUST00000037131; OTTMUST00000037132; uc008lwj.2; uc008lwk.2; uc008lwl.2; uc008lwm.2; uc008lwn.1	Lrrc57	leucine rich repeat containing 57	chr2	-	Multiple_Complex	120604238	120609520
TC0200004470.mm.2	6,53	6,54	0,39	0,17	T	T	-1,01	0,5745	0,8442	T	NM_009461; ENSMUST00000028728; ENSMUST00000129790; ENSMUST00000133408; ENSMUST00000135891; ENSMUST00000138824; ENSMUST00000153868; ENSMUST00000154023; OTTMUST00000037499; OTTMUST00000037500; OTTMUST00000037501; OTTMUST00000037956; OTTMUST00000037957; OTTMUST00000037958; OTTMUST00000037959; uc008lxb.1; uc008lxc.1; uc008lxd.2	Ubr1	ubiquitin protein ligase E3 component n-recognin 1	chr2	-	Multiple_Complex	120860269	120970715
TC0200004475.mm.2	5,33	5,05	0,16	0,26	T	T	1,21	0,2534	0,6680	T	NM_013513; ENSMUST00000023987; ENSMUST00000102490; ENSMUST00000124703; ENSMUST00000128360; ENSMUST00000145812; ENSMUST00000147444; ENSMUST00000152217; BC066194; BC066806; OTTMUST00000037960; OTTMUST00000037961; OTTMUST00000037962; OTTMUST00000037963; OTTMUST00000037964; OTTMUST00000037965; OTTMUST00000037966	Epb42	erythrocyte membrane protein band 4.2	chr2	-	Multiple_Complex	121017891	121037072
TC0200004476.mm.2	6,35	6,11	0,17	0,15	T	T	1,18	0,0852	0,4964	T	NM_028799; ENSMUST00000028721; ENSMUST00000142674; BC116266; BC116267; OTTMUST00000037997; OTTMUST00000037998; uc008lxl.1; uc008lxm.1; uc012cck.1	Tgm5	transglutaminase 5	chr2	-	Multiple_Complex	121046111	121085841
TC0200004478.mm.2	4,5	4,56	0,2	0,18	T	T	-1,05	0,6910	0,8962	T	NM_001160424; OTTMUST00000037996; uc012ccl.1	Tgm7	transglutaminase 7	chr2	-	Coding	121093565	121116396
TC0200004479.mm.2	10,3	10,04	0,22	0,3	T	T	1,2	0,7304	0,9131	T	NM_177846; ENSMUST00000099486; ENSMUST00000110674; OTTMUST00000037999; OTTMUST00000038000; uc008lxn.2; uc012ccm.1	Lcmt2	leucine carboxyl methyltransferase 2	chr2	-	Coding	121128307	121140698
TC0200004481.mm.2	9,98	10,41	0,22	0,08	T	T	-1,35	0,0261	0,3338	T	ENSMUST00000079024; ENSMUST00000110661; ENSMUST00000146243; ENSMUST00000156370; ENSMUST00000163766; OTTMUST00000038002; OTTMUST00000038003; OTTMUST00000038004; OTTMUST00000038005	Zscan29	zinc finger SCAN domains 29	chr2	-	Multiple_Complex	121157427	121171149
TC0200004482.mm.2	8,89	8,82	0,15	0,16	T	T	1,05	0,6778	0,8905	T	NM_013735; ENSMUST00000110647; ENSMUST00000110648; ENSMUST00000124031; ENSMUST00000124060; ENSMUST00000124411; ENSMUST00000124554; ENSMUST00000129752; ENSMUST00000131245; ENSMUST00000131426; ENSMUST00000132812; ENSMUST00000135890; ENSMUST00000136617; ENSMUST00000140285; ENSMUST00000140582; ENSMUST00000142400; ENSMUST00000147540; ENSMUST00000147554; ENSMUST00000154426; ENSMUST00000156493; BC035206; BC079906; OTTMUST00000038006; OTTMUST00000038041; OTTMUST00000038042; OTTMUST00000038043; OTTMUST00000038044; OTTMUST00000038045; OTTMUST00000038046; OTTMUST00000038063; OTTMUST00000038064; OTTMUST00000038065; OTTMUST00000038066; OTTMUST00000038067; OTTMUST00000038068; OTTMUST00000038069; OTTMUST00000038070; OTTMUST00000038071; OTTMUST00000061002; OTTMUST00000061003; OTTMUST00000083421; uc008lyc.1; uc008lyf.1	Trp53bp1	transformation related protein 53 binding protein 1	chr2	-	Multiple_Complex	121193263	121271407
TC0200004485.mm.2	7,17	7,45	0,34	0,48	T	T	-1,22	0,2466	0,6634	T	NM_178795; ENSMUST00000052029; ENSMUST00000110625; ENSMUST00000110626; ENSMUST00000110627; ENSMUST00000110628; ENSMUST00000127255; ENSMUST00000129276; ENSMUST00000131661; ENSMUST00000132114; ENSMUST00000132613; ENSMUST00000132617; ENSMUST00000134644; ENSMUST00000134796; ENSMUST00000137087; ENSMUST00000140764; ENSMUST00000142364; ENSMUST00000150081; ENSMUST00000155568; BC138351; OTTMUST00000036159; OTTMUST00000036160; OTTMUST00000036161; OTTMUST00000036162; OTTMUST00000036163; OTTMUST00000036164; OTTMUST00000036165; OTTMUST00000036166; OTTMUST00000036167; OTTMUST00000036168; OTTMUST00000036169; OTTMUST00000044907; OTTMUST00000063577; OTTMUST00000063578; OTTMUST00000063579; OTTMUST00000063580; OTTMUST00000063581; OTTMUST00000083422; uc008lyk.1; uc008lyl.1; uc008lym.1; uc008lyn.1; uc008lyo.1; uc008lyp.1; uc008lyq.1; uc008lyr.1; uc008lys.1; uc012ccp.1	Ppip5k1	diphosphoinositol pentakisphosphate kinase 1	chr2	-	Multiple_Complex	121310561	121355396
TC0200004486.mm.2	5,55	5,48	0,31	0,2	T	T	1,04	0,7010	0,9014	T	NM_080459; ENSMUST00000038389; ENSMUST00000129136; ENSMUST00000134443; ENSMUST00000149219; ENSMUST00000150332; OTTMUST00000036173; OTTMUST00000036174; OTTMUST00000063571; OTTMUST00000063572; OTTMUST00000063573; uc008lyw.1; uc008lyx.1	Strc	stereocilin	chr2	-	Multiple_Complex	121363727	121387168
TC0200004487.mm.2	7,27	7,1	0,33	0,37	T	T	1,13	0,3743	0,7480	T	NM_153075; ENSMUST00000038073; ENSMUST00000123982; ENSMUST00000146521; ENSMUST00000154604; BC132140; OTTMUST00000036170; OTTMUST00000036171; OTTMUST00000036328; OTTMUST00000044909; uc008lyy.1; uc008lza.1; uc012ccq.1	Catsper2	cation channel, sperm associated 2	chr2	-	Multiple_Complex	121392631	121413792
TC0200004491.mm.2	10,69	10,99	0,41	0,37	T	T	-1,23	0,1319	0,5665	T	NM_001081975; ENSMUST00000056732; BC005728; OTTMUST00000036330; uc008lzg.1	Mfap1b	microfibrillar-associated protein 1B	chr2	-	Coding	121460235	121474067
TC0200004492.mm.2	11,27	11,45	0,16	0,36	T	T	-1,13	0,2725	0,6814	T	NM_026220; ENSMUST00000089926; OTTMUST00000036445; uc008lzh.1	Mfap1a	microfibrillar-associated protein 1A	chr2	-	Coding	121491911	121506665
TC0200004493.mm.2	6,95	6,73	0,33	0,12	T	T	1,17	0,3067	0,7046	T	NM_172673; ENSMUST00000110592; ENSMUST00000110593; ENSMUST00000121219; ENSMUST00000128428; ENSMUST00000131092; ENSMUST00000133898; ENSMUST00000138157; ENSMUST00000142016; ENSMUST00000145075; ENSMUST00000153704; ENSMUST00000153932; ENSMUST00000155570; BC057549; BC062889; OTTMUST00000036450; OTTMUST00000036451; OTTMUST00000036452; OTTMUST00000036453; OTTMUST00000036454; OTTMUST00000036455; OTTMUST00000036456; OTTMUST00000036457; OTTMUST00000036521; OTTMUST00000036522; OTTMUST00000036523; OTTMUST00000044910; uc008lzk.1; uc008lzl.1; uc008lzm.1; uc008lzn.1; uc008lzo.1; uc008lzp.1	Frmd5	FERM domain containing 5	chr2	-	Multiple_Complex	121544595	121807087
TC0200004501.mm.2	6,17	5,88	0,56	0,39	T	T	1,22	0,2491	0,6654	T	NM_008545; ENSMUST00000104936; BC141002; OTTMUST00000036648; uc008lzv.1	Mageb3	melanoma antigen, family B, 3	chr2	-	Coding	121953752	121956092
TC0200004502.mm.2	8,36	8,44	0,14	0,13	T	T	-1,05	0,6996	0,9007	T	NM_145531; ENSMUST00000036450; ENSMUST00000133145; ENSMUST00000135847; OTTMUST00000036886; OTTMUST00000036887; OTTMUST00000036888; uc008mac.2; uc008mad.2; uc012ccw.1	Spg11	spastic paraplegia 11	chr2	-	Multiple_Complex	122053520	122118386
TC0200004504.mm.2	7,13	7,02	0,14	0,23	T	T	1,08	0,4217	0,7768	T	NM_026251; ENSMUST00000028665; BC145646; OTTMUST00000036885; uc008mae.1	Patl2	protein associated with topoisomerase II homolog 2 (yeast)	chr2	-	Multiple_Complex	122120108	122186189
TC0200004506.mm.2	6,2	6,2	0,16	0,33	T	T	1	0,7758	0,9303	T	NM_177610; ENSMUST00000053734; ENSMUST00000155820; BC172138; OTTMUST00000036986; OTTMUST00000036987; uc008mak.1; uc008mal.1; uc012ccx.1	Duox2	dual oxidase 2	chr2	-	Multiple_Complex	122279247	122298449
TC0200004507.mm.2	9,43	9,72	0,15	0,18	T	T	-1,22	0,0800	0,4885	T	ENSMUST00000028653; ENSMUST00000110537; ENSMUST00000110538; ENSMUST00000147788; ENSMUST00000148417; ENSMUST00000154412; ENSMUST00000155561; BC019755; OTTMUST00000036989; OTTMUST00000036990; OTTMUST00000036991; OTTMUST00000036992; OTTMUST00000036993; OTTMUST00000036994; uc008man.1; uc008mao.1	Duoxa1	dual oxidase maturation factor 1	chr2	-	Multiple_Complex	122302191	122313730
TC0200004508.mm.2	5,93	5,92	0,11	0,06	T	T	1,01	0,6035	0,8592	T	NM_001013829; ENSMUST00000048635; ENSMUST00000110530; ENSMUST00000110531; ENSMUST00000110532; ENSMUST00000121237; ENSMUST00000125826; ENSMUST00000135848; ENSMUST00000139819; ENSMUST00000143484; ENSMUST00000151130; BC042839; OTTMUST00000037075; OTTMUST00000037076; OTTMUST00000037077; OTTMUST00000037078; OTTMUST00000037079; OTTMUST00000037080; OTTMUST00000037081; OTTMUST00000037082; OTTMUST00000037083; uc008mar.1	Shf	Src homology 2 domain containing F	chr2	-	Multiple_Complex	122348892	122369162
TC0200004511.mm.2	11,31	11	0,31	0,32	T	T	1,24	0,2976	0,6995	T	NM_025961; ENSMUST00000028624; ENSMUST00000140808; ENSMUST00000154598; BC003879; OTTMUST00000037236; OTTMUST00000037237; OTTMUST00000037238; uc008maw.2	Gatm	glycine amidinotransferase (L-arginine:glycine amidinotransferase)	chr2	-	Multiple_Complex	122594467	122611303
TC0200004512.mm.2	8,99	9,2	0,33	0,38	T	T	-1,15	0,3019	0,7021	T	NM_011774; ENSMUST00000005952; ENSMUST00000099457; BC117997; OTTMUST00000037230; OTTMUST00000037231	Slc30a4	solute carrier family 30 (zinc transporter), member 4	chr2	-	Coding	122681233	122702663
TC0200004521.mm.2	10,37	10,12	0,32	0,21	T	T	1,19	0,1510	0,5854	T	NM_001162417; NM_001162418; NM_010852; ENSMUST00000067780; ENSMUST00000089825; ENSMUST00000110501; ENSMUST00000129945; ENSMUST00000137091; ENSMUST00000142718; ENSMUST00000147105; ENSMUST00000149911; ENSMUST00000152367; BC060946; OTTMUST00000036338; OTTMUST00000036339; OTTMUST00000036340; OTTMUST00000036341; OTTMUST00000036342; OTTMUST00000081378; OTTMUST00000081379; OTTMUST00000081380; uc008mbw.2; uc008mby.2; uc008mbz.2; uc008mca.2; uc008mcb.2; uc008mcc.2; uc012cdb.1	Myef2; Gm9833	myelin basic protein expression factor 2, repressor; myelin basic protein expression factor 2, repressor pseudogene	chr2	-	Multiple_Complex	125084628	125123661
TC0200004525.mm.2	6,62	6,54	0,33	0,18	T	T	1,05	0,8543	0,9534	T	NM_007993; ENSMUST00000028633; ENSMUST00000103234; ENSMUST00000148272; OTTMUST00000036335; OTTMUST00000036336; OTTMUST00000036337; uc008mco.1; uc008mcp.1; uc008mcq.1; uc008mcr.1	Fbn1	fibrillin 1	chr2	-	Multiple_Complex	125300594	125507993
TC0200004528.mm.2	7,4	7,22	0,23	0,34	T	T	1,14	0,2412	0,6603	T	NM_001081091; ENSMUST00000089776; OTTMUST00000036373; uc008mcs.1; uc008mct.1	Cep152	centrosomal protein 152	chr2	-	Coding	125563088	125625113
TC0200004529.mm.2	6,43	6	0,31	0,24	T	T	1,35	0,0484	0,4139	T	NM_199022; ENSMUST00000042246; ENSMUST00000110477; ENSMUST00000110480; ENSMUST00000157002; OTTMUST00000036375; OTTMUST00000036376; OTTMUST00000036377; OTTMUST00000036378; uc008mcv.1; uc008mcw.1; uc008mcy.1; uc012cdc.1	Shc4	SHC (Src homology 2 domain containing) family, member 4	chr2	-	Multiple_Complex	125627447	125724148
TC0200004530.mm.2	11,74	11,83	0,19	0,12	T	T	-1,06	0,6554	0,8810	T	NM_177608; ENSMUST00000053699; ENSMUST00000136450; ENSMUST00000139944; BC141056; OTTMUST00000036361; OTTMUST00000036362; OTTMUST00000036363; uc008mcz.1; uc008mda.1	Secisbp2l	SECIS binding protein 2-like	chr2	-	Multiple_Complex	125736986	125782870
TC0200004531.mm.2	9,75	10,09	0,2	0,28	T	T	-1,27	0,0349	0,3703	T	NM_001285507; NM_001285512; NM_001285513; NM_009939; ENSMUST00000028635; ENSMUST00000110462; ENSMUST00000110463; ENSMUST00000139343; ENSMUST00000152683; BC023096; OTTMUST00000036353; OTTMUST00000036354; OTTMUST00000036355; OTTMUST00000036356; OTTMUST00000036357	Cops2	COP9 (constitutive photomorphogenic) homolog, subunit 2 (Arabidopsis thaliana)	chr2	-	Multiple_Complex	125830302	125859139
TC0200004532.mm.2	7,38	6,92	0,37	0,21	T	T	1,38	0,4239	0,7772	T	NM_029455; ENSMUST00000110446; ENSMUST00000110448; ENSMUST00000156413; ENSMUST00000178118; OTTMUST00000036364; OTTMUST00000036365	Fam227b	family with sequence similarity 227, member B	chr2	-	Multiple_Complex	125983483	126152004
TC0200004537.mm.2	6,13	6,3	1,49	0,66	T	T	-1,12	0,1953	0,6280	T	NM_001080944; ENSMUST00000040128; ENSMUST00000040149; ENSMUST00000129187; ENSMUST00000134977; ENSMUST00000147517; OTTMUST00000037414; OTTMUST00000037415; OTTMUST00000037416; OTTMUST00000037417; OTTMUST00000037418; uc008mdm.2; uc008mdn.2; uc008mdo.2; uc008mdp.1	Atp8b4	ATPase, class I, type 8B, member 4	chr2	-	Multiple_Complex	126320973	126500674
TC0200004539.mm.2	7,23	7,2	0,62	0,21	T	T	1,02	0,1522	0,5864	T	NM_008230; ENSMUST00000028838; ENSMUST00000124396; ENSMUST00000132382; ENSMUST00000138752; ENSMUST00000148591; BC052833; OTTMUST00000037409; OTTMUST00000037410; OTTMUST00000037411; OTTMUST00000037412; OTTMUST00000037413	Hdc	histidine decarboxylase	chr2	-	Multiple_Complex	126593660	126619299
TC0200004540.mm.2	10,06	9,76	0,49	0,38	T	T	1,23	0,5444	0,8318	T	NM_001271467; NM_001271468; NM_001271469; NM_001271470; NM_001271492; NM_010249; NM_207669; NR_073183; ENSMUST00000039978; ENSMUST00000089745; ENSMUST00000103226; ENSMUST00000103227; ENSMUST00000110424; ENSMUST00000110425; ENSMUST00000124972; ENSMUST00000130263; ENSMUST00000137335; BC013558; OTTMUST00000037695; OTTMUST00000037696; OTTMUST00000037697; OTTMUST00000037698; OTTMUST00000037699; OTTMUST00000037700; OTTMUST00000037701; OTTMUST00000037702; OTTMUST00000037703	Gabpb1	GA repeat binding protein, beta 1	chr2	-	Multiple_Complex	126627442	126676337
TC0200004543.mm.2	14,08	14,23	0,12	0,15	T	T	-1,11	0,5086	0,8161	T	NM_001164325; NM_021450; ENSMUST00000028843; ENSMUST00000103224; ENSMUST00000125327; ENSMUST00000127277; ENSMUST00000132003; ENSMUST00000134408; ENSMUST00000135733; ENSMUST00000136964; ENSMUST00000142334; ENSMUST00000152615; ENSMUST00000155675; BC150709; OTTMUST00000037942; OTTMUST00000037943; OTTMUST00000037944; OTTMUST00000037945; OTTMUST00000037946; OTTMUST00000037947; OTTMUST00000037948; OTTMUST00000037949; OTTMUST00000037950; OTTMUST00000037951; OTTMUST00000037952; uc008mef.2; uc008meg.2; uc008meh.1; uc008mei.2; uc012cdk.1; uc012cdl.1	Trpm7	transient receptor potential cation channel, subfamily M, member 7	chr2	-	Multiple_Complex	126695074	127146282
TC0200004544.mm.2	6,29	6,21	0,31	0,16	T	T	1,06	0,3232	0,7166	T	NM_029163; ENSMUST00000028842; ENSMUST00000099423; ENSMUST00000130356; ENSMUST00000136319; ENSMUST00000145194; ENSMUST00000151140; BC061020; OTTMUST00000037921; OTTMUST00000037922; OTTMUST00000037923; OTTMUST00000077771; OTTMUST00000077772; uc008mee.2	Usp50	ubiquitin specific peptidase 50	chr2	-	Multiple_Complex	126709096	126783460
TC0200004545.mm.2	12,07	12,8	0,55	0,13	T	T	-1,67	0,0282	0,3449	T	NM_023220; ENSMUST00000028844; ENSMUST00000125592; ENSMUST00000143700; BC026578; OTTMUST00000037953; OTTMUST00000037954; OTTMUST00000038174; uc008mej.2	Sppl2a	signal peptide peptidase like 2A	chr2	-	Multiple_Complex	126890391	126933235
TC0200004547.mm.2	9,14	9,9	0,35	0,26	T	T	-1,69	0,0011	0,1039	T	NM_144818; ENSMUST00000110387; ENSMUST00000146142; ENSMUST00000152806; ENSMUST00000156625; ENSMUST00000175885; ENSMUST00000177191; BC021499; BC025060; OTTMUST00000038170; OTTMUST00000038171; OTTMUST00000038172; OTTMUST00000038173; OTTMUST00000111009; OTTMUST00000111010; uc008mes.2; uc008met.2	Ncaph	non-SMC condensin I complex, subunit H	chr2	-	Multiple_Complex	127103809	127133954
TC0200004548.mm.2	13	13,68	0,39	0,11	T	T	-1,6	0,0099	0,2313	T	NM_001163527; NM_001163528; ENSMUST00000110386; ENSMUST00000132773; ENSMUST00000154021; BC130218; OTTMUST00000038175; OTTMUST00000038176; OTTMUST00000083948; uc008meu.2; uc008mev.2; uc008mew.2	Itpripl1	inositol 1,4,5-triphosphate receptor interacting protein-like 1	chr2	-	Coding	127138769	127143457
TC0200004549.mm.2	9,05	8,95	0,2	0,2	T	T	1,07	0,5582	0,8378	T	NM_198630; ENSMUST00000056146; ENSMUST00000150956; BC117065; BC119086; uc008mex.2; uc008mey.2	1810024B03Rik	RIKEN cDNA 1810024B03 gene	chr2	-	Multiple_Complex	127186355	127208280
TC0200004550.mm.2	9,72	10,04	0,4	0,41	T	T	-1,25	0,0730	0,4755	T	NM_025296; ENSMUST00000003759; ENSMUST00000143575; ENSMUST00000172636; ENSMUST00000174030; ENSMUST00000174863; BC004089; OTTMUST00000038151; OTTMUST00000038152; OTTMUST00000096984; OTTMUST00000096985; OTTMUST00000096986; uc008mfb.2	Ciao1	cytosolic iron-sulfur protein assembly 1	chr2	-	Multiple_Complex	127239765	127247816
TC0200004552.mm.2	8,49	8,3	0,2	0,12	T	T	1,15	0,2033	0,6345	T	ENSMUST00000099407	Gm10766	predicted gene 10766	chr2	-	Coding	127269709	127270032
TC0200004555.mm.2	9,99	9,94	0,15	0,21	T	T	1,04	0,3258	0,7180	T	NM_029629; ENSMUST00000028848; ENSMUST00000123327; ENSMUST00000137366; ENSMUST00000137502; ENSMUST00000146437; ENSMUST00000146615; ENSMUST00000146757; BC030182; OTTMUST00000038204; OTTMUST00000038205; OTTMUST00000038206; OTTMUST00000038207; OTTMUST00000038208; OTTMUST00000038209; OTTMUST00000038210; uc008mfk.2	Fahd2a	fumarylacetoacetate hydrolase domain containing 2A	chr2	-	Multiple_Complex	127436215	127444565
TC0200004556.mm.2	10,46	11,02	0,37	0,28	T	T	-1,47	0,0232	0,3208	T	NM_001111331; NM_019789; ENSMUST00000028850; ENSMUST00000088538; ENSMUST00000103215; ENSMUST00000137625; BC026980; BC047139; BC057329; OTTMUST00000038216; OTTMUST00000038217; OTTMUST00000038218; OTTMUST00000038219; uc008mfl.1; uc008mfo.1	Kcnip3	Kv channel interacting protein 3, calsenilin	chr2	-	Multiple_Complex	127456498	127522094
TC0200004558.mm.2	7,22	7,32	0,29	0,24	T	T	-1,07	0,5391	0,8300	T	NM_138750; NM_178047; ENSMUST00000028855; ENSMUST00000103214; ENSMUST00000140156; ENSMUST00000155581; BC039212; OTTMUST00000038220; OTTMUST00000038221; OTTMUST00000038222; OTTMUST00000038223; uc008mfp.2; uc012cdo.1	Prom2	prominin 2	chr2	-	Multiple_Complex	127526473	127541467
TC0200004560.mm.2	6,77	6,74	0,15	0,32	T	T	1,03	0,7204	0,9098	T	NM_001111029; NM_028141; ENSMUST00000077422; ENSMUST00000110366; ENSMUST00000110368; ENSMUST00000164551; BC052876; OTTMUST00000038213; OTTMUST00000038214; OTTMUST00000038215; uc008mfq.2; uc008mfr.2	Zfp661	zinc finger protein 661	chr2	-	Multiple_Complex	127574662	127587094
TC0200004563.mm.2	9,48	9,35	0,44	0,18	T	T	1,09	0,4222	0,7769	T	NM_001171187; NM_010762; ENSMUST00000028853; ENSMUST00000028854; BC006826; OTTMUST00000038357; OTTMUST00000038366; uc008mfv.2; uc008mfw.2	Mal	myelin and lymphocyte protein, T cell differentiation protein	chr2	-	Coding	127633226	127656695
TC0200004564.mm.2	8,35	8,38	0,31	0,4	T	T	-1,03	0,9395	0,9824	T	NM_145532; ENSMUST00000028856; BC012256; OTTMUST00000038451; uc008mfx.1	Mall	mal, T cell differentiation protein-like	chr2	-	Coding	127704386	127729932
TC0200004565.mm.2	9,14	9,18	0,31	0,2	T	T	-1,02	0,9318	0,9793	T	NM_016902; ENSMUST00000028857; ENSMUST00000110357; ENSMUST00000144938; ENSMUST00000148033; BC118953; OTTMUST00000038455; OTTMUST00000038456; OTTMUST00000038457; OTTMUST00000038458; uc008mfy.1	Nphp1	nephronophthisis 1 (juvenile) homolog (human)	chr2	-	Multiple_Complex	127740732	127788897
TC0200004567.mm.2	10,74	10,61	0,58	0,47	T	T	1,09	0,9554	0,9877	T	NR_015476; uc008mgc.3	1500011K16Rik	RIKEN cDNA 1500011K16 gene	chr2	-	NonCoding	127791377	127792488
TC0200004568.mm.2	5,23	5,26	0,38	0,2	T	T	-1,02	0,7431	0,9181	T	NM_001113179; NM_009772; ENSMUST00000028858; ENSMUST00000133943; ENSMUST00000138624; ENSMUST00000143824; ENSMUST00000153048; BC029116; OTTMUST00000038446; OTTMUST00000038447; OTTMUST00000038448; OTTMUST00000038449; OTTMUST00000038450; uc008mgd.2; uc008mge.2; uc008mgf.2	Bub1	budding uninhibited by benzimidazoles 1 homolog (S. cerevisiae)	chr2	-	Multiple_Complex	127800200	127831865
TC0200004580.mm.2	11,65	12,05	0,36	0,24	T	T	-1,33	0,0390	0,3820	T	NM_008569; ENSMUST00000014499; ENSMUST00000110332; ENSMUST00000110333; ENSMUST00000123503; ENSMUST00000124418; ENSMUST00000134485; ENSMUST00000143007; ENSMUST00000145906; ENSMUST00000151171; ENSMUST00000154320; ENSMUST00000154995; BC139002; BC145492; OTTMUST00000036387; OTTMUST00000036388; OTTMUST00000036389; OTTMUST00000036390; OTTMUST00000036391; OTTMUST00000036595; OTTMUST00000036596; OTTMUST00000036597; OTTMUST00000036598; OTTMUST00000036599; OTTMUST00000036600; uc008mgq.2; uc008mgr.2; uc008mgs.1	Anapc1	anaphase promoting complex subunit 1	chr2	-	Multiple_Complex	128610083	128687395
TC0200004586.mm.2	7,22	7,36	0,25	0,14	T	T	-1,11	0,4706	0,7998	T	NM_020594; ENSMUST00000028866; BC048687; OTTMUST00000036629	Zc3h8	zinc finger CCCH type containing 8	chr2	-	Coding	128926268	128944077
TC0200004589.mm.2	8,36	8,4	0,45	0,37	T	T	-1,03	0,9480	0,9856	T	ENSMUST00000099385	Gm10762	predicted gene 10762 [Source:MGI Symbol;Acc:MGI:3704209]	chr2	-	Multiple_Complex	128965506	128967725
TC0200004590.mm.2	7,11	6,98	0,22	0,05	T	T	1,09	0,2833	0,6902	T	ENSMUST00000145798; XM_001004454.1	Gm14025	predicted gene 14025 [Source:MGI Symbol;Acc:MGI:3649276]; predicted gene 14025	chr2	-	Coding	129025073	129048172
TC0200004598.mm.2	8,69	7,82	0,38	0,2	T	T	1,84	0,0025	0,1369	T	NM_181589; ENSMUST00000052708; BC053443; OTTMUST00000036588; uc008mho.2; uc008mhp.2	Ckap2l	cytoskeleton associated protein 2-like	chr2	-	Multiple_Complex	129268210	129297212
TC0200004599.mm.2	15,74	15,44	0,41	0,21	T	T	1,23	0,0860	0,4969	T	NM_010554; ENSMUST00000028882; BC003727; OTTMUST00000036603; uc008mhr.1; uc008mhs.1	Il1a	interleukin 1 alpha	chr2	-	Coding	129299609	129309972
TC0200004602.mm.2	15,28	13,28	0,55	0,82	T	T	3,99	0,0023	0,1351	T	NM_008361; ENSMUST00000028881; ENSMUST00000141979; ENSMUST00000155994; BC011437; OTTMUST00000036830; OTTMUST00000036831; OTTMUST00000036832; uc008mht.1; uc008mhu.1; uc012cdt.1	Il1b	interleukin 1 beta	chr2	-	Multiple_Complex	129364570	129371139
TC0200004604.mm.2	6,25	6,03	0,29	0,23	T	T	1,16	0,5957	0,8553	T	NM_177653; ENSMUST00000050309; uc008mhx.1	F830045P16Rik	RIKEN cDNA F830045P16 gene	chr2	-	Coding	129458359	129536602
TC0200004608.mm.2	7,24	7,18	0,22	0,28	T	T	1,04	0,4189	0,7752	T	NM_001286502; NM_018863; ENSMUST00000028883; ENSMUST00000130608; ENSMUST00000152113; BC137571; BC137572; OTTMUST00000036784; OTTMUST00000036785; OTTMUST00000036786	Pdyn	prodynorphin	chr2	-	Multiple_Complex	129686549	129699938
TC0200004617.mm.2	9,4	9,45	0,32	0,27	T	T	-1,04	0,1745	0,6100	T	NM_009225; ENSMUST00000103199; ENSMUST00000139225; ENSMUST00000147570; ENSMUST00000150835; OTTMUST00000036800; OTTMUST00000036801; OTTMUST00000036802; OTTMUST00000036803; uc008mij.1	Snrpb	small nuclear ribonucleoprotein B	chr2	-	Multiple_Complex	130171414	130179403
TC0200004619.mm.2	8,09	8,1	0,2	0,13	T	T	-1	0,6564	0,8814	T	NM_130884; ENSMUST00000028892; ENSMUST00000124868; ENSMUST00000149843; ENSMUST00000184538; BC009022; OTTMUST00000036851; OTTMUST00000036852; OTTMUST00000036853; OTTMUST00000036854; uc008min.2	Idh3b	isocitrate dehydrogenase 3 (NAD+) beta	chr2	-	Multiple_Complex	130279309	130284547
TC0200004623.mm.2	4,78	4,67	0,13	0,26	T	T	1,07	0,4149	0,7726	T	NM_019696; ENSMUST00000028897; ENSMUST00000130533; BC003713; OTTMUST00000036855; OTTMUST00000075904; uc008mir.2	Cpxm1	carboxypeptidase X 1 (M14 family)	chr2	-	Multiple_Complex	130390775	130397629
TC0200004626.mm.2	8,08	8,44	0,46	0,25	T	T	-1,28	0,3269	0,7193	T	NM_001114541; NM_178762; ENSMUST00000089581; ENSMUST00000110277; ENSMUST00000123977; ENSMUST00000131561; ENSMUST00000141749; ENSMUST00000142536; ENSMUST00000153663; BC064802; OTTMUST00000036876; OTTMUST00000036877; OTTMUST00000036878; OTTMUST00000036879; OTTMUST00000036880; OTTMUST00000036881; OTTMUST00000036882; uc008miu.2; uc008miv.2; uc008miw.2; uc008mix.2; uc008miy.2; uc008miz.2	Pced1a	PC-esterase domain containing 1A	chr2	-	Multiple_Complex	130417247	130424701
TC0200004630.mm.2	6,37	6,39	0,24	0,09	T	T	-1,02	0,6346	0,8730	T	NM_009732; ENSMUST00000046001; BC051997; OTTMUST00000036871; uc008mjh.1	Avp	arginine vasopressin	chr2	-	Coding	130580620	130582554
TC0200004631.mm.2	9,44	9,97	0,6	0,39	T	T	-1,44	0,0553	0,4332	T	NM_001146084; NM_001255993; NM_001255994; NM_080562; NM_198176; ENSMUST00000028761; ENSMUST00000110262; ENSMUST00000140581; ENSMUST00000179273; BC025068; BC052898; OTTMUST00000036783; OTTMUST00000036839; OTTMUST00000058792; uc008mji.3; uc008mjj.3; uc008mjk.3; uc008mjl.3; uc008mjm.3; uc008mjn.3	Fastkd5; Ubox5	FAST kinase domains 5; U box domain containing 5	chr2	-	Multiple_Complex	130589996	130630038
TC0200004633.mm.2	6,86	7,02	0,48	0,2	T	T	-1,11	0,7294	0,9128	T	NM_197945; ENSMUST00000045761; ENSMUST00000089561; ENSMUST00000110260; BC058280; OTTMUST00000036847; OTTMUST00000036848	Lzts3	leucine zipper, putative tumor suppressor family member 3	chr2	-	Coding	130632806	130642803
TC0200004634.mm.2	14,97	14,94	0,2	0,2	T	T	1,02	0,9719	0,9917	T	NM_029832; ENSMUST00000089559; ENSMUST00000124559; ENSMUST00000134044; ENSMUST00000135072; ENSMUST00000135167; ENSMUST00000153271; BC115616; BC115617; OTTMUST00000036835; OTTMUST00000036836; OTTMUST00000077876; OTTMUST00000077877; OTTMUST00000077878; OTTMUST00000077879; uc008mjs.1	Ddrgk1	DDRGK domain containing 1	chr2	-	Multiple_Complex	130653960	130664659
TC0200004636.mm.2	5,71	5,73	0,3	0,33	T	T	-1,01	0,1948	0,6278	T	NM_001081162; ENSMUST00000099362; ENSMUST00000127397; ENSMUST00000134647; ENSMUST00000138028; ENSMUST00000144945; BC111884; OTTMUST00000036856; OTTMUST00000036857; OTTMUST00000036858; OTTMUST00000036859; OTTMUST00000036860; uc008mjv.1	Slc4a11	solute carrier family 4, sodium bicarbonate transporter-like, member 11	chr2	-	Multiple_Complex	130684108	130697519
TC0200004645.mm.2	7,66	7,75	0,09	0,16	T	T	-1,06	0,8879	0,9646	T	NM_001136063; NM_001271001; NM_001271002; NM_020014; NR_105969; ENSMUST00000028787; ENSMUST00000066958; ENSMUST00000110234; ENSMUST00000110235; ENSMUST00000110239; ENSMUST00000110240; ENSMUST00000136569; ENSMUST00000156509; BC141874; OTTMUST00000036914; OTTMUST00000036915; OTTMUST00000036916; OTTMUST00000036917; OTTMUST00000036918; OTTMUST00000036919; OTTMUST00000036920; OTTMUST00000036921; uc008mki.1; uc008mkj.1	Gfra4; Mir6973b	glial cell line derived neurotrophic factor family receptor alpha 4; microRNA 6973b	chr2	-	Multiple_Complex	131039632	131043088
TC0200004646.mm.2	5,86	5,68	0,08	0,12	T	T	1,13	0,1196	0,5491	T	NM_001163529; NM_033615; ENSMUST00000052104; ENSMUST00000110232; ENSMUST00000124481; ENSMUST00000127343; ENSMUST00000128828; ENSMUST00000132071; ENSMUST00000132436; ENSMUST00000134742; ENSMUST00000135149; ENSMUST00000147333; ENSMUST00000149625; ENSMUST00000183552; ENSMUST00000184921; BC138139; OTTMUST00000036897; OTTMUST00000036898; OTTMUST00000036899; OTTMUST00000036900; OTTMUST00000036901; OTTMUST00000036902; OTTMUST00000036903; OTTMUST00000036904; OTTMUST00000037280; OTTMUST00000037281; OTTMUST00000037282; OTTMUST00000037283; OTTMUST00000037284; uc008mkk.2; uc008mkl.2; uc008mkm.2; uc008mkn.2	Adam33	a disintegrin and metallopeptidase domain 33	chr2	-	Multiple_Complex	131050591	131063814
TC0200004647.mm.2	7,88	7,46	0,16	0,43	T	T	1,34	0,0014	0,1119	T	NM_011426; ENSMUST00000028794; ENSMUST00000110226; ENSMUST00000110227; BC141335; BC141336; OTTMUST00000037285; OTTMUST00000037286; OTTMUST00000037287; uc008mko.1; uc008mkp.1; uc008mkq.1	Siglec1	sialic acid binding Ig-like lectin 1, sialoadhesin	chr2	-	Coding	131069220	131086765
TC0200004649.mm.2	8,68	8,31	0,12	0,17	T	T	1,29	0,0383	0,3794	T	NM_026091; ENSMUST00000028800; ENSMUST00000103188; ENSMUST00000133602; ENSMUST00000136838; ENSMUST00000152961; ENSMUST00000184121; ENSMUST00000184535; BC006041; uc008mks.1; uc008mkt.1; uc008mku.1	1700037H04Rik	RIKEN cDNA 1700037H04 gene	chr2	-	Multiple_Complex	131146315	131160081
TC0200004650.mm.2	7,94	8,19	0,63	0,2	T	T	-1,19	0,9493	0,9859	T	NM_007682; NM_027641; ENSMUST00000028801; ENSMUST00000089510; ENSMUST00000110218; ENSMUST00000127987; BC006046; BC006628; BC053333; BC071269; BC075733; OTTMUST00000037801; OTTMUST00000037802; OTTMUST00000037803; OTTMUST00000037804; uc008mkv.1; uc008mkx.1	Cenpb; Spef1	centromere protein B; sperm flagellar 1	chr2	-	Coding	131170261	131187282
TC0200004651.mm.2	8,16	8,52	0,46	0,57	T	T	-1,28	0,2095	0,6374	T	NM_178607; ENSMUST00000059372; ENSMUST00000110194; ENSMUST00000142982; ENSMUST00000165420; ENSMUST00000183902; BC096529; OTTMUST00000038255; OTTMUST00000038256; OTTMUST00000038257; OTTMUST00000038258; uc008mll.2; uc012cen.1	Rnf24	ring finger protein 24	chr2	-	Multiple_Complex	131298064	131352892
TC0200004660.mm.2	6,55	6,43	0,19	0,16	T	T	1,09	0,6980	0,8999	T	NM_013460; ENSMUST00000103184; OTTMUST00000038773; uc008mlu.1	Adra1d	adrenergic receptor, alpha 1d	chr2	-	Coding	131545357	131562285
TC0200004663.mm.2	6,22	5,97	0,24	0,42	T	T	1,19	0,3996	0,7643	T	NM_001166206; ENSMUST00000040941; BC099428; OTTMUST00000038766; uc008mlx.2	Erv3	endogenous retroviral sequence 3	chr2	-	Coding	131853678	131859747
TC0200004665.mm.2	14,68	14,4	0,21	0,19	T	T	1,21	0,1439	0,5784	T	NM_175445; ENSMUST00000028814; ENSMUST00000103182; ENSMUST00000139047; ENSMUST00000140791; ENSMUST00000155829; BC057402; OTTMUST00000038809; OTTMUST00000038810; OTTMUST00000038811; OTTMUST00000038812; OTTMUST00000038813; uc008mmf.2; uc008mmg.1	Rassf2	Ras association (RalGDS/AF-6) domain family member 2	chr2	-	Multiple_Complex	131989415	132030258
TC0200004667.mm.2	13,99	14,28	0,36	0,11	T	T	-1,22	0,1215	0,5511	T	NM_018824; ENSMUST00000028815; ENSMUST00000127724; ENSMUST00000128899; ENSMUST00000133407; ENSMUST00000137910; ENSMUST00000148749; ENSMUST00000154009; BC050823; OTTMUST00000037504; OTTMUST00000037505; OTTMUST00000037506; OTTMUST00000037507; OTTMUST00000037508; OTTMUST00000037509; OTTMUST00000037510; uc008mmh.1; uc008mmi.1; uc008mmj.1	Slc23a2	solute carrier family 23 (nucleobase transporters), member 2	chr2	-	Multiple_Complex	132052496	132145108
TC0200004670.mm.2	9,39	9,45	0,2	0,17	T	T	-1,05	0,9720	0,9917	T	NM_001141971; NM_027478; ENSMUST00000028816; ENSMUST00000110163; ENSMUST00000110164; ENSMUST00000141813; ENSMUST00000143782; ENSMUST00000180286; BC033429; OTTMUST00000036932; OTTMUST00000036933; OTTMUST00000036934; OTTMUST00000036935; OTTMUST00000036936; uc008mmk.2; uc012cer.1	Tmem230	transmembrane protein 230	chr2	-	Multiple_Complex	132239492	132247807
TC0200004671.mm.2	14,33	13,84	0,22	0,21	T	T	1,41	0,0134	0,2629	T	NM_011045; ENSMUST00000028817; ENSMUST00000135181; ENSMUST00000136676; ENSMUST00000140338; ENSMUST00000149627; BC005778; BC010343; OTTMUST00000036927; OTTMUST00000036928; OTTMUST00000036929; OTTMUST00000036930; OTTMUST00000036931; uc008mml.1	Pcna	proliferating cell nuclear antigen	chr2	-	Multiple_Complex	132249162	132253314
TC0200004672.mm.2	6,57	6,23	0,37	0,37	T	T	1,27	0,1956	0,6283	T	NM_144944; ENSMUST00000049997; ENSMUST00000110156; ENSMUST00000110157; ENSMUST00000142766; ENSMUST00000145995; BC043116; BC057557; OTTMUST00000036937; OTTMUST00000036938; OTTMUST00000036939; OTTMUST00000036940; OTTMUST00000036941; uc008mmp.2; uc008mmq.2; uc008mmr.2	Prokr2	prokineticin receptor 2	chr2	-	Coding	132337733	132385447
TC0200004676.mm.2	10,62	10,6	0,42	0,4	T	T	1,01	0,7301	0,9131	T	NM_001042672; NM_028802; ENSMUST00000028822; ENSMUST00000060955; ENSMUST00000110135; ENSMUST00000110136; ENSMUST00000110142; ENSMUST00000124107; ENSMUST00000124632; ENSMUST00000127712; ENSMUST00000131617; ENSMUST00000140867; ENSMUST00000145694; ENSMUST00000148833; ENSMUST00000149854; BC033408; OTTMUST00000037199; OTTMUST00000037200; OTTMUST00000037201; OTTMUST00000037202; OTTMUST00000037203; OTTMUST00000037204; OTTMUST00000037205; OTTMUST00000037206; OTTMUST00000037207; OTTMUST00000037208; OTTMUST00000037209; OTTMUST00000037210; uc008mnb.1; uc008mnc.1	Gpcpd1	glycerophosphocholine phosphodiesterase GDE1 homolog (S. cerevisiae)	chr2	-	Multiple_Complex	132529082	132587729
TC0200004681.mm.2	10,67	10,5	0,46	0,42	T	T	1,13	0,9834	0,9963	T	NM_175113; ENSMUST00000039554; ENSMUST00000127855; ENSMUST00000136897; ENSMUST00000145117; ENSMUST00000147336; ENSMUST00000152836; BC052648; OTTMUST00000037180; OTTMUST00000037181; OTTMUST00000037182; OTTMUST00000037183; OTTMUST00000037184; OTTMUST00000037185; uc008mng.1; uc008mnh.1	Trmt6	tRNA methyltransferase 6	chr2	-	Multiple_Complex	132804207	132816055
TC0200004683.mm.2	6,42	6,25	0,19	0,13	T	T	1,13	0,1920	0,6252	T	NM_177303; ENSMUST00000049787; OTTMUST00000037192; uc008mnn.1	Lrrn4	leucine rich repeat neuronal 4	chr2	-	Multiple_Complex	132865648	132880891
TC0200004684.mm.2	7,23	7,37	0,1	0,26	T	T	-1,1	0,4003	0,7649	T	NM_198029; ENSMUST00000038280; ENSMUST00000134937; ENSMUST00000143981; ENSMUST00000144342; OTTMUST00000037213; OTTMUST00000037214; OTTMUST00000037215; OTTMUST00000037216; uc008mno.1; uc008mnp.1	Fermt1	fermitin family homolog 1 (Drosophila)	chr2	-	Multiple_Complex	132904179	132946036
TC0200004690.mm.2	5,21	5,27	0,19	0,43	T	T	-1,04	0,4120	0,7714	T	NM_010403; ENSMUST00000028704; ENSMUST00000140794; BC119535; BC119536; OTTMUST00000036668; OTTMUST00000036669; uc008mns.1	Hao1	hydroxyacid oxidase 1, liver	chr2	-	Multiple_Complex	134497361	134554368
TC0200004691.mm.2	9,25	9,9	0,35	0,49	T	T	-1,57	0,1001	0,5200	T	NM_029148; ENSMUST00000038228; ENSMUST00000110119; ENSMUST00000110120; ENSMUST00000137377; BC054558; BC138168; BC138169; OTTMUST00000036670; OTTMUST00000036671; OTTMUST00000036672; OTTMUST00000036673; uc008mnt.2; uc008mnu.1	Tmx4	thioredoxin-related transmembrane protein 4	chr2	-	Multiple_Complex	134594185	134644145
TC0200004701.mm.2	7,81	7,59	0,13	0,26	T	T	1,17	0,0490	0,4158	T	NM_172858; ENSMUST00000035264; ENSMUST00000077200; ENSMUST00000143329; OTTMUST00000038073; OTTMUST00000038074; OTTMUST00000038075; uc008moh.1; uc008moi.1; uc008moj.1	Pak7	p21 protein (Cdc42/Rac)-activated kinase 7	chr2	-	Multiple_Complex	136081088	136387967
TC0200004711.mm.2	12,23	12,19	0,3	0,23	T	T	1,03	0,7316	0,9137	T	NM_001141946; NM_001286981; NM_001286983; NM_021527; ENSMUST00000028730; ENSMUST00000110089; ENSMUST00000144275; BC117836; OTTMUST00000036952; OTTMUST00000036953; OTTMUST00000036954; uc008moq.2; uc008mor.2; uc008mos.2; uc008mot.2; uc012cew.1	Mkks	McKusick-Kaufman syndrome	chr2	-	Multiple_Complex	136873780	136891406
TC0200004713.mm.2	6,94	6,6	0,54	0,31	T	T	1,26	0,0510	0,4207	T	NM_013822; ENSMUST00000028735; ENSMUST00000133640; BC058675; OTTMUST00000036966; OTTMUST00000036967; uc008moz.2	Jag1	jagged 1	chr2	-	Multiple_Complex	137081451	137116644
TC0200004725.mm.2	8,48	8,39	0,2	0,19	T	T	1,06	0,9904	0,9974	T	NM_001159640; NM_001159641; NM_001289611; NM_175225; NR_110350; NR_110351; NR_110352; ENSMUST00000046656; ENSMUST00000099304; ENSMUST00000110079; ENSMUST00000124949; BC024597; OTTMUST00000037007; OTTMUST00000037008; OTTMUST00000037009	Tasp1	taspase, threonine aspartase 1	chr2	-	Multiple_Complex	139833479	140066805
TC0200004729.mm.2	10,65	10,38	0,29	0,24	T	T	1,21	0,4704	0,7998	T	NM_001081090; ENSMUST00000046030; ENSMUST00000137005; ENSMUST00000141086; ENSMUST00000151317; ENSMUST00000153769; BC150893; BC157979; OTTMUST00000037019; OTTMUST00000037057; OTTMUST00000037058; OTTMUST00000037059; OTTMUST00000037060; uc008mpn.1	Esf1	ESF1, nucleolar pre-rRNA processing protein, homolog (S. cerevisiae)	chr2	-	Multiple_Complex	140119881	140170564
TC0200004730.mm.2	7,75	7,21	0,98	1,16	T	T	1,45	0,4242	0,7774	T	NM_001033296; ENSMUST00000120133; ENSMUST00000122367; ENSMUST00000134475; BC150948; OTTMUST00000037054; OTTMUST00000037055; OTTMUST00000037056; uc008mpq.1; uc008mpr.1; uc012cez.1	Sel1l2	sel-1 suppressor of lin-12-like 2 (C. elegans)	chr2	-	Multiple_Complex	140229855	140389710
TC0200004733.mm.2	5,54	5,33	0,13	0,25	T	T	1,16	0,5490	0,8334	T	NM_001172160; NM_178382; ENSMUST00000056760; ENSMUST00000110057; ENSMUST00000172544; BC052043; OTTMUST00000037050; OTTMUST00000037051; OTTMUST00000096193; uc012cfb.1; uc012cfc.1	Flrt3	fibronectin leucine rich transmembrane protein 3	chr2	-	Multiple_Complex	140650914	140671476
TC0200004737.mm.2	9,47	9,37	0,45	0,24	T	T	1,07	0,8392	0,9494	T	NM_001081133; ENSMUST00000043589; ENSMUST00000142078; OTTMUST00000037069; OTTMUST00000037070; uc008mpz.1; uc012cfd.1	Kif16b	kinesin family member 16B	chr2	-	Multiple_Complex	142617474	142901531
TC0200004749.mm.2	4,72	4,89	0,18	0,38	T	T	-1,13	0,1324	0,5670	T	NM_009751; ENSMUST00000028907; ENSMUST00000099296; BC057580; OTTMUST00000006429; OTTMUST00000014789; uc008mqh.1; uc012cfe.1	Bfsp1	beaded filament structural protein 1, in lens-CP94	chr2	-	Coding	143826528	143863173
