## Supplementary tables 1-11 for "Human IL-34 Deficiency Primes Microglia Toward Alzheimer’s Disease-Associated States" (part 2 of 3)

### Sheet: Table S9 (continued)
Supplementary Table 9:GSEA raw data
TC0200004750.mm.2	12,08	11,76	0,28	0,24	T	T	1,25	0,2436	0,6622	T	NM_024281; NM_133626; ENSMUST00000016072; ENSMUST00000037875; ENSMUST00000132434; ENSMUST00000135367; ENSMUST00000136068; ENSMUST00000140511; ENSMUST00000154649; ENSMUST00000155539; OTTMUST00000006698; OTTMUST00000006700; OTTMUST00000006701; OTTMUST00000014826; OTTMUST00000014827; OTTMUST00000014828; OTTMUST00000014829; OTTMUST00000014830; uc008mqj.1; uc008mqk.1; uc008mql.1; uc008mqm.1; uc012cff.1	Rrbp1	ribosome binding protein 1	chr2	-	Multiple_Complex	143947395	144011263
TC0200004753.mm.2	9,23	8,63	0,61	0,37	T	T	1,51	0,0547	0,4319	T	NM_001033778; uc029ufe.1	Gm5535	predicted gene 5535	chr2	-	Multiple_Complex	144173150	144189290
TC0200004756.mm.2	16,99	17,09	0,13	0,15	T	T	-1,07	0,5994	0,8571	T	NM_001199188; NM_024225; ENSMUST00000028909; ENSMUST00000110030; ENSMUST00000124389; ENSMUST00000125285; ENSMUST00000138745; ENSMUST00000153033; ENSMUST00000155509; ENSMUST00000156936; BC002242; OTTMUST00000007075; OTTMUST00000007076; OTTMUST00000007077; OTTMUST00000007078; OTTMUST00000014634; OTTMUST00000014635; OTTMUST00000014636; OTTMUST00000014637; uc008mqq.3; uc008mqr.3	Snx5	sorting nexin 5	chr2	-	Multiple_Complex	144250123	144270906
TC0200004760.mm.2	6,2	6,37	0,12	0,14	T	T	-1,13	0,3356	0,7233	T	NM_026924; NM_152947; ENSMUST00000037423; ENSMUST00000103171; ENSMUST00000138582; BC031771; BC057210; BC094445; OTTMUST00000007457; OTTMUST00000007536; OTTMUST00000007537; uc008mqv.1; uc008mqw.1; uc008mqx.1	Ovol2	ovo-like 2 (Drosophila)	chr2	-	Multiple_Complex	144305175	144332146
TC0200004762.mm.2	7,79	7,83	0,77	0,65	T	T	-1,02	0,9385	0,9820	T	NM_172859; ENSMUST00000081982; ENSMUST00000124823; ENSMUST00000150816; ENSMUST00000163701; BC141156; BC145464; OTTMUST00000009567; OTTMUST00000014860; OTTMUST00000037091; uc008mrd.1; uc008mre.1; uc008mrf.1; uc012cfh.1; uc012cfi.1	Dzank1	double zinc ribbon and ankyrin repeat domains 1	chr2	-	Multiple_Complex	144470556	144527414
TC0200004763.mm.2	10,34	10,66	0,19	0,26	T	T	-1,25	0,0438	0,3992	T	NM_015754; ENSMUST00000028915; ENSMUST00000140340; BC011107; BC050201; BC147814; BC147815; OTTMUST00000008704; OTTMUST00000014897; uc008mri.1	Rbbp9	retinoblastoma binding protein 9	chr2	-	Multiple_Complex	144542265	144550869
TC0200004770.mm.2	8,14	8,04	0,47	0,09	T	T	1,07	0,7205	0,9099	T	NM_001037929; BC147590; BC147611; uc008mrs.1	Gm14092	predicted gene 14092	chr2	-	Multiple_Complex	145549455	145554982
TC0200004775.mm.2	7,5	7,79	0,24	0,29	T	T	-1,23	0,0371	0,3758	T	NM_025820; ENSMUST00000001818; ENSMUST00000145425; ENSMUST00000147904; BC029187; OTTMUST00000009057; OTTMUST00000009058; OTTMUST00000009307; uc008mrz.1; uc008msa.1; uc008msb.1	Crnkl1	Crn, crooked neck-like 1 (Drosophila)	chr2	-	Multiple_Complex	145917479	145935014
TC0200004776.mm.2	7,39	7,35	0,36	0,69	T	T	1,03	0,8895	0,9652	T	NM_001033348; ENSMUST00000109982; ENSMUST00000109986; ENSMUST00000124583; ENSMUST00000124709; ENSMUST00000131824; ENSMUST00000135974; ENSMUST00000146024; ENSMUST00000146307; ENSMUST00000148784; ENSMUST00000149499; OTTMUST00000037314; OTTMUST00000037315; OTTMUST00000037316; OTTMUST00000037317; OTTMUST00000037318; OTTMUST00000083550; OTTMUST00000083551; OTTMUST00000083552; OTTMUST00000083553; OTTMUST00000083554; uc008msi.2; uc008msj.2; uc008msk.1; uc008msm.1; uc008msn.1	Ralgapa2	Ral GTPase activating protein, alpha subunit 2 (catalytic)	chr2	-	Multiple_Complex	146239142	146512026
TC0200004789.mm.2	6,82	6,78	0,07	0,28	T	T	1,03	0,7368	0,9158	T	NM_023504; ENSMUST00000067020; OTTMUST00000037311; uc008mss.1	Nkx2-4	NK2 homeobox 4	chr2	-	Coding	147083316	147085445
TC0200004791.mm.2	6,01	6,13	0,15	0,25	T	T	-1,08	0,8585	0,9541	T	NM_001077632; NM_010919; ENSMUST00000067075; ENSMUST00000109969; ENSMUST00000109970; ENSMUST00000172627; BC138159; BC138160; OTTMUST00000037292; OTTMUST00000037293; OTTMUST00000096770; OTTMUST00000096771; uc008mst.1; uc008msu.1	Nkx2-2	NK2 homeobox 2	chr2	-	Multiple_Complex	147177546	147194243
TC0200004802.mm.2	5,65	5,69	0,13	0,17	T	T	-1,03	0,5136	0,8187	T	NM_010446; ENSMUST00000047315; ENSMUST00000109964; ENSMUST00000146242; ENSMUST00000172928; OTTMUST00000037259; OTTMUST00000037260; OTTMUST00000037261; OTTMUST00000098365	Foxa2	forkhead box A2	chr2	-	Multiple_Complex	148042877	148046969
TC0200004808.mm.2	7,2	6,8	0,31	0,32	T	T	1,32	0,0715	0,4727	T	NM_009378; ENSMUST00000099270; BC019154; OTTMUST00000037329; uc008mtd.2	Thbd	thrombomodulin	chr2	-	Coding	148404466	148408188
TC0200004811.mm.2	6,55	5,94	0,44	0,31	T	T	1,54	0,0150	0,2739	T	NM_010740; ENSMUST00000099269; OTTMUST00000037332; uc008mte.1	Cd93	CD93 antigen	chr2	-	Multiple_Complex	148436640	148443563
TC0200004813.mm.2	6,99	7,06	0,51	0,16	T	T	-1,05	0,8055	0,9391	T	NM_019632; ENSMUST00000028926; ENSMUST00000136513; ENSMUST00000140647; BC038362; BC049874; OTTMUST00000037337; OTTMUST00000037338; OTTMUST00000037339; uc008mth.2; uc008mti.1	Napb	N-ethylmaleimide sensitive fusion protein attachment protein beta	chr2	-	Multiple_Complex	148693985	148732467
TC0200004814.mm.2	6,07	5,99	0,19	0,1	T	T	1,06	0,5452	0,8322	T	NM_030059; ENSMUST00000028934; BC100526; OTTMUST00000037356; uc008mtl.1	Cst11	cystatin 11	chr2	-	Coding	148768609	148771497
TC0200004815.mm.2	5,93	5,95	0,62	0,21	T	T	-1,01	0,3882	0,7587	T	NM_029960; ENSMUST00000028937; ENSMUST00000149457; BC104302; BC104303; uc008mts.2	9230104L09Rik	RIKEN cDNA 9230104L09 gene	chr2	-	Multiple_Complex	148846711	148865038
TC0200004816.mm.2	18,86	18,87	0,04	0,01	T	T	-1,01	0,9450	0,9847	T	NM_009976; ENSMUST00000028938; ENSMUST00000144845; ENSMUST00000149691; BC002072; OTTMUST00000037353; OTTMUST00000037354; OTTMUST00000037355; uc008mtt.1	Cst3	cystatin C	chr2	-	Multiple_Complex	148871722	148875692
TC0200004818.mm.2	5,98	6,06	0,33	0,28	T	T	-1,06	0,3309	0,7211	T	ENSMUST00000081553; ENSMUST00000109942	Gm1330	predicted gene 1330 [Source:MGI Symbol;Acc:MGI:2686176]	chr2	-	Coding	148990343	149003251
TC0200004819.mm.2	6,21	5,17	0,78	0,4	T	T	2,05	0,2004	0,6323	T	ENSMUST00000099266	Gm10750	predicted gene 10750 [Source:MGI Symbol;Acc:MGI:3641996]	chr2	-	Coding	149015732	149017237
TC0200004824.mm.2	6,57	6,53	0,09	0,19	T	T	1,03	0,6756	0,8896	T	ENSMUST00000099264	C530025M09Rik	RIKEN cDNA C530025M09 gene [Source:MGI Symbol;Acc:MGI:2442090]	chr2	-	Coding	149830524	149831213
TC0200004826.mm.2	8,81	8,73	0,31	0,43	T	T	1,05	0,5107	0,8175	T	NM_023266; NM_181266; ENSMUST00000089207; ENSMUST00000094538; ENSMUST00000109931; ENSMUST00000122859; ENSMUST00000142792; BC141128; OTTMUST00000037469; OTTMUST00000037470; OTTMUST00000037471; OTTMUST00000037472; uc008mtx.1; uc008mty.1; uc012cfq.1	Zfp120	zinc finger protein 120	chr2	-	Multiple_Complex	150114406	150136708
TC0200004833.mm.2	10,57	10,09	0,18	0,22	T	T	1,39	0,0621	0,4530	T	NM_027017; ENSMUST00000051153; ENSMUST00000124945; ENSMUST00000138130; ENSMUST00000152036; BC132262; BC132264; uc008mtz.1; uc012cfu.1	3300002I08Rik	RIKEN cDNA 3300002I08 gene	chr2	-	Multiple_Complex	150310935	150362765
TC0200004837.mm.2	10,04	10,01	0,24	0,09	T	T	1,02	0,8740	0,9601	T	ENSMUST00000109916; BC023805; OTTMUST00000037369; uc008mua.2	Zfp442	zinc finger protein 442	chr2	-	Coding	150407133	150451494
TC0200004839.mm.2	6,92	7,36	0,16	0,34	T	T	-1,36	0,0954	0,5096	T	NM_001034900; ENSMUST00000109914; BC150850; BC150852; OTTMUST00000037391; uc008mub.1	Zfp345	zinc finger protein 345	chr2	-	Coding	150470991	150485091
TC0200004842.mm.2	9,26	9,51	0,47	0,2	T	T	-1,19	0,1307	0,5644	T	NM_027977; ENSMUST00000046399; ENSMUST00000126704; ENSMUST00000145325; BC055706; OTTMUST00000037378; OTTMUST00000037379; OTTMUST00000037380; uc008mud.1; uc008mue.1	Apmap	adipocyte plasma membrane associated protein	chr2	-	Multiple_Complex	150583080	150608567
TC0200004843.mm.2	10,52	11,33	0,37	0,29	T	T	-1,74	0,0024	0,1369	T	NM_080575; ENSMUST00000028944; ENSMUST00000141500; ENSMUST00000141785; ENSMUST00000147135; ENSMUST00000154328; BC030930; BC092278; OTTMUST00000037370; OTTMUST00000037371; OTTMUST00000037372; OTTMUST00000037373; OTTMUST00000037374; uc008muf.2	Acss1	acyl-CoA synthetase short-chain family member 1	chr2	-	Multiple_Complex	150618105	150668500
TC0200004844.mm.2	6,48	6,11	0,26	0,17	T	T	1,29	0,1213	0,5509	T	NM_054068; ENSMUST00000046095; BC057647; BC138456; BC138460; OTTMUST00000037425; uc008muh.2	Vsx1	visual system homeobox 1 homolog (zebrafish)	chr2	-	Coding	150680699	150689360
TC0200004848.mm.2	12,4	12,8	0,58	0,4	T	T	-1,32	0,1213	0,5510	T	NM_024465; ENSMUST00000056149; ENSMUST00000129228; ENSMUST00000138608; ENSMUST00000141899; ENSMUST00000145826; ENSMUST00000155119; ENSMUST00000156641; BC002263; OTTMUST00000037482; OTTMUST00000037519; OTTMUST00000037520; OTTMUST00000037521; OTTMUST00000037522; OTTMUST00000037523; OTTMUST00000037524; uc008mum.2; uc008muo.2; uc008mup.2; uc008muq.1	Abhd12	abhydrolase domain containing 12	chr2	-	Multiple_Complex	150832493	150904741
TC0200004854.mm.2	8,97	8,45	0,77	0,46	T	T	1,43	0,5418	0,8308	T	uc008muw.1	Gm14151	predicted gene 14151	chr2	-	Multiple_Complex	151086786	151092350
TC0200004875.mm.2	7,71	7,47	0,57	0,49	T	T	1,19	0,3562	0,7372	T	NM_198655; ENSMUST00000080132; BC119071; BC119073; uc008ndv.1	4921509C19Rik	RIKEN cDNA 4921509C19 gene	chr2	-	Coding	151470542	151476153
TC0200004878.mm.2	6,72	6,65	0,12	0,17	T	T	1,05	0,6811	0,8919	T	NM_198214; ENSMUST00000028951; ENSMUST00000094456; ENSMUST00000109875; ENSMUST00000109877; ENSMUST00000133378; ENSMUST00000137936; ENSMUST00000141692; ENSMUST00000143367; ENSMUST00000145434; ENSMUST00000146172; ENSMUST00000148755; BC117896; BC117897; OTTMUST00000035176; OTTMUST00000035177; OTTMUST00000035178; OTTMUST00000035179; OTTMUST00000035180; OTTMUST00000035181; OTTMUST00000035182; OTTMUST00000035183; OTTMUST00000035184; OTTMUST00000037755; OTTMUST00000037756	Snph	syntaphilin	chr2	-	Multiple_Complex	151590549	151632593
TC0200004879.mm.2	5,59	5,72	0,67	0,32	T	T	-1,09	0,8100	0,9403	T	NM_001276400; ENSMUST00000096439; ENSMUST00000180195; OTTMUST00000037632; OTTMUST00000117004; uc012cfy.1	Rad21l	RAD21-like (S. pombe)	chr2	-	Coding	151645404	151668533
TC0200004882.mm.2	8,79	8,98	0,53	0,42	T	T	-1,15	0,0515	0,4210	T	NM_212446; ENSMUST00000042452; ENSMUST00000109869; ENSMUST00000123449; ENSMUST00000125977; ENSMUST00000151656; ENSMUST00000155939; BC131928; BC131930; OTTMUST00000037610; OTTMUST00000037611; OTTMUST00000037612; OTTMUST00000037613; OTTMUST00000037614; OTTMUST00000037615	Psmf1	proteasome (prosome, macropain) inhibitor subunit 1	chr2	-	Multiple_Complex	151715812	151744186
TC0200004894.mm.2	10,08	10,39	0,22	0,14	T	T	-1,24	0,0262	0,3339	T	NM_001083921; NM_019705; ENSMUST00000028964; ENSMUST00000109847; ENSMUST00000128645; ENSMUST00000129590; ENSMUST00000130165; ENSMUST00000131889; ENSMUST00000144865; ENSMUST00000145889; BC034555; OTTMUST00000037643; OTTMUST00000037644; OTTMUST00000037645; OTTMUST00000037646; OTTMUST00000037647; OTTMUST00000037648; OTTMUST00000037649; OTTMUST00000037650; uc008nfd.1; uc008nfe.1; uc012cge.1	Rbck1	RanBP-type and C3HC4-type zinc finger containing 1	chr2	-	Multiple_Complex	152316334	152332653
TC0200004896.mm.2	6,4	6,4	0,1	0,11	T	T	-1	0,8592	0,9542	T	NM_175093; ENSMUST00000040312; ENSMUST00000123145; ENSMUST00000124995; BC012955; OTTMUST00000037672; OTTMUST00000037673; OTTMUST00000037674; uc008nff.1	Trib3	tribbles homolog 3 (Drosophila)	chr2	-	Multiple_Complex	152337422	152344060
TC0200004897.mm.2	6,31	6,27	0,21	0,15	T	T	1,03	0,6404	0,8755	T	NM_001009948; ENSMUST00000079278; BC088982; OTTMUST00000037655; uc008nfh.1	Nrsn2	neurensin 2	chr2	-	Coding	152368755	152376638
TC0200004898.mm.2	5,76	6,03	0,27	0,41	T	T	-1,2	0,3059	0,7040	T	NM_011438; ENSMUST00000063332; ENSMUST00000182625; BC067019; OTTMUST00000116819; uc008nfi.1	Sox12	SRY (sex determining region Y)-box 12	chr2	-	Multiple_Complex	152393611	152398063
TC0200004899.mm.2	4,72	4,83	0,21	0,09	T	T	-1,08	0,9425	0,9836	T	NM_175126; ENSMUST00000099207; BC055755; OTTMUST00000037631; uc008nfj.2	Zcchc3	zinc finger, CCHC domain containing 3	chr2	-	Coding	152411955	152415044
TC0200004900.mm.2	6,24	6,11	0,28	0,26	T	T	1,1	0,2252	0,6478	T	NM_001037933; ENSMUST00000099206; BC132568; BC132570; OTTMUST00000072080; uc008nfl.2	Defb23	defensin beta 23	chr2	-	Coding	152459055	152464620
TC0200004901.mm.2	5,86	5,55	0,46	0,26	T	T	1,24	0,1804	0,6153	T	NM_001002791; ENSMUST00000028966; BC139230; BC145928; OTTMUST00000037676; uc008nfn.1	Defb22	defensin beta 22	chr2	-	Coding	152485663	152490138
TC0200004902.mm.2	6,39	6,35	0,18	0,53	T	T	1,03	0,5182	0,8207	T	NM_001039120; ENSMUST00000099205; BC139131; OTTMUST00000072079; uc008nfo.2	Defb26	defensin beta 26	chr2	-	Coding	152507756	152511736
TC0200004903.mm.2	7,19	6,92	0,5	0,35	T	T	1,21	0,2817	0,6893	T	NM_001001444; ENSMUST00000060598; BC146010; BC146012; OTTMUST00000037680; uc008nfq.1	Defb29	defensin beta 29	chr2	-	Coding	152538714	152540098
TC0200004906.mm.2	5,85	5,8	0,27	0,22	T	T	1,04	0,4268	0,7784	T	NM_145157; ENSMUST00000053180; BC049701; OTTMUST00000037637; uc008nfs.1	Defb19	defensin beta 19	chr2	-	Coding	152576086	152580312
TC0200004907.mm.2	8,93	8,82	0,38	0,4	T	T	1,08	0,5937	0,8545	T	NM_001037752; ENSMUST00000109834; ENSMUST00000131096; BC132226; BC132228; OTTMUST00000037685; OTTMUST00000037686; uc008nft.1	Defb45	defensin beta 45	chr2	-	Multiple_Complex	152593191	152599399
TC0200004908.mm.2	8,47	8,1	0,35	0,4	T	T	1,29	0,1914	0,6242	T	NM_001039122; ENSMUST00000099203; BC132662; OTTMUST00000037694; uc008nfv.1	Defb25	defensin beta 25	chr2	-	Coding	152622356	152623053
TC0200004913.mm.2	11,83	12,23	0,25	0,35	T	T	-1,32	0,0486	0,4149	T	NM_001289716; NM_001289717; NM_001289739; NM_009743; ENSMUST00000007803; ENSMUST00000109820; ENSMUST00000128172; ENSMUST00000134357; ENSMUST00000134902; ENSMUST00000140436; ENSMUST00000146380; ENSMUST00000156688; ENSMUST00000173755; BC089016; BC089017; OTTMUST00000037600; OTTMUST00000037601; OTTMUST00000037602; OTTMUST00000037603; OTTMUST00000037604; OTTMUST00000037605; OTTMUST00000037606; OTTMUST00000095184	Bcl2l1	BCL2-like 1	chr2	-	Multiple_Complex	152758732	152831728
TC0200004919.mm.2	5,46	5,69	0,21	0,3	T	T	-1,17	0,8401	0,9495	T	NM_010226; ENSMUST00000099200; BC096604; BC131937; BC131939; OTTMUST00000037621; uc008ngt.1	Foxs1	forkhead box S1	chr2	-	Coding	152931894	152933208
TC0200004920.mm.2	6,24	6,19	0,2	0,17	T	T	1,03	0,7373	0,9158	T	NM_001159376; NM_145744; ENSMUST00000037715; ENSMUST00000109811; ENSMUST00000123121; ENSMUST00000185197; BC116841; BC116843; OTTMUST00000037687; OTTMUST00000037688; OTTMUST00000117652; OTTMUST00000117653; uc008ngu.2; uc012cgl.1	Dusp15	dual specificity phosphatase-like 15	chr2	-	Multiple_Complex	152940995	152951698
TC0200004922.mm.2	7,97	8,11	0,2	0,2	T	T	-1,1	0,3623	0,7407	T	NM_178939; ENSMUST00000028972; ENSMUST00000123083; ENSMUST00000124220; ENSMUST00000140325; ENSMUST00000140853; ENSMUST00000150545; ENSMUST00000151392; ENSMUST00000152072; BC031699; OTTMUST00000037490; OTTMUST00000037491; OTTMUST00000037492; OTTMUST00000037493; OTTMUST00000037494; OTTMUST00000037495; OTTMUST00000037496; OTTMUST00000037497; uc008ngz.1	Pdrg1	p53 and DNA damage regulated 1	chr2	-	Multiple_Complex	153008890	153015427
TC0200004924.mm.2	13,93	13,7	0,34	0,19	T	T	1,18	0,1298	0,5626	T	XM_003084515.1	Gm20094	PREDICTED: predicted gene, 20094 (Gm20094), mRNA.	chr2	-	Coding	153196767	153196973
TC0200004925.mm.2	7,94	8,06	0,27	0,26	T	T	-1,09	0,6153	0,8641	T	NM_198617; ENSMUST00000099194; BC058340; OTTMUST00000040557; uc008nhi.2	Tspyl3	TSPY-like 3	chr2	-	Coding	153222370	153225441
TC0200004926.mm.2	11,87	11,79	0,31	0,18	T	T	1,06	0,4959	0,8106	T	NM_018807; ENSMUST00000056924; ENSMUST00000109795; BC078453; OTTMUST00000040548; OTTMUST00000040559; uc008nhj.1; uc008nhk.1	Plagl2	pleiomorphic adenoma gene-like 2	chr2	-	Coding	153227759	153241426
TC0200004930.mm.2	9,71	9,95	0,43	0,22	T	T	-1,18	0,4704	0,7998	T	NM_001001986; NM_001134300; ENSMUST00000035346; ENSMUST00000109784; ENSMUST00000129385; ENSMUST00000132770; ENSMUST00000137553; ENSMUST00000156786; BC075648; OTTMUST00000040691; OTTMUST00000040692; OTTMUST00000040722; OTTMUST00000040723; OTTMUST00000040724; OTTMUST00000040725; uc008nht.2; uc008nhv.2; uc008nhw.1	Nol4l	nucleolar protein 4-like	chr2	-	Multiple_Complex	153407461	153529971
TC0200004932.mm.2	11,95	12,33	0,26	0,18	T	T	-1,3	0,0455	0,4048	T	NM_001195390; NM_133850; ENSMUST00000071852; ENSMUST00000109782; ENSMUST00000147822; BC092215; BC094216; OTTMUST00000040728; OTTMUST00000040729; OTTMUST00000040730; uc008nhx.2; uc008nhy.2; uc008nhz.3; uc008nia.2	Commd7	COMM domain containing 7	chr2	-	Multiple_Complex	153616930	153632781
TC0200004934.mm.2	6,68	6,52	0,22	0,26	T	T	1,12	0,0708	0,4714	T	NM_029599; ENSMUST00000028982; ENSMUST00000124414; ENSMUST00000129011; OTTMUST00000040878; OTTMUST00000040936; OTTMUST00000040937	Sun5	Sad1 and UNC84 domain containing 5	chr2	-	Multiple_Complex	153856188	153871084
TC0200004939.mm.2	7,7	8,17	0,49	0,31	T	T	-1,38	0,1966	0,6295	T	NM_025876; ENSMUST00000028990; ENSMUST00000109730; ENSMUST00000109731; ENSMUST00000137918; ENSMUST00000148289; ENSMUST00000150308; ENSMUST00000152180; BC025132; OTTMUST00000037811; OTTMUST00000037812; OTTMUST00000037813; OTTMUST00000037814; OTTMUST00000037815; OTTMUST00000037816; uc008njb.1; uc008njc.1	Cdk5rap1	CDK5 regulatory subunit associated protein 1	chr2	-	Multiple_Complex	154335380	154373010
TC0200004940.mm.2	10,19	10,75	0,35	0,36	T	T	-1,47	0,0061	0,1929	T	NM_009228; ENSMUST00000028991; ENSMUST00000109728; ENSMUST00000133018; BC018546; OTTMUST00000037559; OTTMUST00000037560; OTTMUST00000037561; uc008nje.2; uc012cgu.1	Snta1	syntrophin, acidic 1	chr2	-	Multiple_Complex	154376313	154408099
TC0200004941.mm.2	7,75	7,66	0,39	0,22	T	T	1,06	0,1501	0,5847	T	NM_021546; ENSMUST00000000895; ENSMUST00000109716; ENSMUST00000124382; ENSMUST00000125793; ENSMUST00000130824; ENSMUST00000135530; ENSMUST00000149725; BC126874; BC126875; OTTMUST00000037552; OTTMUST00000037553; OTTMUST00000037554; OTTMUST00000037555; OTTMUST00000037556; OTTMUST00000037557; OTTMUST00000037558; uc008njh.1; uc008nji.1	Necab3	N-terminal EF-hand calcium binding protein 3	chr2	-	Multiple_Complex	154544399	154558890
TC0200004942.mm.2	4,93	4,92	0,36	0,1	T	T	1	0,3528	0,7348	T	NM_007891; ENSMUST00000000894; ENSMUST00000103145; BC052160; OTTMUST00000037809; OTTMUST00000037810	E2f1	E2F transcription factor 1	chr2	-	Coding	154559407	154569892
TC0200004943.mm.2	7,41	7,59	0,31	0,27	T	T	-1,13	0,3000	0,7009	T	NM_021534; ENSMUST00000000896; ENSMUST00000109703; BC025796; OTTMUST00000037821; OTTMUST00000037822; uc008njm.1	Pxmp4	peroxisomal membrane protein 4	chr2	-	Multiple_Complex	154585758	154603708
TC0200004945.mm.2	5,93	6,18	0,05	0,18	T	T	-1,19	0,0513	0,4207	T	ENSMUST00000181369	4930519P11Rik	RIKEN cDNA 4930519P11 gene [Source:MGI Symbol;Acc:MGI:1921971]	chr2	-	Coding	154611811	154613437
TC0200004951.mm.2	14,71	14,73	0,3	0,03	T	T	-1,01	0,4766	0,8011	T	NM_026030; ENSMUST00000099173; ENSMUST00000135524; ENSMUST00000147136; ENSMUST00000161172; ENSMUST00000166171; BC003848; BC113766; OTTMUST00000038021; OTTMUST00000038022; OTTMUST00000038023; OTTMUST00000087615; uc008njw.1; uc008njx.1	Eif2s2	eukaryotic translation initiation factor 2, subunit 2 (beta)	chr2	-	Multiple_Complex	154871410	154892935
TC0200004953.mm.2	7,58	7,54	0,09	0,05	T	T	1,03	0,6332	0,8718	T	NM_016661; ENSMUST00000054607; ENSMUST00000137242; ENSMUST00000146367; BC015304; BC086781; BC108367; OTTMUST00000038111; OTTMUST00000038112; OTTMUST00000038113; uc008nka.2	Ahcy; Gm4737	S-adenosylhomocysteine hydrolase; predicted gene 4737	chr2	-	Multiple_Complex	155059310	155074497
TC0200004958.mm.2	14,57	14,78	0,18	0,15	T	T	-1,16	0,0661	0,4622	T	NM_001004721; ENSMUST00000077626; ENSMUST00000124419; ENSMUST00000125334; ENSMUST00000139854; ENSMUST00000165234; BC120680; BC120682; OTTMUST00000038109; OTTMUST00000038336; OTTMUST00000038337; OTTMUST00000038338; uc008nki.1; uc008nkj.1	Pigu	phosphatidylinositol glycan anchor biosynthesis, class U	chr2	-	Multiple_Complex	155278243	155357430
TC0200004959.mm.2	9,34	9,38	0,67	0,17	T	T	-1,03	0,9704	0,9917	T	NM_001242558; NM_019825; ENSMUST00000043126; ENSMUST00000109669; ENSMUST00000109670; ENSMUST00000123293; ENSMUST00000134508; ENSMUST00000141928; ENSMUST00000143909; ENSMUST00000146942; BC083187; OTTMUST00000038342; OTTMUST00000038343; OTTMUST00000038344; OTTMUST00000038345; OTTMUST00000038346; OTTMUST00000038347; OTTMUST00000038348; uc008nkm.2; uc008nkn.1; uc008nko.1; uc008nkp.1; uc029uho.1; uc029uhp.1; uc029uhq.1	Ncoa6	nuclear receptor coactivator 6	chr2	-	Multiple_Complex	155390656	155473894
TC0200004963.mm.2	6,61	5,97	0,31	0,38	T	T	1,56	0,0376	0,3777	T	NM_144786; ENSMUST00000029131; ENSMUST00000138033; ENSMUST00000147601; ENSMUST00000148296; ENSMUST00000176117; BC005772; OTTMUST00000038332; OTTMUST00000038333; OTTMUST00000038334; OTTMUST00000038335; OTTMUST00000111177; uc008nkr.2; uc012chc.1	Ggt7	gamma-glutamyltransferase 7	chr2	-	Multiple_Complex	155490379	155518237
TC0200004965.mm.2	6,51	6,51	0,41	0,29	T	T	-1	0,3240	0,7166	T	NM_008180; ENSMUST00000079691; ENSMUST00000126322; ENSMUST00000130881; ENSMUST00000137305; ENSMUST00000140860; ENSMUST00000155347; ENSMUST00000157008; ENSMUST00000175993; ENSMUST00000176415; BC003784; OTTMUST00000038479; OTTMUST00000038480; OTTMUST00000038481; OTTMUST00000038482; OTTMUST00000038483; OTTMUST00000038484; OTTMUST00000038485; OTTMUST00000111186; OTTMUST00000111187	Gss	glutathione synthetase	chr2	-	Multiple_Complex	155563181	155592810
TC0200004967.mm.2	12,83	13,35	0,4	0,14	T	T	-1,42	0,0394	0,3830	T	NM_001163452; NM_019828; ENSMUST00000041059; ENSMUST00000103140; ENSMUST00000130755; ENSMUST00000136764; ENSMUST00000140370; ENSMUST00000143115; ENSMUST00000146484; ENSMUST00000147913; ENSMUST00000152548; ENSMUST00000153246; BC033274; BC057330; OTTMUST00000038562; OTTMUST00000038563; OTTMUST00000038564; OTTMUST00000038565; OTTMUST00000038566; OTTMUST00000038567; OTTMUST00000038568; OTTMUST00000038569; OTTMUST00000038570; OTTMUST00000038571; uc008nlc.2; uc008nle.1; uc008nlf.2; uc012che.1	Trpc4ap	transient receptor potential cation channel, subfamily C, member 4 associated protein	chr2	-	Multiple_Complex	155634271	155692384
TC0200004970.mm.2	15,9	15,9	0,28	0,16	T	T	-1	0,6382	0,8748	T	NM_145537; ENSMUST00000040833; ENSMUST00000131350; ENSMUST00000139868; ENSMUST00000148571; BC008268; OTTMUST00000038572; OTTMUST00000038573; OTTMUST00000038574; OTTMUST00000038575; uc008nlg.2	Edem2	ER degradation enhancer, mannosidase alpha-like 2	chr2	-	Multiple_Complex	155701673	155729475
TC0200004971.mm.2	7,14	7,22	0,28	0,27	T	T	-1,05	0,6153	0,8641	T	ENSMUST00000166589	Gm17581	predicted gene, 17581 [Source:MGI Symbol;Acc:MGI:4937215]	chr2	-	Coding	155735810	155735866
TC0200004973.mm.2	10,59	10,63	0,67	0,53	T	T	-1,02	0,3582	0,7386	T	NM_010579; ENSMUST00000029142; ENSMUST00000109638; ENSMUST00000129830; ENSMUST00000134278; ENSMUST00000134811; ENSMUST00000138962; ENSMUST00000154841; BC015274; BC024442; OTTMUST00000038775; OTTMUST00000038776; OTTMUST00000038777; OTTMUST00000050214; OTTMUST00000057756; OTTMUST00000083341; OTTMUST00000083342; uc008nll.1; uc029uhr.1	Eif6	eukaryotic translation initiation factor 6	chr2	-	Multiple_Complex	155819832	155826925
TC0200004974.mm.2	5,22	5,11	0,21	0,13	T	T	1,08	0,6602	0,8826	T	NM_027788; ENSMUST00000029143; BC113190; BC113797; OTTMUST00000037569; uc008nlm.2	Fam83c	family with sequence similarity 83, member C	chr2	-	Coding	155827548	155834854
TC0200004975.mm.2	11,4	11,79	0,47	0,38	T	T	-1,32	0,1066	0,5298	T	NM_018888; NR_024487; ENSMUST00000006036; ENSMUST00000109631; ENSMUST00000109632; ENSMUST00000109636; ENSMUST00000123790; ENSMUST00000133726; ENSMUST00000136933; ENSMUST00000139232; ENSMUST00000141501; ENSMUST00000142655; ENSMUST00000146995; ENSMUST00000151078; ENSMUST00000152766; ENSMUST00000152818; ENSMUST00000155680; ENSMUST00000159238; ENSMUST00000161484; ENSMUST00000162258; ENSMUST00000162749; BC050884; BC057570; OTTMUST00000037570; OTTMUST00000038039; OTTMUST00000038061; OTTMUST00000038076; OTTMUST00000038077; OTTMUST00000038078; OTTMUST00000038079; OTTMUST00000038080; OTTMUST00000057757; OTTMUST00000057758; OTTMUST00000057759; OTTMUST00000057760; OTTMUST00000057761; OTTMUST00000083343; OTTMUST00000086950; OTTMUST00000086951; OTTMUST00000086952; OTTMUST00000086953; OTTMUST00000088492; uc008nlo.2; uc008nlp.2; uc012chf.1	Uqcc1	ubiquinol-cytochrome c reductase complex assembly factor 1	chr2	-	Multiple_Complex	155846886	155930310
TC0200004978.mm.2	6,93	6,87	0,27	0,13	T	T	1,04	0,7430	0,9180	T	NM_008109; ENSMUST00000040162; BC034546; OTTMUST00000038081; uc012chg.1	Gdf5	growth differentiation factor 5	chr2	-	Coding	155941023	155945367
TC0200004979.mm.2	7,14	6,52	0,36	0,36	T	T	1,53	0,0198	0,3055	T	NM_001145351; NM_001145352; ENSMUST00000086145; ENSMUST00000109617; ENSMUST00000124812; ENSMUST00000138025; ENSMUST00000139116; ENSMUST00000140657; ENSMUST00000141437; ENSMUST00000144686; ENSMUST00000156993; uc008nlw.2; uc012chn.1	6430550D23Rik	RIKEN cDNA 6430550D23 gene	chr2	-	Multiple_Complex	155973279	156007977
TC0200004980.mm.2	6,49	6,17	0,42	0,44	T	T	1,25	0,5447	0,8319	T	NM_001136556; ENSMUST00000109611; ENSMUST00000130764; ENSMUST00000132912; ENSMUST00000138297; ENSMUST00000150144; ENSMUST00000150538; OTTMUST00000038201; OTTMUST00000044521; OTTMUST00000044522; OTTMUST00000060779; OTTMUST00000060780; OTTMUST00000060781; uc008nma.1; uc012cho.1	Fer1l4	fer-1-like 4 (C. elegans)	chr2	-	Multiple_Complex	156019139	156052947
TC0200004983.mm.2	14,95	14,8	0,12	0,09	T	T	1,12	0,1043	0,5255	T	NM_133242; ENSMUST00000029149; ENSMUST00000109584; ENSMUST00000109587; ENSMUST00000126992; ENSMUST00000128243; ENSMUST00000130516; ENSMUST00000131625; ENSMUST00000132929; ENSMUST00000135274; ENSMUST00000137297; ENSMUST00000137340; ENSMUST00000137566; ENSMUST00000138381; ENSMUST00000140001; ENSMUST00000142071; ENSMUST00000146288; ENSMUST00000146297; ENSMUST00000146549; ENSMUST00000147098; ENSMUST00000148794; ENSMUST00000150272; ENSMUST00000152919; ENSMUST00000153514; ENSMUST00000154677; ENSMUST00000155837; BC030493; BC082607; BC086645; OTTMUST00000038535; OTTMUST00000038536; OTTMUST00000038537; OTTMUST00000038538; OTTMUST00000038539; OTTMUST00000038540; OTTMUST00000038541; OTTMUST00000038542; OTTMUST00000038543; OTTMUST00000038544; OTTMUST00000038545; OTTMUST00000044515; OTTMUST00000044516; OTTMUST00000044517; OTTMUST00000044518; OTTMUST00000044519; OTTMUST00000044520; OTTMUST00000060760; OTTMUST00000060761; OTTMUST00000060762; OTTMUST00000060763; OTTMUST00000060764; OTTMUST00000060766; OTTMUST00000083339; OTTMUST00000083340; uc008nmo.2; uc008nmp.2; uc008nmt.1; uc008nmu.1	Rbm39	RNA binding motif protein 39	chr2	-	Multiple_Complex	156147239	156180240
TC0200004985.mm.2	6,32	6,18	0,23	0,15	T	T	1,1	0,2486	0,6646	T	NM_020255; ENSMUST00000079125; BC010724; uc008nnc.2	Scand1	SCAN domain-containing 1	chr2	-	Coding	156311846	156312704
TC0200004989.mm.2	6,7	7,02	0,32	0,25	T	T	-1,25	0,1587	0,5924	T	NR_024329; uc012chs.1	2900097C17Rik	RIKEN cDNA 2900097C17 gene	chr2	-	Multiple_Complex	156388063	156392979
TC0200005000.mm.2	7,43	7,51	0,29	0,24	T	T	-1,05	0,4257	0,7779	T	NR_015591; NR_027914; uc008noa.2; uc012chw.1	5430405H02Rik	RIKEN cDNA 5430405H02 gene	chr2	-	Multiple_Complex	156843128	156862963
TC0200005003.mm.2	7,03	7,04	0,42	0,28	T	T	-1,01	0,6592	0,8823	T	NM_029983; ENSMUST00000029164; ENSMUST00000109561; BC052655; OTTMUST00000038380; OTTMUST00000038381; uc008nod.1; uc008noe.1	Sla2	Src-like-adaptor 2	chr2	-	Coding	156872457	156887192
TC0200005006.mm.2	8,93	9,27	0,58	0,23	T	T	-1,27	0,6329	0,8717	T	NM_013865; NM_180956; ENSMUST00000069600; ENSMUST00000072298; ENSMUST00000109558; ENSMUST00000126627; ENSMUST00000131955; ENSMUST00000132748; ENSMUST00000140297; ENSMUST00000149599; ENSMUST00000156491; ENSMUST00000156651; BC018504; OTTMUST00000038689; OTTMUST00000038690; OTTMUST00000038691; OTTMUST00000038692; OTTMUST00000038693; OTTMUST00000038694; OTTMUST00000038695; OTTMUST00000038696; OTTMUST00000038697; OTTMUST00000038698; uc008nof.2; uc008nog.2; uc008noh.2; uc008noi.2	Ndrg3	N-myc downstream regulated gene 3	chr2	-	Multiple_Complex	156927342	156992111
TC0200005010.mm.2	6,2	6,1	0,18	0,68	T	T	1,08	0,5818	0,8481	T	NM_025853; ENSMUST00000103129; ENSMUST00000103130; ENSMUST00000124671; ENSMUST00000141388; ENSMUST00000146413; ENSMUST00000154213; BC025079; BC046807; OTTMUST00000038664; OTTMUST00000038665; OTTMUST00000038666; OTTMUST00000038667; OTTMUST00000038668; OTTMUST00000076052; uc008noj.2; uc008nok.2	Dsn1	DSN1, MIND kinetochore complex component, homolog (S. cerevisiae)	chr2	-	Multiple_Complex	156995062	157007154
TC0200005011.mm.2	12,25	12,69	0,39	0,33	T	T	-1,35	0,0154	0,2763	T	NM_001164663; ENSMUST00000069098; ENSMUST00000133571; ENSMUST00000153229; OTTMUST00000038685; OTTMUST00000038686; OTTMUST00000038687; uc008nol.2	Soga1	suppressor of glucose, autophagy associated 1	chr2	-	Multiple_Complex	157010442	157079265
TC0200005013.mm.2	10,22	10,57	0,81	0,29	T	T	-1,28	0,5297	0,8261	T	NM_001139520; NM_018851; ENSMUST00000057725; ENSMUST00000088523; ENSMUST00000109549; ENSMUST00000123932; ENSMUST00000139149; ENSMUST00000139263; ENSMUST00000142508; ENSMUST00000149313; ENSMUST00000152866; ENSMUST00000160213; BC012721; BC067198; OTTMUST00000038703; OTTMUST00000038704; OTTMUST00000038705; OTTMUST00000038706; OTTMUST00000038707; OTTMUST00000038708; OTTMUST00000038709; OTTMUST00000038710; OTTMUST00000086955; uc008non.2; uc008noo.1; uc008nop.1; uc012chy.1; uc012chz.1	Samhd1	SAM domain and HD domain, 1	chr2	-	Multiple_Complex	157097529	157135265
TC0200005015.mm.2	8,66	9,38	0,31	0,28	T	T	-1,65	0,0059	0,1903	T	NM_001139516; NM_011249; ENSMUST00000029170; ENSMUST00000124518; ENSMUST00000141296; ENSMUST00000154721; BC060124; OTTMUST00000038712; OTTMUST00000038713; OTTMUST00000038714; OTTMUST00000038715; uc008noq.2; uc008nor.2; uc008nos.2	Rbl1	retinoblastoma-like 1 (p107)	chr2	-	Multiple_Complex	157145893	157204534
TC0200005016.mm.2	7,44	7,15	0,43	0,33	T	T	1,22	0,3116	0,7087	T	NM_001039557; ENSMUST00000141081; ENSMUST00000143663; ENSMUST00000146848; ENSMUST00000147602; ENSMUST00000150035; BC150937; OTTMUST00000038671; OTTMUST00000038672; OTTMUST00000038673; OTTMUST00000083559; OTTMUST00000083560; uc008nov.2	Mroh8	maestro heat-like repeat family member 8	chr2	-	Multiple_Complex	157208548	157279549
TC0200005018.mm.2	7,08	6,92	0,24	0,21	T	T	1,12	0,3488	0,7315	T	NM_010285; ENSMUST00000029172; ENSMUST00000109536; ENSMUST00000126630; BC068204; OTTMUST00000038699; OTTMUST00000038700; OTTMUST00000038701; uc008nox.1; uc008noy.1	Ghrh	growth hormone releasing hormone	chr2	-	Multiple_Complex	157329496	157347506
TC0200005023.mm.2	8,39	8,92	0,22	0,11	T	T	-1,45	0,0016	0,1167	T	NM_016916; ENSMUST00000088494; ENSMUST00000109528; ENSMUST00000131902; ENSMUST00000134239; ENSMUST00000173378; ENSMUST00000174336; BC026935; BC083339; OTTMUST00000038780; OTTMUST00000038781; OTTMUST00000038782; OTTMUST00000038783; OTTMUST00000095303; OTTMUST00000095304; uc008npc.1; uc008npd.1	Blcap	bladder cancer associated protein homolog (human)	chr2	-	Multiple_Complex	157556362	157571274
TC0200005028.mm.2	9,77	10,65	0,35	0,37	T	T	-1,83	0,0056	0,1888	T	NM_029282; ENSMUST00000029179; ENSMUST00000109522; ENSMUST00000124338; ENSMUST00000126541; BC053067; OTTMUST00000037776; OTTMUST00000037777; OTTMUST00000037778; uc008npj.1; uc008npk.1	Tti1	TELO2 interacting protein 1	chr2	-	Multiple_Complex	157981803	158028433
TC0200005030.mm.2	9,41	9,93	0,5	0,15	T	T	-1,43	0,0340	0,3674	T	NM_009373; ENSMUST00000103122; ENSMUST00000140923; ENSMUST00000152690; ENSMUST00000174718; BC016492; OTTMUST00000037773; OTTMUST00000037774; OTTMUST00000037775; OTTMUST00000095301; uc008npr.1; uc008npt.1	Tgm2	transglutaminase 2, C polypeptide	chr2	-	Multiple_Complex	158116402	158146436
TC0200005031.mm.2	6,21	6,12	0,24	0,24	T	T	1,06	0,5197	0,8210	T	NM_001131021; NM_177657; ENSMUST00000046944; ENSMUST00000103121; ENSMUST00000169335; BC137959; BC137960	D630003M21Rik	RIKEN cDNA D630003M21 gene	chr2	-	Coding	158182533	158229224
TC0200005050.mm.2	12,73	11,9	0,53	0,58	T	T	1,79	0,0215	0,3140	T	NM_001033411; ENSMUST00000099127; ENSMUST00000109475; ENSMUST00000138905; BC147270; BC147271; uc008nqv.1	Gm826	predicted gene 826	chr2	-	Multiple_Complex	160311393	160336520
TC0200005052.mm.2	14,51	14,36	0,16	0,19	T	T	1,11	0,6701	0,8865	T	NM_010658; ENSMUST00000099126; BC016434; BC038256; OTTMUST00000002303; uc008nqw.2	Mafb	v-maf musculoaponeurotic fibrosarcoma oncogene family, protein B (avian)	chr2	-	Coding	160363677	160367065
TC0200005054.mm.2	6,41	6,45	0,24	0,29	T	T	-1,03	0,7966	0,9360	T	ENSMUST00000109473	Gm14221	predicted gene 14221 [Source:MGI Symbol;Acc:MGI:3650696]	chr2	-	Coding	160568379	160619971
TC0200005064.mm.2	5,51	5,33	0,34	0,35	F	F	1,13	0,9900	0,9973	F	NM_182840; ENSMUST00000057169; ENSMUST00000109454; BC054738; BC057619; OTTMUST00000002092	Emilin3	elastin microfibril interfacer 3	chr2	-	Multiple_Complex	160906437	160912328
TC0200005066.mm.2	12,67	12,69	0,19	0,38	T	T	-1,01	0,6145	0,8636	T	NM_173368; ENSMUST00000039782; ENSMUST00000125179; ENSMUST00000130265; ENSMUST00000134178; ENSMUST00000137152; ENSMUST00000137831; ENSMUST00000138078; ENSMUST00000143081; ENSMUST00000149866; ENSMUST00000155066; ENSMUST00000155918; BC150806; OTTMUST00000002093; OTTMUST00000038182; OTTMUST00000038183; OTTMUST00000038280; OTTMUST00000038281; OTTMUST00000038282; OTTMUST00000038283; OTTMUST00000038284; OTTMUST00000038285; OTTMUST00000038286; OTTMUST00000038287; uc008nro.2; uc008nrq.1; uc008nrs.1; uc008nrt.1	Chd6	chromodomain helicase DNA binding protein 6	chr2	-	Multiple_Complex	160946978	161109075
TC0200005072.mm.2	8,04	8,11	0,38	0,13	T	T	-1,05	0,6790	0,8911	T	NM_021464; ENSMUST00000109441; ENSMUST00000109442; ENSMUST00000109443; ENSMUST00000109445; ENSMUST00000129015; ENSMUST00000153770; OTTMUST00000036249; OTTMUST00000036250; OTTMUST00000036251; OTTMUST00000036252; OTTMUST00000038375; OTTMUST00000038376	Ptprt	protein tyrosine phosphatase, receptor type, T	chr2	-	Multiple_Complex	161521889	162661147
TC0200005081.mm.2	9,25	9,15	0,16	0,24	T	T	1,07	0,1230	0,5529	T	XM_003084519.1	Gm20267	PREDICTED: predicted gene, 20267 (Gm20267), mRNA.	chr2	-	Coding	162919271	162919684
TC0200005087.mm.2	6,62	6,8	0,1	0,16	T	T	-1,13	0,2745	0,6821	T	NM_026630; ENSMUST00000094653; BC048439; OTTMUST00000002110; uc008nsm.1	Gtsf1l	gametocyte specific factor 1-like	chr2	-	Coding	163087031	163089601
TC0200005089.mm.2	7,52	7,3	0,35	0,34	T	T	1,17	0,7252	0,9109	T	NM_001205076; NM_021566; ENSMUST00000017961; ENSMUST00000109425; OTTMUST00000002237; uc008nsp.2; uc029uhy.1	Jph2	junctophilin 2	chr2	-	Multiple_Complex	163336242	163397993
TC0200005090.mm.2	13	12,62	0,15	0,13	T	T	1,3	0,0700	0,4697	T	NM_025699; ENSMUST00000046908; ENSMUST00000104954; ENSMUST00000123659; ENSMUST00000127038; ENSMUST00000139142; ENSMUST00000140454; ENSMUST00000141301; BC005579; OTTMUST00000002112; OTTMUST00000002113; OTTMUST00000038411; OTTMUST00000038412; OTTMUST00000038413; OTTMUST00000038414; uc008nsq.2; uc008nsr.1	Oser1	oxidative stress responsive serine rich 1	chr2	-	Multiple_Complex	163405822	163424697
TC0200005091.mm.2	7,44	7,64	0,2	0,23	T	T	-1,15	0,6561	0,8813	T	NM_173397; ENSMUST00000109418; BC090994; BC138522; BC138532; OTTMUST00000002123; uc008nsv.1	Fitm2	fat storage-inducing transmembrane protein 2	chr2	-	Multiple_Complex	163466379	163472629
TC0200005092.mm.2	5,75	5,56	0,28	0,25	T	T	1,14	0,2886	0,6937	T	NR_027970; BC025862; uc008nsx.2; uc008nsy.2	Hnf4aos	hepatic nuclear factor 4 alpha, opposite strand	chr2	-	Multiple_Complex	163493804	163541721
TC0200005094.mm.2	18,76	18,83	0,1	0,04	T	T	-1,05	0,4706	0,7998	T	NM_012032; ENSMUST00000017851; ENSMUST00000129854; BC011295; BC022901; BC029026; OTTMUST00000038529; OTTMUST00000038530; uc008ntg.2	Serinc3	serine incorporator 3	chr2	-	Multiple_Complex	163623272	163645143
TC0200005097.mm.2	8,2	7,82	0,7	0,23	T	T	1,31	0,7319	0,9138	T	NM_001272052; NM_007398; ENSMUST00000017841; ENSMUST00000156939; BC002075; OTTMUST00000002247; OTTMUST00000002248	Ada	adenosine deaminase	chr2	-	Multiple_Complex	163726571	163750239
TC0200005101.mm.2	6,94	6,75	0,16	0,07	T	T	1,14	0,0302	0,3543	T	NM_183023; ENSMUST00000044734; OTTMUST00000002128; uc008nto.1	Rims4	regulating synaptic membrane exocytosis 4	chr2	-	Multiple_Complex	163859751	163918683
TC0200005102.mm.2	10,9	10,91	0,35	0,19	T	T	-1	0,8526	0,9526	T	NM_025996; ENSMUST00000018466; ENSMUST00000109384; ENSMUST00000132602; BC018278; OTTMUST00000038587; OTTMUST00000038588; OTTMUST00000038589	Tomm34	translocase of outer mitochondrial membrane 34	chr2	-	Multiple_Complex	164053540	164071169
TC0200005104.mm.2	5,52	5,52	0,24	0,27	T	T	1	0,8469	0,9513	T	NM_008435; ENSMUST00000045196; OTTMUST00000002300; uc008ntv.1	Kcns1	K+ voltage-gated channel, subfamily S, 1	chr2	-	Coding	164163619	164171113
TC0200005105.mm.2	7,55	7,51	0,4	0,42	T	T	1,03	0,5231	0,8229	T	NM_145369; ENSMUST00000045127; ENSMUST00000131974; BC019734; OTTMUST00000002129; OTTMUST00000038729; uc008ntw.2; uc012ciy.1	Wfdc5	WAP four-disulfide core domain 5	chr2	-	Multiple_Complex	164176325	164182742
TC0200005106.mm.2	6,71	6,72	0,23	0,18	T	T	-1,01	0,7855	0,9335	T	NM_138684; ENSMUST00000051272; BC030939; OTTMUST00000002130; uc008ntx.1	Wfdc12	WAP four-disulfide core domain 12	chr2	-	Coding	164189231	164190608
TC0200005107.mm.2	6,24	6,15	0,41	0,29	T	T	1,07	0,6594	0,8823	T	NM_183271; ENSMUST00000063251; BC100423; OTTMUST00000002134; uc008nty.1	Wfdc15a	WAP four-disulfide core domain 15A	chr2	-	Coding	164198863	164200130
TC0200005108.mm.2	5,31	5,03	0,24	0,28	T	T	1,21	0,3068	0,7046	T	NM_001045554; NM_138685; ENSMUST00000018355; ENSMUST00000109376; ENSMUST00000164567; BC061041; OTTMUST00000002135; OTTMUST00000038730; uc008ntz.1; uc008nua.1	Wfdc15b	WAP four-disulfide core domain 15B	chr2	-	Coding	164214454	164221663
TC0200005109.mm.2	6,97	6,72	0,74	0,43	T	T	1,19	0,3387	0,7247	T	NM_017390; ENSMUST00000044953; ENSMUST00000109374; BC107275; OTTMUST00000002133; OTTMUST00000038953; uc008nub.2; uc008nuc.2	Svs2	seminal vesicle secretory protein 2	chr2	-	Coding	164235929	164238466
TC0200005110.mm.2	8,36	8,02	0,39	0,17	T	T	1,27	0,1089	0,5339	T	NM_173377; ENSMUST00000063132; OTTMUST00000038951; uc008nud.1	Svs3b	seminal vesicle secretory protein 3B	chr2	-	Coding	164254363	164256643
TC0200005111.mm.2	6,47	6,48	0,37	0,32	T	T	-1,01	0,2503	0,6666	T	NM_009300; ENSMUST00000017142; BC115604; BC115605; OTTMUST00000002136; uc008nue.1	Svs4	seminal vesicle secretory protein 4	chr2	-	Coding	164275952	164278459
TC0200005112.mm.2	7,75	7,11	0,83	0,65	T	T	1,55	0,1509	0,5854	T	NM_011414; NR_106143; ENSMUST00000109367; ENSMUST00000165980; ENSMUST00000167427; BC028509; OTTMUST00000002263; OTTMUST00000092097; OTTMUST00000092098; uc008nuj.1; uc012ciz.1	Slpi; Mir7678	secretory leukocyte peptidase inhibitor; microRNA 7678	chr2	-	Multiple_Complex	164354070	164389095
TC0200005113.mm.2	6,49	6,56	0,19	0,34	T	T	-1,04	0,5609	0,8390	T	NM_001252563; NM_013592; ENSMUST00000103103; ENSMUST00000103104; ENSMUST00000109358; ENSMUST00000109359; ENSMUST00000154940; BC036558; OTTMUST00000002319; OTTMUST00000002320; OTTMUST00000002321; OTTMUST00000038949; OTTMUST00000038950; uc008num.3; uc008nun.3; uc029uia.1	Matn4	matrilin 4	chr2	-	Multiple_Complex	164389393	164405160
TC0200005114.mm.2	10,03	8,81	0,33	0,38	T	T	2,33	0,0002	0,0509	T	NM_011521; ENSMUST00000017153; ENSMUST00000142909; BC005679; OTTMUST00000002252; OTTMUST00000038948; uc008nuq.1	Sdc4	syndecan 4	chr2	-	Multiple_Complex	164424247	164443887
TC0200005117.mm.2	4,57	4,59	0,31	0,37	F	T	-1,02	0,7385	0,9161	F	NM_001271575; ENSMUST00000017864; OTTMUST00000002143; uc008nuv.1	Trp53tg5	transformation related protein 53 target 5	chr2	-	Coding	164470301	164473724
TC0200005119.mm.2	6,75	6,79	0,4	0,22	T	T	-1,02	0,2100	0,6378	T	NM_001177401; ENSMUST00000099097; OTTMUST00000039125; uc008nvf.2	Spint3	serine peptidase inhibitor, Kunitz type, 3	chr2	-	Coding	164569695	164573459
TC0200005120.mm.2	7,27	7,11	0,24	0,34	T	T	1,12	0,4325	0,7818	T	NM_001033240; NM_001177848; ENSMUST00000099096; ENSMUST00000109342; BC147597; BC147615; OTTMUST00000002151; OTTMUST00000039120; uc008nvg.2; uc012cjb.1	Wfdc6a	WAP four-disulfide core domain 6A	chr2	-	Coding	164579519	164585447
TC0200005121.mm.2	4,71	4,46	0,22	0,17	T	T	1,18	0,1413	0,5751	T	NM_029325; ENSMUST00000103100; BC048637; OTTMUST00000002150; uc008nvh.1	Eppin	epididymal peptidase inhibitor	chr2	-	Multiple_Complex	164588343	164593594
TC0200005122.mm.2	5,45	5,55	0,39	0,23	T	T	-1,08	0,5843	0,8500	T	NM_001080550; NM_001276431; NM_001276432; ENSMUST00000094351; ENSMUST00000109338; ENSMUST00000109339; OTTMUST00000002152; OTTMUST00000039135; OTTMUST00000039136; uc008nvi.1	Wfdc8	WAP four-disulfide core domain 8	chr2	-	Coding	164596458	164613626
TC0200005123.mm.2	6,94	6,94	0,2	0,16	T	T	1	0,4299	0,7800	T	NM_001012723; ENSMUST00000109336; BC145970; BC145972; OTTMUST00000039118; uc012cjc.1	Wfdc16	WAP four-disulfide core domain 16	chr2	-	Coding	164634707	164638802
TC0200005125.mm.2	5,91	5,86	0,48	0,1	T	T	1,04	0,6018	0,8582	T	NM_001160414; ENSMUST00000099095; ENSMUST00000109335; OTTMUST00000002141; uc008nvn.2	Wfdc9	WAP four-disulfide core domain 9	chr2	-	Coding	164649625	164656583
TC0200005126.mm.2	10,24	9,97	0,56	0,41	T	T	1,21	0,3085	0,7059	T	NM_001161806; ENSMUST00000109332; ENSMUST00000167694; OTTMUST00000039127; uc008nvp.1	Wfdc11	WAP four-disulfide core domain 11	chr2	-	Coding	164662894	164674087
TC0200005127.mm.2	5,84	5,9	0,19	0,31	T	T	-1,04	0,9356	0,9808	T	NM_027961; ENSMUST00000103096; ENSMUST00000109328; ENSMUST00000130227; BC116847; BC116875; OTTMUST00000002155; OTTMUST00000002156; OTTMUST00000002157; uc008nvt.1; uc008nvu.1	Wfdc3	WAP four-disulfide core domain 3	chr2	-	Multiple_Complex	164731180	164745931
TC0200005130.mm.2	6,94	6,91	0,29	0,13	T	T	1,02	0,8022	0,9379	T	NM_009394; ENSMUST00000103095; ENSMUST00000155443; BC024390; OTTMUST00000002163; OTTMUST00000039380; uc008nvz.1	Tnnc2	troponin C2, fast	chr2	-	Multiple_Complex	164777161	164779967
TC0200005132.mm.2	7,02	7,38	0,36	0,51	T	T	-1,29	0,0779	0,4858	T	NM_133240; ENSMUST00000017451; ENSMUST00000103094; ENSMUST00000133053; ENSMUST00000134611; ENSMUST00000136767; BC005792; OTTMUST00000002257; OTTMUST00000039376; OTTMUST00000039377; OTTMUST00000039378; OTTMUST00000096685; uc008nwe.1; uc008nwf.2; uc008nwg.2	Acot8	acyl-CoA thioesterase 8	chr2	-	Multiple_Complex	164792768	164804882
TC0200005134.mm.2	5,74	5,52	0,15	0,16	T	T	1,16	0,1442	0,5788	T	NM_029370; ENSMUST00000017911; ENSMUST00000141411; BC116354; BC116355; OTTMUST00000002173; OTTMUST00000002174; uc008nwj.2	Spata25	spermatogenesis associated 25	chr2	-	Multiple_Complex	164826389	164828537
TC0200005135.mm.2	9,02	9,07	0,32	0,12	T	T	-1,04	0,6238	0,8677	T	NM_001082974; ENSMUST00000042775; OTTMUST00000002175; uc008nwk.2	Neurl2	neuralized E3 ubiquitin protein ligase 2	chr2	-	Coding	164830730	164833596
TC0200005136.mm.2	5,94	5,54	0,28	0,22	T	T	1,32	0,0445	0,4002	T	NM_011125; ENSMUST00000059954; ENSMUST00000109316; ENSMUST00000109317; ENSMUST00000128110; ENSMUST00000142603; ENSMUST00000148912; ENSMUST00000156255; BC003782; OTTMUST00000002264; OTTMUST00000002265; OTTMUST00000002266; OTTMUST00000002267; OTTMUST00000002268; OTTMUST00000039374; OTTMUST00000039375; uc008nwn.1	Pltp	phospholipid transfer protein	chr2	-	Multiple_Complex	164839518	164857711
TC0200005139.mm.2	9,63	9,61	0,32	0,11	T	T	1,01	0,7809	0,9319	T	NM_199027; ENSMUST00000041361; ENSMUST00000139247; ENSMUST00000183830; BC151013; BC157954; OTTMUST00000002179; OTTMUST00000039549; OTTMUST00000039550; uc008nwr.1; uc012cje.1	Zfp335	zinc finger protein 335	chr2	-	Coding	164891882	164911757
TC0200005140.mm.2	6,98	7,23	0,35	0,26	T	T	-1,19	0,0951	0,5092	T	NM_144892; ENSMUST00000040381; ENSMUST00000121377; ENSMUST00000122070; ENSMUST00000123347; ENSMUST00000126685; ENSMUST00000127545; ENSMUST00000141663; ENSMUST00000153905; BC017152; OTTMUST00000002166; OTTMUST00000002167; OTTMUST00000002168; OTTMUST00000002169; OTTMUST00000039542; OTTMUST00000039543; OTTMUST00000075934; OTTMUST00000075935; uc008nwv.1; uc008nww.1	Ncoa5	nuclear receptor coactivator 5	chr2	-	Multiple_Complex	165000357	165034867
TC0200005142.mm.2	5,75	5,64	0,17	0,21	T	T	1,08	0,7128	0,9068	T	NR_033448; uc012cjg.1	1700025C18Rik	RIKEN cDNA 1700025C18 gene	chr2	-	Multiple_Complex	165078693	165090750
TC0200005143.mm.2	5,44	5,38	0,3	0,31	T	T	1,04	0,3382	0,7247	T	NM_174988; ENSMUST00000065438; ENSMUST00000138643; BC112407; OTTMUST00000002249; OTTMUST00000075977; uc008nxc.2; uc012cjh.1	Cdh22	cadherin 22	chr2	-	Coding	165111507	165234853
TC0200005145.mm.2	7	8,11	0,3	0,4	T	T	-2,17	0,0003	0,0563	T	NM_001252573; NM_001252574; NM_001252575; NM_144893; NR_045544; ENSMUST00000017808; ENSMUST00000109298; ENSMUST00000109299; ENSMUST00000109300; ENSMUST00000125550; ENSMUST00000129210; ENSMUST00000129336; ENSMUST00000130393; ENSMUST00000131409; ENSMUST00000132270; ENSMUST00000133961; ENSMUST00000145301; ENSMUST00000147247; ENSMUST00000154608; ENSMUST00000155289; ENSMUST00000156134; BC018327; BC094025; OTTMUST00000002289; OTTMUST00000002290; OTTMUST00000002291; OTTMUST00000002292; OTTMUST00000002293; OTTMUST00000002294; OTTMUST00000002295; OTTMUST00000002296; OTTMUST00000002297; OTTMUST00000002298; OTTMUST00000002299; OTTMUST00000040009; OTTMUST00000040010; OTTMUST00000040011; OTTMUST00000040012; OTTMUST00000040013; uc008nxd.2; uc008nxe.2; uc008nxf.2; uc008nxg.2; uc008nxh.2	Slc35c2	solute carrier family 35, member C2	chr2	-	Multiple_Complex	165276522	165287869
TC0200005146.mm.2	11,28	11,71	0,37	0,16	T	T	-1,34	0,0061	0,1924	T	NM_080287; NM_207706; ENSMUST00000071699; ENSMUST00000074046; ENSMUST00000094329; ENSMUST00000103088; ENSMUST00000103091; ENSMUST00000126318; ENSMUST00000127496; ENSMUST00000128690; ENSMUST00000133205; ENSMUST00000137188; ENSMUST00000148643; ENSMUST00000149844; BC023954; OTTMUST00000002281; OTTMUST00000002283; OTTMUST00000002284; OTTMUST00000002285; OTTMUST00000002286; OTTMUST00000002287; OTTMUST00000002288; OTTMUST00000040173; OTTMUST00000040174; OTTMUST00000040175; OTTMUST00000040176; OTTMUST00000040177; uc008nxi.1; uc008nxj.1; uc008nxk.1; uc008nxl.1; uc008nxn.1	Elmo2	engulfment and cell motility 2	chr2	-	Multiple_Complex	165288031	165326479
TC0200005147.mm.2	5,59	5,66	0,3	0,2	T	T	-1,05	0,8731	0,9598	T	NM_001005425; ENSMUST00000073062; ENSMUST00000103085; ENSMUST00000136482; ENSMUST00000141140; BC067000; OTTMUST00000002189; OTTMUST00000002190; OTTMUST00000002191; uc008nxo.1; uc008nxp.1	Zfp663	zinc finger protein 663	chr2	-	Multiple_Complex	165351297	165368729
TC0200005148.mm.2	6,72	6,78	0,25	0,19	T	T	-1,04	0,2481	0,6644	T	NM_178411; ENSMUST00000103084; BC040388; OTTMUST00000002188; uc008nxq.1	Zfp334	zinc finger protein 334	chr2	-	Multiple_Complex	165374264	165388259
TC0200005149.mm.2	5,66	5,69	0,2	0,37	T	T	-1,02	0,6914	0,8965	T	NM_029021; ENSMUST00000029213; BC020160; OTTMUST00000002187; uc008nxr.1	Ocstamp	osteoclast stimulatory transmembrane protein	chr2	-	Coding	165393760	165400405
TC0200005150.mm.2	7,53	7,4	0,12	0,23	T	T	1,1	0,7155	0,9080	T	NM_054055; ENSMUST00000029208; ENSMUST00000109279; ENSMUST00000143136; ENSMUST00000145513; ENSMUST00000147107; BC026803; OTTMUST00000002317; OTTMUST00000040179; OTTMUST00000040180; OTTMUST00000040181; OTTMUST00000040182; uc008nxs.1; uc008nxt.1; uc012cji.1	Slc13a3	solute carrier family 13 (sodium-dependent dicarboxylate transporter), member 3	chr2	-	Multiple_Complex	165405028	165473230
TC0200005151.mm.2	8,81	9,08	0,34	0,28	T	T	-1,2	0,0119	0,2468	T	NM_001007581; ENSMUST00000039007; ENSMUST00000125497; BC085263	Trp53rka	transformation related protein 53 regulating kinase A	chr2	-	Multiple_Complex	165490110	165493324
TC0200005155.mm.2	10,07	10,51	0,54	0,26	T	T	-1,35	0,2187	0,6436	T	NM_001252584; NM_001252585; NM_001252587; NM_001281926; NM_027230; ENSMUST00000018050; ENSMUST00000088113; ENSMUST00000099084; ENSMUST00000109262; ENSMUST00000109266; ENSMUST00000109269; ENSMUST00000124085; ENSMUST00000134557; ENSMUST00000136842; ENSMUST00000139202; ENSMUST00000139907; ENSMUST00000144530; ENSMUST00000146204; ENSMUST00000148674; ENSMUST00000149369; ENSMUST00000150564; ENSMUST00000150871; ENSMUST00000152682; ENSMUST00000153655; ENSMUST00000170272; ENSMUST00000177633; BC048186; OTTMUST00000002200; OTTMUST00000002201; OTTMUST00000002202; OTTMUST00000002203; OTTMUST00000002204; OTTMUST00000002205; OTTMUST00000002206; OTTMUST00000002207; OTTMUST00000002208; OTTMUST00000002209; OTTMUST00000002210; OTTMUST00000002211; OTTMUST00000038531; OTTMUST00000038579; OTTMUST00000038580; OTTMUST00000038581; OTTMUST00000038582; OTTMUST00000038583; uc008nya.2; uc008nyf.1; uc008nyg.1; uc008nyh.1; uc029uic.1	Zmynd8	zinc finger, MYND-type containing 8	chr2	-	Multiple_Complex	165784152	165899016
TC0200005164.mm.2	8,3	8,16	0,6	0,3	T	T	1,1	0,5336	0,8280	T	NM_001252578; NM_001252579; NM_028072; ENSMUST00000088086; ENSMUST00000109249; ENSMUST00000125503; ENSMUST00000133395; ENSMUST00000139266; ENSMUST00000143996; ENSMUST00000146497; BC141086; OTTMUST00000002215; OTTMUST00000002216; OTTMUST00000002217; OTTMUST00000038600; OTTMUST00000038601; OTTMUST00000038602; OTTMUST00000038603; uc008nyk.2; uc008nyl.2; uc029uid.1	Sulf2	sulfatase 2	chr2	-	Multiple_Complex	166073089	166155683
TC0200005175.mm.2	12,79	13,62	0,4	0,25	T	T	-1,77	0,0023	0,1351	T	NM_177782; ENSMUST00000036719; ENSMUST00000099080; ENSMUST00000109246; ENSMUST00000127553; ENSMUST00000136564; ENSMUST00000136974; ENSMUST00000140624; ENSMUST00000152238; BC151074; BC157940; OTTMUST00000002256; OTTMUST00000038616; OTTMUST00000038617; OTTMUST00000038618; OTTMUST00000038635; OTTMUST00000038636; OTTMUST00000038637; OTTMUST00000038638; uc008nym.1; uc008nyn.1; uc008nyo.1	Prex1	phosphatidylinositol-3,4,5-trisphosphate-dependent Rac exchange factor 1	chr2	-	Multiple_Complex	166566342	166713832
TC0200005179.mm.2	13,3	13,56	0,18	0,13	T	T	-1,2	0,0550	0,4327	T	NM_001109905; NM_001109906; NM_011490; ENSMUST00000049412; ENSMUST00000109235; ENSMUST00000109236; ENSMUST00000109238; ENSMUST00000130104; ENSMUST00000130790; ENSMUST00000134664; ENSMUST00000142481; ENSMUST00000149454; ENSMUST00000154506; ENSMUST00000184390; BC012959; OTTMUST00000002221; OTTMUST00000002222; OTTMUST00000038584; OTTMUST00000038621; OTTMUST00000038622; OTTMUST00000038623; OTTMUST00000038624; OTTMUST00000038625; OTTMUST00000038626; OTTMUST00000038627; OTTMUST00000038628	Stau1	staufen (RNA binding protein) homolog 1 (Drosophila)	chr2	-	Multiple_Complex	166947549	166996299
TC0200005181.mm.2	10,2	10,84	0,38	0,12	T	T	-1,55	0,0068	0,1996	T	NM_001033196; ENSMUST00000048988; ENSMUST00000067584; ENSMUST00000128676; ENSMUST00000135967; ENSMUST00000155281; OTTMUST00000002226; OTTMUST00000038718; OTTMUST00000038719; OTTMUST00000038841; OTTMUST00000038842; uc008nzd.1; uc008nze.1	Znfx1	zinc finger, NFX1-type containing 1	chr2	-	Multiple_Complex	167035793	167063015
TC0200005183.mm.2	7,83	7,88	0,13	0,09	T	T	-1,04	0,7371	0,9158	T	NM_008420; ENSMUST00000059826; ENSMUST00000131267; BC031776; BC051422; BC061501; OTTMUST00000002242; OTTMUST00000038853; uc008nzh.2; uc008nzi.2	Kcnb1	potassium voltage gated channel, Shab-related subfamily, member 1	chr2	-	Multiple_Complex	167095969	167190155
TC0200005184.mm.2	8,19	8,17	0,28	0,16	T	T	1,01	0,9049	0,9701	T	NM_008968; ENSMUST00000018113; ENSMUST00000088041; ENSMUST00000136271; BC062151; OTTMUST00000002269; OTTMUST00000038851; OTTMUST00000038852; uc008nzl.1	Ptgis	prostaglandin I2 (prostacyclin) synthase	chr2	-	Multiple_Complex	167191805	167240604
TC0200005186.mm.2	7,58	7,1	0,38	0,21	T	T	1,4	0,0500	0,4181	T	NM_019835; ENSMUST00000109221; ENSMUST00000133557; ENSMUST00000149698; ENSMUST00000155623; OTTMUST00000002313; OTTMUST00000002314; OTTMUST00000038935; OTTMUST00000038936; uc008nzm.1	B4galt5	UDP-Gal:betaGlcNAc beta 1,4-galactosyltransferase, polypeptide 5	chr2	-	Multiple_Complex	167298444	167349183
TC0200005189.mm.2	6,38	6,19	0,14	0,1	T	T	1,14	0,4077	0,7694	T	NM_170756; ENSMUST00000057627; ENSMUST00000109211; ENSMUST00000126389; ENSMUST00000147051; ENSMUST00000154770; ENSMUST00000155875; BC034597; OTTMUST00000002232; OTTMUST00000038921; OTTMUST00000038922; OTTMUST00000038923; OTTMUST00000038924; OTTMUST00000038925; uc008nzs.1	Spata2	spermatogenesis associated 2	chr2	-	Multiple_Complex	167481133	167492887
TC0200005205.mm.2	8,04	7,78	0,13	0,34	T	T	1,2	0,0809	0,4906	T	NM_001080708; ENSMUST00000099073; ENSMUST00000123782; ENSMUST00000131572; ENSMUST00000142702; BC130272; OTTMUST00000038303; OTTMUST00000038304; OTTMUST00000038305; OTTMUST00000038306; uc008oal.1; uc008oam.1; uc012cjr.1	Fam65c	family with sequence similarity 65, member C	chr2	-	Multiple_Complex	167980164	168010618
TC0200005211.mm.2	12,39	12,93	0,32	0,12	T	T	-1,46	0,1175	0,5468	T	NM_009628; NM_010072; ENSMUST00000057793; ENSMUST00000088001; ENSMUST00000099072; ENSMUST00000109193; ENSMUST00000131200; ENSMUST00000136582; ENSMUST00000138667; ENSMUST00000139984; ENSMUST00000140249; ENSMUST00000141036; ENSMUST00000142482; ENSMUST00000150437; ENSMUST00000153258; ENSMUST00000154111; ENSMUST00000156800; BC061151; OTTMUST00000038290; OTTMUST00000038291; OTTMUST00000038292; OTTMUST00000038293; OTTMUST00000038294; OTTMUST00000038295; OTTMUST00000038296; OTTMUST00000038297; OTTMUST00000038298; OTTMUST00000038322; OTTMUST00000038323; OTTMUST00000038324; OTTMUST00000038325; OTTMUST00000082923; uc008oaq.1; uc008oar.1; uc008oas.1	Adnp; Dpm1	activity-dependent neuroprotective protein; dolichol-phosphate (beta-D) mannosyltransferase 1	chr2	-	Multiple_Complex	168180965	168230591
TC0200005214.mm.2	4,89	4,83	0,26	0,12	T	T	1,04	0,8361	0,9485	T	NM_001081134; ENSMUST00000099069; ENSMUST00000109191; ENSMUST00000131749; BC147251; BC147252; BC147715; OTTMUST00000038299; OTTMUST00000038300; uc008oat.1	Kcng1	potassium voltage-gated channel, subfamily G, member 1	chr2	-	Coding	168260117	168281736
TC0200005218.mm.2	9,55	10,02	0,4	0,28	T	T	-1,39	0,0213	0,3135	T	NM_001037177; NM_001037178; NM_001136073; NM_010899; ENSMUST00000029057; ENSMUST00000074618; ENSMUST00000099067; ENSMUST00000109184; ENSMUST00000137451; ENSMUST00000138546; ENSMUST00000140137; ENSMUST00000151292; ENSMUST00000171689; BC064006; OTTMUST00000038307; OTTMUST00000038308; OTTMUST00000038309; OTTMUST00000038310; OTTMUST00000038311; OTTMUST00000038312; OTTMUST00000038313; OTTMUST00000038314	Nfatc2	nuclear factor of activated T cells, cytoplasmic, calcineurin dependent 2	chr2	-	Multiple_Complex	168476410	168601657
TC0200005220.mm.2	6,25	6,18	0,34	0,36	T	T	1,04	0,6017	0,8582	T	NM_001289445; NM_001289446; NM_015731; ENSMUST00000029060; ENSMUST00000109175; ENSMUST00000109176; ENSMUST00000109177; ENSMUST00000123156; ENSMUST00000140188; ENSMUST00000147757; ENSMUST00000151610; ENSMUST00000156397; ENSMUST00000156555; ENSMUST00000178504; BC094551; OTTMUST00000038501; OTTMUST00000038502; OTTMUST00000038503; OTTMUST00000038504; OTTMUST00000038505; OTTMUST00000038506; OTTMUST00000038507; OTTMUST00000038508; OTTMUST00000038509; uc008obc.1; uc008obe.1	Atp9a	ATPase, class II, type 9A	chr2	-	Multiple_Complex	168634438	168742409
TC0200005223.mm.2	6,53	6,18	0,5	0,31	T	T	1,28	0,1856	0,6205	T	NM_175303; NM_201395; NM_201396; ENSMUST00000029061; ENSMUST00000075044; ENSMUST00000103074; ENSMUST00000125138; ENSMUST00000130640; ENSMUST00000137536; ENSMUST00000150588; OTTMUST00000038511; OTTMUST00000038512; OTTMUST00000038513; OTTMUST00000038514; OTTMUST00000038515; OTTMUST00000038516; OTTMUST00000038517; uc008obf.1; uc008obg.1; uc008obh.1; uc012ckj.1	Sall4	sal-like 4 (Drosophila)	chr2	-	Multiple_Complex	168748332	168767943
TC0200005225.mm.2	10,9	11,15	0,4	0,23	T	T	-1,19	0,5794	0,8469	T	NM_009564; ENSMUST00000087971; ENSMUST00000109161; ENSMUST00000109162; ENSMUST00000124599; ENSMUST00000136242; BC004695; OTTMUST00000038519; OTTMUST00000038520; OTTMUST00000038521; OTTMUST00000038522; OTTMUST00000038523; uc008obj.1; uc008obk.1; uc008obl.1; uc008obm.1	Zfp64	zinc finger protein 64	chr2	-	Multiple_Complex	168893331	168955587
TC0200005235.mm.2	9,55	8,2	0,77	0,52	T	T	2,55	0,1364	0,5711	T	ENSMUST00000109160	Gm11011	predicted gene 11011 [Source:MGI Symbol;Acc:MGI:3779229]	chr2	-	Coding	169582845	169587745
TC0200005243.mm.2	6,14	6,82	0,48	0,36	T	T	-1,6	0,0358	0,3725	T	NM_001033299; NM_001159683; ENSMUST00000063710; ENSMUST00000109155; ENSMUST00000125162; ENSMUST00000149088; ENSMUST00000149318; BC116329; BC116330; OTTMUST00000038383; OTTMUST00000038391; OTTMUST00000038392; OTTMUST00000038393; uc008obu.2; uc008obv.2	Zfp217	zinc finger protein 217	chr2	-	Multiple_Complex	170108643	170148103
TC0200005249.mm.2	10,31	9,93	0,17	0,56	T	T	1,3	0,7620	0,9254	T	NM_001164369; NM_029815; ENSMUST00000013667; ENSMUST00000068137; ENSMUST00000109152; ENSMUST00000133673; ENSMUST00000145920; ENSMUST00000147577; ENSMUST00000152461; ENSMUST00000154650; ENSMUST00000156657; BC113166; BC113957; OTTMUST00000038460; OTTMUST00000038461; OTTMUST00000038492; OTTMUST00000038493; OTTMUST00000038494; OTTMUST00000038495; OTTMUST00000038496; OTTMUST00000038497; uc008obx.2; uc008oby.2; uc008obz.2	Bcas1	breast carcinoma amplified sequence 1	chr2	-	Multiple_Complex	170346991	170427845
TC0200005252.mm.2	6,23	6,19	0,36	0,07	T	T	1,03	0,5479	0,8331	T	NM_009996; ENSMUST00000038824; BC109139; BC109140; OTTMUST00000038488; uc008ocb.1	Cyp24a1	cytochrome P450, family 24, subfamily a, polypeptide 1	chr2	-	Multiple_Complex	170482708	170497145
TC0200005255.mm.2	5,43	5,1	0,58	0,19	T	T	1,26	0,0837	0,4951	T	NR_027825; uc008ocf.1	4930470P17Rik	RIKEN cDNA 4930470P17 gene	chr2	-	Multiple_Complex	170579418	170602017
TC0200005270.mm.2	5,76	5,59	0,29	0,41	T	T	1,12	0,3152	0,7111	T	NM_175631; ENSMUST00000087950; BC094540; BC132025; BC132027; OTTMUST00000038663; uc008ock.1	Cbln4	cerebellin 4 precursor protein	chr2	-	Coding	172036227	172043466
TC0200005271.mm.2	7,02	6,77	0,44	0,17	T	T	1,18	0,3517	0,7341	T	NM_011497; ENSMUST00000028997; ENSMUST00000109139; ENSMUST00000109140; ENSMUST00000126107; ENSMUST00000128004; BC005425; BC014711; OTTMUST00000038659; OTTMUST00000038660; OTTMUST00000038661; OTTMUST00000038662	Aurka	aurora kinase A	chr2	-	Multiple_Complex	172356190	172370535
TC0200005273.mm.2	5,44	5,43	0,33	0,2	T	T	1,01	0,5094	0,8167	T	NM_001039560; ENSMUST00000099060; ENSMUST00000161334; BC139073; BC139076; OTTMUST00000038958; OTTMUST00000088927; uc008ocx.1; uc012cko.1	Gcnt7	glucosaminyl (N-acetyl) transferase family member 7	chr2	-	Coding	172450313	172458596
TC0200005281.mm.2	4,69	4,58	0,2	0,05	T	F	1,08	0,6858	0,8937	F	NM_007557; ENSMUST00000009143; ENSMUST00000137247; BC010771; OTTMUST00000040404; OTTMUST00000040405	Bmp7	bone morphogenetic protein 7	chr2	-	Multiple_Complex	172868012	172940321
TC0200005287.mm.2	5,64	5,5	0,21	0,07	T	T	1,1	0,1276	0,5608	T	NM_001081387; ENSMUST00000094287; ENSMUST00000179693; BC151026; OTTMUST00000040392; uc008odi.1; uc012cks.1	Ctcfl	CCCTC-binding factor (zinc finger protein)-like	chr2	-	Coding	173093609	173119525
TC0200005288.mm.2	5,29	5,08	0,34	0,19	T	T	1,16	0,3322	0,7219	T	XM_884173.1	Gm6103	PREDICTED: predicted gene 6103 (Gm6103), mRNA.	chr2	-	Coding	173121129	173124302
TC0200005290.mm.2	6,99	6,81	0,55	0,27	T	T	1,13	0,3644	0,7418	T	NM_001139519; NM_021394; ENSMUST00000029018; ENSMUST00000109116; ENSMUST00000146802; BC020033; OTTMUST00000040401; OTTMUST00000040402; OTTMUST00000040403; uc008odo.3; uc008odp.2	Zbp1	Z-DNA binding protein 1	chr2	-	Multiple_Complex	173206612	173218923
TC0200005291.mm.2	15,64	16,1	0,3	0,08	T	T	-1,38	0,0231	0,3201	T	NM_022995; ENSMUST00000036248; ENSMUST00000124124; ENSMUST00000139306; OTTMUST00000040406; OTTMUST00000040407; OTTMUST00000040408; uc008odq.1	Pmepa1	prostate transmembrane protein, androgen induced 1	chr2	-	Multiple_Complex	173224458	173276533
TC0200005295.mm.2	5,96	6,07	0,36	0,12	T	T	-1,08	0,4874	0,8063	T	NM_001199955; NM_027303; ENSMUST00000109112; ENSMUST00000119453; ENSMUST00000147693; OTTMUST00000035478; OTTMUST00000039618; OTTMUST00000063276; uc008odu.2; uc008odv.2	Ankrd60	ankyrin repeat domain 60	chr2	-	Multiple_Complex	173568661	173578365
TC0200005313.mm.2	14,24	14,19	0,49	0,22	T	T	1,04	0,8505	0,9521	T	ENSMUST00000168292	Gm20721	predicted gene, 20721 [Source:MGI Symbol;Acc:MGI:5313030]	chr2	-	Coding	174330319	174346712
TC0200005314.mm.2	16,29	16,09	0,2	0,08	T	T	1,15	0,3054	0,7037	T	NM_022325; ENSMUST00000016400; BC008619; OTTMUST00000039661; uc008ofd.1	Ctsz	cathepsin Z	chr2	-	Coding	174427493	174439039
TC0200005316.mm.2	8,73	8,78	0,48	0,46	T	T	-1,04	0,8161	0,9420	T	NM_025983; ENSMUST00000016396; ENSMUST00000149191; ENSMUST00000153132; BC024339; OTTMUST00000039900; OTTMUST00000039901; OTTMUST00000039902; uc008off.1	Atp5e	ATP synthase, H+ transporting, mitochondrial F1 complex, epsilon subunit	chr2	-	Multiple_Complex	174461072	174464105
TC0200005317.mm.2	8,56	8,4	0,18	0,21	T	T	1,12	0,4640	0,7970	T	NM_025531; ENSMUST00000016401; ENSMUST00000117442; ENSMUST00000120822; ENSMUST00000141100; ENSMUST00000147944; BC026968; OTTMUST00000039903; OTTMUST00000039904; OTTMUST00000039905; OTTMUST00000078015; OTTMUST00000078016; uc008ofg.1	Slmo2	slowmo homolog 2 (Drosophila)	chr2	-	Multiple_Complex	174465067	174473081
TC0200005328.mm.2	11,05	10,93	0,31	0,27	T	T	1,09	0,4391	0,7847	T	NM_001085546; ENSMUST00000072895; ENSMUST00000109066	Gm14393	predicted gene 14393	chr2	-	Coding	175061549	175067781
TC0200005331.mm.2	13,26	13,02	0,37	0,27	T	T	1,18	0,3561	0,7371	T	ENSMUST00000099029; ENSMUST00000108929; ENSMUST00000109059; ENSMUST00000109060; ENSMUST00000109062; XR_140551.1	Gm14399	predicted gene 14399 [Source:MGI Symbol;Acc:MGI:3650082]; predicted gene 14399	chr2	-	Multiple_Complex	175129099	175142012
TC0200005333.mm.2	11,36	10,77	0,98	0,42	T	T	1,51	0,1313	0,5656	T	ENSMUST00000109054; ENSMUST00000127251; XR_104777.2	Gm14443	predicted gene 14443 [Source:MGI Symbol;Acc:MGI:3652324]; predicted gene 14443	chr2	-	Multiple_Complex	175166255	175176979
TC0200005334.mm.2	12,46	12,3	0,28	0,25	T	T	1,12	0,2302	0,6527	T	NM_001099308; NM_001164689; NM_001177480; ENSMUST00000099028; ENSMUST00000109055; ENSMUST00000109056; ENSMUST00000109058; ENSMUST00000151240; ENSMUST00000165892; uc008ofm.2; uc008ofn.2	Gm14391; Gm6710	predicted gene 14391; predicted gene 6710	chr2	-	Multiple_Complex	175185165	175206924
TC0200005335.mm.2	11,52	11,51	0,18	0,32	T	T	1,01	0,2140	0,6407	T	NM_001099349; NM_001100415; NM_001100416; uc008ofq.1; uc012cky.1	Gm14308; Gm14430; Gm14432; Gm4724; 0610010B08Rik	predicted gene 14308; predicted gene 14430; predicted gene 14432; predicted gene 4724; RIKEN cDNA 0610010B08 gene	chr2	-	Coding	175192005	175338212
TC0200005339.mm.2	11,91	11,64	0,22	0,32	T	T	1,21	0,1137	0,5404	T	NM_001101804; NM_001177543; NM_001256480; uc008ofr.1; uc008ogo.1	Gm14434; 0610010B08Rik; Gm4724	predicted gene 14434; RIKEN cDNA 0610010B08 gene; predicted gene 4724	chr2	-	Multiple_Complex	175372028	175435807
TC0200005341.mm.2	12,02	11,9	0,35	0,24	T	T	1,09	0,7668	0,9269	T	NM_001177404; NM_001177407; uc012clf.1; uc012clg.1	Gm14431; Gm8898	predicted gene 14431; predicted gene 8898	chr2	-	Coding	175690881	175703698
TC0200005342.mm.2	11,82	11,73	0,42	0,18	T	T	1,07	0,5350	0,8288	T	NM_001199308; ENSMUST00000109020; ENSMUST00000123863; uc008oge.1	Gm14440; Gm14288	predicted gene 14440; predicted gene 14288	chr2	-	Coding	175785502	175801093
TC0200005344.mm.2	11,81	11,79	0,21	0,17	T	T	1,01	0,9883	0,9969	T	ENSMUST00000108949; ENSMUST00000109018; uc012clj.1; uc012clk.1	Gm8898; Gm14431	predicted gene 8898; predicted gene 14431	chr2	-	Coding	175918283	175931100
TC0200005346.mm.2	11,26	11,02	0,27	0,29	T	T	1,17	0,0593	0,4460	T	ENSMUST00000109049; ENSMUST00000178872; ENSMUST00000179349; XR_140554.1	Gm2004	predicted gene 2004 [Source:MGI Symbol;Acc:MGI:3780174]; predicted gene 2004	chr2	-	Coding	176140919	176153422
TC0200005347.mm.2	8,34	8,04	0,32	0,22	T	T	1,23	0,1711	0,6066	T	ENSMUST00000108961	Gm11009	predicted gene 11009 [Source:MGI Symbol;Acc:MGI:3779227]	chr2	-	Coding	176317638	176319494
TC0200005349.mm.2	12,36	12,18	0,25	0,2	T	T	1,13	0,2698	0,6795	T	uc029uiu.1	Gm14308	predicted gene 14308	chr2	-	Coding	176470369	176486783
TC0200005350.mm.2	12,56	12,29	0,21	0,33	T	T	1,2	0,1591	0,5925	T	uc008ogq.1; uc029uiv.1	Gm14308	predicted gene 14308	chr2	-	Multiple_Complex	176520570	176636344
TC0200005354.mm.2	12,2	12,05	0,28	0,21	T	T	1,1	0,3457	0,7293	T	ENSMUST00000099007; ENSMUST00000108931; ENSMUST00000125090; ENSMUST00000134982; ENSMUST00000135176; ENSMUST00000168246	Gm14296	predicted gene 14296 [Source:MGI Symbol;Acc:MGI:3708667]; predicted gene 14296	chr2	-	Multiple_Complex	176892509	176927809
TC0200005360.mm.2	12,89	12,66	0,16	0,39	T	T	1,17	0,1586	0,5924	T	ENSMUST00000108964; ENSMUST00000121798; ENSMUST00000122158; ENSMUST00000133301; ENSMUST00000156269; ENSMUST00000180793	Gm14410; Gm14411; Gm14413	predicted gene 14410 [Source:MGI Symbol;Acc:MGI:3709158]; predicted gene 14411 [Source:MGI Symbol;Acc:MGI:3649821]; predicted gene 14413 [Source:MGI Symbol;Acc:MGI:3652250]; predicted gene 14411	chr2	-	Multiple_Complex	177124003	177206444
TC0200005363.mm.2	10,17	10	0,78	0,36	T	T	1,13	0,4047	0,7683	T	ENSMUST00000108963	Gm14409	predicted gene 14409 [Source:MGI Symbol;Acc:MGI:3649811]	chr2	-	Coding	177264654	177267036
TC0200005364.mm.2	10,04	9,61	0,65	0,27	T	T	1,35	0,1680	0,6035	T	ENSMUST00000108959	Gm14412	predicted gene 14412 [Source:MGI Symbol;Acc:MGI:3652251]	chr2	-	Coding	177314520	177324307
TC0200005365.mm.2	12,53	12,29	0,36	0,34	T	T	1,18	0,1898	0,6231	T	ENSMUST00000108955; ENSMUST00000128657; ENSMUST00000149689	Gm14418	predicted gene 14418 [Source:MGI Symbol;Acc:MGI:3702408]	chr2	-	Multiple_Complex	177387124	177398320
TC0200005371.mm.2	9,08	8,52	0,98	0,47	T	T	1,48	0,2959	0,6992	T	ENSMUST00000108943; ENSMUST00000108945; XM_003085340.2	Gm14406	predicted gene 14406 [Source:MGI Symbol;Acc:MGI:3649838]; predicted gene 14406	chr2	-	Coding	177560597	177578210
TC0200005373.mm.2	11,58	11,55	0,15	0,24	T	T	1,02	0,7913	0,9350	T	NM_001024849; ENSMUST00000108939; ENSMUST00000150650; BC092391; uc009vci.3	Gm14325	predicted gene 14325	chr2	-	Multiple_Complex	177828991	177840336
TC0200005377.mm.2	9,15	9,17	0,6	0,25	T	T	-1,01	0,2684	0,6790	T	ENSMUST00000081529; ENSMUST00000108934; ENSMUST00000108986	C330013J21Rik	RIKEN cDNA C330013J21 gene	chr2	-	Coding	177903064	177925650
TC0200005378.mm.2	12,84	12,77	0,26	0,19	T	T	1,05	0,5222	0,8225	T	NM_001190302; NM_001282028	Gm14326	predicted gene 14326	chr2	-	Coding	177935993	177957297
TC0200005383.mm.2	11,71	11,3	0,32	0,41	T	T	1,33	0,2035	0,6345	T	NM_001162922; ENSMUST00000108923; ENSMUST00000108924; ENSMUST00000123265; ENSMUST00000131702; OTTMUST00000039221; OTTMUST00000039222; OTTMUST00000039223; OTTMUST00000039224; uc012clr.1	Zfp931	zinc finger protein 931	chr2	-	Multiple_Complex	178066878	178078476
TC0200005385.mm.2	5,98	5,66	0,49	0,47	T	F	1,25	0,4984	0,8116	F	NM_177191; ENSMUST00000081134; ENSMUST00000132611; ENSMUST00000132765; ENSMUST00000138175; OTTMUST00000039321; OTTMUST00000039322; OTTMUST00000039323; OTTMUST00000039324; uc008ohn.1; uc008oho.1; uc012clt.1	Sycp2	synaptonemal complex protein 2	chr2	-	Multiple_Complex	178345293	178407685
TC0200005386.mm.2	11,5	11,39	0,2	0,2	T	T	1,08	0,6323	0,8713	T	NM_001085501; ENSMUST00000058678; OTTMUST00000039320	Ppp1r3d	protein phosphatase 1, regulatory subunit 3D	chr2	-	Multiple_Complex	178411206	178414472
TC0200005397.mm.2	8,18	8,67	0,46	0,22	T	T	-1,4	0,0319	0,3617	T	NM_001081092; ENSMUST00000041618; ENSMUST00000154961; ENSMUST00000155335; OTTMUST00000038896; OTTMUST00000038897; OTTMUST00000038898; uc008ohw.1; uc012clu.1	Taf4a	TAF4A RNA polymerase II, TATA box binding protein (TBP)-associated factor	chr2	-	Multiple_Complex	179912146	179976646
TC0200005399.mm.2	12,14	11,87	0,63	0,47	T	T	1,21	0,4560	0,7926	T	NM_001289476; NM_011969; ENSMUST00000029082; ENSMUST00000126021; ENSMUST00000129529; ENSMUST00000132431; ENSMUST00000135650; ENSMUST00000142042; ENSMUST00000155898; BC008222; OTTMUST00000038904; OTTMUST00000038905; OTTMUST00000038906; OTTMUST00000038907; OTTMUST00000038908; OTTMUST00000038909; OTTMUST00000038910	Psma7	proteasome (prosome, macropain) subunit, alpha type 7	chr2	-	Multiple_Complex	180036367	180042464
TC0200005400.mm.2	5,55	5,68	0,39	0,43	T	T	-1,09	0,7211	0,9101	T	NM_133849; NR_102309; ENSMUST00000056480; ENSMUST00000163215; ENSMUST00000164442; ENSMUST00000165248; ENSMUST00000165762; ENSMUST00000166392; ENSMUST00000166724; ENSMUST00000171736; BC132201; OTTMUST00000038980; OTTMUST00000092757; OTTMUST00000092758; OTTMUST00000092759; OTTMUST00000092760; OTTMUST00000092761; OTTMUST00000092762; OTTMUST00000092763	Hrh3	histamine receptor H3	chr2	-	Multiple_Complex	180099465	180104488
TC0200005402.mm.2	7,26	7,05	0,24	0,39	T	T	1,15	0,1328	0,5672	T	NM_001081171; ENSMUST00000015791; ENSMUST00000123906; ENSMUST00000130796; ENSMUST00000149812; OTTMUST00000039036; OTTMUST00000039061; OTTMUST00000039062; OTTMUST00000039063; uc008oip.1; uc012clx.1	Lama5	laminin, alpha 5	chr2	-	Multiple_Complex	180176373	180225859
TC0200005404.mm.2	6,96	6,64	0,12	0,21	T	T	1,25	0,1554	0,5890	T	NM_145851; ENSMUST00000108891; ENSMUST00000126688; ENSMUST00000135301; ENSMUST00000136706; ENSMUST00000141067; OTTMUST00000039091; OTTMUST00000039092; OTTMUST00000039093; OTTMUST00000039094; OTTMUST00000039095; uc008oit.1	Cables2	CDK5 and Abl enzyme substrate 2	chr2	-	Multiple_Complex	180258539	180273496
TC0200005405.mm.2	7,4	7,37	0,14	0,23	T	T	1,03	0,8924	0,9659	T	NM_173031; ENSMUST00000038529; OTTMUST00000039167; uc008oiv.1; uc008oiw.1; uc012clz.1	Rbbp8nl	RBBP8 N-terminal like	chr2	-	Coding	180275322	180289879
TC0200005408.mm.2	5,74	5,7	0,1	0,09	T	T	1,03	0,9920	0,9977	T	NM_008093; ENSMUST00000015771; BC105653; BC105654; BC105655; OTTMUST00000039168; uc008oix.2; uc012cma.1	Gata5	GATA binding protein 5	chr2	-	Coding	180325088	180334699
TC0200005414.mm.2	5,15	5,08	0,16	0,22	T	T	1,05	0,5117	0,8178	T	NM_178254; ENSMUST00000037877; ENSMUST00000131881; ENSMUST00000161425; BC108399; OTTMUST00000039295; OTTMUST00000039296; OTTMUST00000086954; uc008ojn.2; uc008ojo.2; uc008ojp.2	Tcfl5	transcription factor-like 5 (basic helix-loop-helix)	chr2	-	Multiple_Complex	180621956	180642708
TC0200005415.mm.2	13,45	13,83	0,18	0,17	T	T	-1,3	0,0227	0,3190	T	NM_011805; NM_175551; NM_177852; ENSMUST00000037764; ENSMUST00000087517; ENSMUST00000103054; ENSMUST00000103055; ENSMUST00000103056; ENSMUST00000103057; ENSMUST00000130986; BC138712; BC138713; OTTMUST00000039343; OTTMUST00000039344; OTTMUST00000039345; OTTMUST00000039346; OTTMUST00000039347; OTTMUST00000039348; OTTMUST00000039349	Dido1	death inducer-obliterator 1	chr2	-	Multiple_Complex	180657964	180710046
TC0200005421.mm.2	3,82	3,78	0,09	0,05	F	F	1,02	0,6795	0,8912	F	NM_080641; ENSMUST00000108878; BC119208; BC119210; OTTMUST00000039037; uc008okb.2	Bhlhe23	basic helix-loop-helix family, member e23	chr2	-	Multiple_Complex	180766214	180776900
TC0200005425.mm.2	8,82	9,12	0,54	0,37	T	T	-1,23	0,3340	0,7229	T	NM_173761; ENSMUST00000037299; ENSMUST00000108876; ENSMUST00000124666; BC061479; BC065050; OTTMUST00000039516; OTTMUST00000039517; OTTMUST00000039518; uc008okd.1; uc012cmg.1	Ythdf1	YTH domain family 1	chr2	-	Coding	180904377	180920949
TC0200005426.mm.2	7,24	6,8	0,48	0,38	T	T	1,36	0,2458	0,6630	T	NM_001141933; NM_021426; ENSMUST00000103053; ENSMUST00000108873; ENSMUST00000134231; ENSMUST00000137274; ENSMUST00000139929; ENSMUST00000148905; ENSMUST00000151494; BC061107; BC089330; OTTMUST00000039480; OTTMUST00000039481; OTTMUST00000039482; OTTMUST00000039483; OTTMUST00000039484; OTTMUST00000039485; uc008okf.2; uc008okg.2; uc008okh.2	Nkain4	Na+/K+ transporting ATPase interacting 4	chr2	-	Multiple_Complex	180934770	180954699
TC0200005429.mm.2	6,96	6,91	0,17	0,21	T	T	1,04	0,9948	0,9985	T	NM_015730; ENSMUST00000067120; ENSMUST00000108851; ENSMUST00000124400; ENSMUST00000135766; BC053013; OTTMUST00000039488; OTTMUST00000039489; OTTMUST00000039490; OTTMUST00000039491; uc008okq.1	Chrna4	cholinergic receptor, nicotinic, alpha polypeptide 4	chr2	-	Coding	181018380	181043546
TC0200005430.mm.2	6,95	6,91	0,3	0,06	T	T	1,03	0,6016	0,8582	T	NM_001003824; NM_001003825; NM_001006668; NM_001006669; NM_001006674; NM_010611; ENSMUST00000016491; ENSMUST00000049792; ENSMUST00000081528; ENSMUST00000103047; ENSMUST00000103048; ENSMUST00000103049; ENSMUST00000103050; ENSMUST00000103051; ENSMUST00000123336; ENSMUST00000129073; ENSMUST00000129361; ENSMUST00000129695; ENSMUST00000139458; ENSMUST00000140789; ENSMUST00000144592; ENSMUST00000145861; ENSMUST00000149964; ENSMUST00000152099; ENSMUST00000154164; BC145453; OTTMUST00000040016; OTTMUST00000040017; OTTMUST00000040018; OTTMUST00000040019; OTTMUST00000040020; OTTMUST00000040021; OTTMUST00000040022; OTTMUST00000040023; OTTMUST00000040024; OTTMUST00000040025; OTTMUST00000040026; OTTMUST00000040027; OTTMUST00000040028; OTTMUST00000040029; OTTMUST00000040030; OTTMUST00000040031; OTTMUST00000040032; OTTMUST00000040033; OTTMUST00000040034	Kcnq2	potassium voltage-gated channel, subfamily Q, member 2	chr2	-	Multiple_Complex	181075579	181135291
TC0200005433.mm.2	7,1	7,19	0,47	0,44	T	T	-1,06	0,9355	0,9807	T	NM_007906; ENSMUST00000055990; BC018235; OTTMUST00000040035; uc008olh.1	Eef1a2	eukaryotic translation elongation factor 1 alpha 2	chr2	-	Coding	181147653	181157015
TC0200005436.mm.2	5,09	5,05	0,21	0,13	T	T	1,02	0,6899	0,8955	T	NM_009184; ENSMUST00000016511; BC125342; BC125344; OTTMUST00000040037; uc008olk.1; uc012cmj.1	Ptk6	PTK6 protein tyrosine kinase 6	chr2	-	Multiple_Complex	181191895	181202789
TC0200005437.mm.2	4,19	4,33	0,15	0,22	T	T	-1,1	0,6261	0,8686	T	NM_011481; ENSMUST00000016498; BC120633; BC125325; OTTMUST00000040036; uc008oll.1	Srms	src-related kinase lacking C-terminal regulatory tyrosine and N-terminal myristylation sites	chr2	-	Coding	181205562	181213185
TC0200005438.mm.2	6,86	6,46	0,33	0,13	T	T	1,32	0,0518	0,4224	T	NM_183162; ENSMUST00000094203; ENSMUST00000108831; ENSMUST00000121484; ENSMUST00000149417; ENSMUST00000155049; OTTMUST00000040045; OTTMUST00000040046; OTTMUST00000040047; OTTMUST00000040050; uc008oln.1; uc008olo.1; uc008olp.1	Helz2	helicase with zinc finger 2, transcriptional coactivator	chr2	-	Multiple_Complex	181227615	181242027
TC0200005439.mm.2	7,3	7,5	0,41	0,3	T	T	-1,15	0,5218	0,8224	T	NM_198169; ENSMUST00000049032; ENSMUST00000123148; ENSMUST00000130475; ENSMUST00000141003; ENSMUST00000141110; ENSMUST00000147665; BC059066; OTTMUST00000040038; OTTMUST00000040039; OTTMUST00000040040; OTTMUST00000040041; OTTMUST00000040304; OTTMUST00000040305; uc008olq.1; uc008olr.1; uc008ols.1	Gmeb2	glucocorticoid modulatory element binding protein 2	chr2	-	Multiple_Complex	181251449	181288035
TC0200005442.mm.2	10,02	9,79	0,2	0,44	T	T	1,17	0,3237	0,7166	T	NM_009133; ENSMUST00000103045; BC057017; OTTMUST00000040306; uc008olt.1	Stmn3	stathmin-like 3	chr2	-	Multiple_Complex	181306458	181314500
TC0200005443.mm.2	10,56	10,77	0,11	0,22	T	T	-1,15	0,0893	0,5007	T	NM_001165991; NM_001165992; NM_001165995; NM_029702; NR_028585; ENSMUST00000048269; ENSMUST00000108808; ENSMUST00000127988; ENSMUST00000130346; ENSMUST00000139368; ENSMUST00000145358; ENSMUST00000152334; ENSMUST00000152580; ENSMUST00000170190; ENSMUST00000183499; ENSMUST00000184859; ENSMUST00000185118; BC010713; BC046782; BC046786; OTTMUST00000040307; OTTMUST00000040308; OTTMUST00000040309; OTTMUST00000040310; OTTMUST00000040311; OTTMUST00000040312; OTTMUST00000040313; OTTMUST00000040314; OTTMUST00000040315; OTTMUST00000040316; OTTMUST00000040317; uc008oly.2; uc008olz.2; uc008oma.2; uc012cmo.1; uc012cmp.1	Arfrp1	ADP-ribosylation factor related protein 1	chr2	-	Multiple_Complex	181357690	181365404
TC0200005444.mm.2	6,42	5,98	0,08	0,23	T	T	1,35	0,0214	0,3135	T	NM_027656; NM_028125; ENSMUST00000029106; ENSMUST00000087409; ENSMUST00000146446; ENSMUST00000155535; ENSMUST00000180222; BC058179; OTTMUST00000040480; OTTMUST00000040481; OTTMUST00000040482; OTTMUST00000040483; uc008omh.2; uc008omi.1; uc012cmq.1	Zbtb46	zinc finger and BTB domain containing 46	chr2	-	Multiple_Complex	181387762	181459426
TC0200005452.mm.2	6,56	6,67	0,3	0,15	T	T	-1,08	0,7693	0,9272	T	NM_172676; ENSMUST00000060173; ENSMUST00000136249; ENSMUST00000183836; BC052921; OTTMUST00000040561; OTTMUST00000040562; OTTMUST00000040563; uc008omw.2; uc008omx.2; uc012cmt.2	Samd10	sterile alpha motif domain containing 10	chr2	-	Multiple_Complex	181595218	181599212
TC0200005453.mm.2	4,04	4,27	0,12	0,2	T	T	-1,17	0,1705	0,6065	T	NM_009236; ENSMUST00000054491; BC006612; OTTMUST00000040830; uc008ona.1	Sox18	SRY (sex determining region Y)-box 18	chr2	-	Coding	181669836	181671640
TC0200005454.mm.2	9,88	10,74	0,5	0,34	T	T	-1,81	0,0146	0,2720	T	NM_026446; ENSMUST00000002532; ENSMUST00000108769; ENSMUST00000108771; ENSMUST00000108772; ENSMUST00000108776; ENSMUST00000108778; ENSMUST00000108779; ENSMUST00000124776; ENSMUST00000130712; ENSMUST00000143510; ENSMUST00000144476; ENSMUST00000165416; BC003838; OTTMUST00000040842; OTTMUST00000040843; OTTMUST00000040844; OTTMUST00000040845; OTTMUST00000040846; OTTMUST00000040847; OTTMUST00000040848; OTTMUST00000040849; OTTMUST00000040850; OTTMUST00000040851; OTTMUST00000040852	Rgs19	regulator of G-protein signaling 19	chr2	-	Multiple_Complex	181688419	181693977
TC0200005455.mm.2	4,33	4,34	0,08	0,31	F	F	-1,01	0,6210	0,8666	F	NM_199023; ENSMUST00000052416; ENSMUST00000132409; BC087873; OTTMUST00000040840; OTTMUST00000040841; uc008onh.1	Lkaaear1	LKAAEAR motif containing 1 (IKAAEAR murine motif)	chr2	-	Coding	181696793	181698442
TC0200005462.mm.2	7,5	6,86	0,59	0,3	T	T	1,56	0,0213	0,3135	T	NM_009849; ENSMUST00000028328; ENSMUST00000140590; ENSMUST00000148859; BC011241; OTTMUST00000028581; OTTMUST00000028582; OTTMUST00000028821; uc008irw.2	Entpd2	ectonucleoside triphosphate diphosphohydrolase 2	chr2	+	Multiple_Complex	25395874	25401323
TC0200005463.mm.2	4,65	4,59	0,14	0,1	F	F	1,04	0,6161	0,8642	F	NM_008721; ENSMUST00000055921; ENSMUST00000071442; ENSMUST00000128144; ENSMUST00000131185; ENSMUST00000133409; ENSMUST00000136138; ENSMUST00000138651; ENSMUST00000141106; ENSMUST00000141567; ENSMUST00000144413; ENSMUST00000154809; ENSMUST00000156824; BC003320; BC023887; OTTMUST00000028836; OTTMUST00000028837; OTTMUST00000028839; OTTMUST00000028840; OTTMUST00000028841; OTTMUST00000028842; OTTMUST00000028843; OTTMUST00000028845; OTTMUST00000028846; OTTMUST00000028847; OTTMUST00000028848; OTTMUST00000028849; uc008iry.1	Npdc1	neural proliferation, differentiation and control 1	chr2	+	Multiple_Complex	25403050	25409494
TC0200005464.mm.2	7,48	7,12	0,17	0,11	T	T	1,29	0,0209	0,3118	T	NM_001164564; NM_178444; NM_198724; NM_198725; NR_029541; ENSMUST00000100290; ENSMUST00000102907; ENSMUST00000131112; ENSMUST00000139801; ENSMUST00000145575; ENSMUST00000147351; ENSMUST00000149460; ENSMUST00000149789; ENSMUST00000150404; ENSMUST00000152713; ENSMUST00000152988; ENSMUST00000166920; ENSMUST00000172683; ENSMUST00000173777; ENSMUST00000173920; ENSMUST00000174211; ENSMUST00000174465; ENSMUST00000174572; ENSMUST00000174656; BC024610; OTTMUST00000027055; OTTMUST00000027056; OTTMUST00000027057; OTTMUST00000027058; OTTMUST00000027059; OTTMUST00000027060; OTTMUST00000027061; OTTMUST00000027062; OTTMUST00000027063; OTTMUST00000027064; OTTMUST00000078275; OTTMUST00000078276; OTTMUST00000098439; OTTMUST00000098440; OTTMUST00000098441; OTTMUST00000098442; OTTMUST00000098443; OTTMUST00000098444; OTTMUST00000098445; uc008ivp.2; uc008ivq.2; uc008ivr.2; uc008ivs.2; uc012bsm.1	Egfl7; Mir126a	EGF-like domain 7; microRNA 126a	chr2	+	Multiple_Complex	26580014	26593120
TC0200005465.mm.2	9,51	9,18	0,24	0,23	T	T	1,25	0,2362	0,6576	T	NM_019833; ENSMUST00000074240; ENSMUST00000144449; ENSMUST00000153849; BC051954; BC060081; BC116751; OTTMUST00000027077; OTTMUST00000027078; OTTMUST00000027079; uc008ivx.2; uc012bsn.1	Fam69b	family with sequence similarity 69, member B	chr2	+	Multiple_Complex	26628457	26636497
TC0200005466.mm.2	12,48	12,48	0,23	0,12	T	T	1	0,6044	0,8596	T	NM_177725; ENSMUST00000095078; ENSMUST00000113654; OTTMUST00000040641; OTTMUST00000040642; uc008jbu.2	Lrrc8a	leucine rich repeat containing 8A	chr2	+	Multiple_Complex	30237715	30263790
TC0200005467.mm.2	13,83	14,21	0,24	0,1	T	T	-1,31	0,0359	0,3728	T	NM_001252568; NM_001252570; NM_001252571; NM_001281829; NM_172267; ENSMUST00000085290; ENSMUST00000091132; ENSMUST00000113643; ENSMUST00000113645; ENSMUST00000127689; ENSMUST00000129512; ENSMUST00000133877; ENSMUST00000138254; ENSMUST00000139719; ENSMUST00000147204; ENSMUST00000150695; ENSMUST00000154647; ENSMUST00000154988; BC132271; BC132273; BC145356; OTTMUST00000040659; OTTMUST00000040694; OTTMUST00000040695; OTTMUST00000040696; OTTMUST00000040697; OTTMUST00000040698; OTTMUST00000040699; OTTMUST00000040700; OTTMUST00000040701; OTTMUST00000063693; OTTMUST00000083724; OTTMUST00000083725; uc008jbw.2; uc008jbx.2; uc029twj.1; uc029twk.1	Phyhd1	phytanoyl-CoA dioxygenase domain containing 1	chr2	+	Multiple_Complex	30266203	30282149
TC0200005468.mm.2	7,34	7,35	0,31	0,23	T	T	-1,01	0,7858	0,9335	T	NM_198304; ENSMUST00000064447; ENSMUST00000113634; ENSMUST00000133421; ENSMUST00000133603; ENSMUST00000138666; ENSMUST00000148969; ENSMUST00000156023; BC096591; OTTMUST00000040702; OTTMUST00000040703; OTTMUST00000040704; OTTMUST00000040705; OTTMUST00000040706; OTTMUST00000040707; OTTMUST00000040708; uc008jbz.1; uc008jca.1; uc008jcb.1	Nup188	nucleoporin 188	chr2	+	Multiple_Complex	30286397	30344266
TC0200005469.mm.2	7,44	7,7	0,59	0,5	T	T	-1,2	0,1893	0,6227	T	NM_010073; ENSMUST00000028151; ENSMUST00000128039; ENSMUST00000140592; ENSMUST00000150419; BC008256; OTTMUST00000028375; OTTMUST00000028376; OTTMUST00000028377; OTTMUST00000028378; uc008jfu.1	Dpm2	dolichol-phosphate (beta-D) mannosyltransferase 2	chr2	+	Multiple_Complex	32570858	32575097
TC0200005470.mm.2	5,94	5,54	0,16	0,31	T	T	1,32	0,0466	0,4088	T	NM_198191; ENSMUST00000055304; ENSMUST00000100188; ENSMUST00000124980; BC094346; BC117018; BC119037; OTTMUST00000028354; OTTMUST00000028355; OTTMUST00000028356; uc008jfv.1; uc008jfw.1	Pip5kl1	phosphatidylinositol-4-phosphate 5-kinase-like 1	chr2	+	Multiple_Complex	32575718	32583782
TC0200005471.mm.2	10,7	12,29	0,52	0,24	T	T	-3	2,92E-05	0,0295	T	NM_001198790; NM_001198791; NM_001198792; NM_021515; ENSMUST00000068271; ENSMUST00000113277; ENSMUST00000113278; ENSMUST00000135392; ENSMUST00000156578; BC014802; BC054366; OTTMUST00000028357; OTTMUST00000028358; OTTMUST00000028359; OTTMUST00000028360; OTTMUST00000028361; uc008jgh.2; uc008jgi.2; uc008jgj.2; uc012btw.1	Ak1	adenylate kinase 1	chr2	+	Multiple_Complex	32621758	32635058
TC0200005472.mm.2	11,35	12,16	0,76	0,29	T	T	-1,76	0,0066	0,1976	T	NM_001146348; NM_001146350; NM_007932; ENSMUST00000009705; ENSMUST00000113272; ENSMUST00000139770; ENSMUST00000156306; ENSMUST00000167841; BC029080; OTTMUST00000028346; OTTMUST00000028347; OTTMUST00000028348; OTTMUST00000028349; OTTMUST00000028350; uc008jgk.2; uc008jgl.2; uc012btx.1	Eng	endoglin	chr2	+	Multiple_Complex	32646595	32682669
TC0200005473.mm.2	4,61	4,68	0,19	0,11	T	F	-1,05	0,4488	0,7890	F	NM_008273; NR_073086; ENSMUST00000048086; ENSMUST00000142312; BC138115; OTTMUST00000040001; OTTMUST00000040002	Hoxd11	homeobox D11	chr2	+	Multiple_Complex	74679392	74687741
TC0200005474.mm.2	4,72	4,86	0,28	0,19	T	T	-1,1	0,8314	0,9466	T	NM_013554; ENSMUST00000061745; BC013463; BC048690; OTTMUST00000040007	Hoxd10	homeobox D10	chr2	+	Coding	74691090	74695106
TC0200005475.mm.2	9,63	9,54	0,34	0,26	T	T	1,06	0,7582	0,9237	T	NM_024438; ENSMUST00000028384; ENSMUST00000125033; ENSMUST00000147290; ENSMUST00000148084; ENSMUST00000151204; BC021591; OTTMUST00000032314; OTTMUST00000032316; OTTMUST00000032317; OTTMUST00000032327; OTTMUST00000032328; uc008kho.1; uc008khp.1; uc008khq.1; uc008khr.1	Dusp19	dual specificity phosphatase 19	chr2	+	Multiple_Complex	80617045	80632361
TC0200005476.mm.2	9,81	10,28	0,68	0,33	T	T	-1,38	0,0790	0,4864	T	NM_001190179; NM_027091; ENSMUST00000028382; ENSMUST00000124377; ENSMUST00000127926; ENSMUST00000144697; BC048814; OTTMUST00000032318; OTTMUST00000032329; OTTMUST00000032330; OTTMUST00000032331; uc008khs.2; uc012byd.1	Nup35	nucleoporin 35	chr2	+	Multiple_Complex	80638812	80660071
TC0200005479.mm.2	9,8	10,21	0,3	0,29	T	T	-1,33	0,0529	0,4263	T	NM_172672; ENSMUST00000043755; ENSMUST00000127367; ENSMUST00000131523; ENSMUST00000132835; ENSMUST00000135074; ENSMUST00000136993; ENSMUST00000143409; ENSMUST00000145134; ENSMUST00000152437; ENSMUST00000153660; ENSMUST00000154404; ENSMUST00000154435; ENSMUST00000154574; ENSMUST00000154963; OTTMUST00000036505; OTTMUST00000036506; OTTMUST00000036507; OTTMUST00000036508; OTTMUST00000036509; OTTMUST00000036510; OTTMUST00000036511; OTTMUST00000036512; OTTMUST00000036513; OTTMUST00000036514; OTTMUST00000036515; OTTMUST00000036516; OTTMUST00000036517; OTTMUST00000036518; uc008lvr.1; uc008lvs.1; uc008lvt.1; uc008lvu.1; uc008lvv.1; uc008lvw.1	Ganc	glucosidase, alpha; neutral C	chr2	+	Multiple_Complex	120403896	120461700
TC0200005480.mm.2	14,5	14,77	0,29	0,17	T	T	-1,2	0,0863	0,4971	T	NM_001109761; NM_001177799; NM_007601; ENSMUST00000028748; ENSMUST00000028749; ENSMUST00000090028; ENSMUST00000110716; ENSMUST00000110719; ENSMUST00000110721; ENSMUST00000125238; ENSMUST00000139336; ENSMUST00000141181; ENSMUST00000151342; ENSMUST00000151924; BC090661; BC139790; OTTMUST00000036492; OTTMUST00000036493; OTTMUST00000036494; OTTMUST00000036495; OTTMUST00000036496; OTTMUST00000036497; OTTMUST00000036499; OTTMUST00000036501; OTTMUST00000036502; OTTMUST00000036503; OTTMUST00000036504; uc008lvz.2; uc008lwa.2; uc008lwb.2; uc012ccf.1	Capn3	calpain 3	chr2	+	Multiple_Complex	120463579	120507437
TC0200005481.mm.2	14,1	14,01	0,22	0,25	T	T	1,06	0,5071	0,8155	T	NM_011354; ENSMUST00000099475; ENSMUST00000110615; ENSMUST00000134412; ENSMUST00000139253; BC092136; OTTMUST00000036325; OTTMUST00000036326; OTTMUST00000050546; OTTMUST00000050547	Serf2	small EDRK-rich factor 2	chr2	+	Multiple_Complex	121449195	121453426
TC0200005482.mm.2	12,47	12,6	0,36	0,32	T	T	-1,09	0,4991	0,8120	T	NM_026318; ENSMUST00000028677; ENSMUST00000125849; ENSMUST00000126764; ENSMUST00000131870; BC021588; BC038469; OTTMUST00000036319; OTTMUST00000036320; OTTMUST00000036321; OTTMUST00000063575; uc008lzf.2	Hypk	huntingtin interacting protein K	chr2	+	Multiple_Complex	121456693	121458672
TC0200005485.mm.2	9,04	9,2	1,02	0,75	T	T	-1,11	0,3182	0,7129	T	NM_025575; ENSMUST00000072452; ENSMUST00000109352; ENSMUST00000125086; ENSMUST00000138268; ENSMUST00000142347; ENSMUST00000142892; ENSMUST00000155250; BC061084; OTTMUST00000002142; OTTMUST00000038942; OTTMUST00000038943; OTTMUST00000038944; OTTMUST00000038945; OTTMUST00000038946; uc008nur.1; uc008nus.1; uc008nut.1; uc008nuu.1	Sys1	SYS1 Golgi-localized integral membrane protein homolog (S. cerevisiae)	chr2	+	Multiple_Complex	164456964	164479638
TC0200005486.mm.2	10,13	9,85	0,37	0,41	T	T	1,21	0,7929	0,9355	T	NM_001048227; NM_001048228; NM_001048229; NM_026797; ENSMUST00000017878; ENSMUST00000069385; ENSMUST00000109349; ENSMUST00000109350; ENSMUST00000143690; ENSMUST00000149287; BC019947; BC030298; OTTMUST00000002144; OTTMUST00000002145; OTTMUST00000002146; OTTMUST00000038962; OTTMUST00000038963; OTTMUST00000038964; uc008nuw.1; uc008nuy.1; uc008nuz.1; uc008nva.1	Dbndd2	dysbindin (dystrobrevin binding protein 1) domain containing 2	chr2	+	Multiple_Complex	164486106	164493323
TC0200005489.mm.2	11,63	11,58	0,41	0,11	T	T	1,03	0,8883	0,9646	T	ENSMUST00000108985; ENSMUST00000121956; NM_001242944.1	Gm14306	predicted gene 14306 [Source:MGI Symbol;Acc:MGI:3805542]; predicted gene 14306	chr2	+	Coding	176670522	176681090
TC0200005490.mm.2	11,21	11,05	0,22	0,4	T	T	1,12	0,0881	0,4992	T	NM_001099327; uc008ogs.3	Gm14305	predicted gene 14305	chr2	+	Coding	176708328	176721813
TC0200005491.mm.2	11,26	11,02	0,27	0,29	T	T	1,17	0,0593	0,4460	T	ENSMUST00000108975; ENSMUST00000126358; ENSMUST00000156844; ENSMUST00000178182; XM_003688779.1	Gm14419	predicted gene 14419 [Source:MGI Symbol;Acc:MGI:3702410]; predicted gene 14419	chr2	+	Coding	177000951	177035267
TC0200005493.mm.2	8,85	9,03	0,28	0,32	T	T	-1,13	0,8854	0,9637	T	NM_001081199; ENSMUST00000095117; ENSMUST00000114223; ENSMUST00000135288; ENSMUST00000152124; ENSMUST00000152237; OTTMUST00000029003; OTTMUST00000029004; OTTMUST00000029006; OTTMUST00000029007; uc008iso.1	Mamdc4	MAM domain containing 4	chr2	-	Multiple_Complex	25563115	25571358
TC0200005494.mm.2	13,45	13,51	0,49	0,26	T	T	-1,04	0,3385	0,7247	T	NM_029293; ENSMUST00000039156; ENSMUST00000147096; BC028657; OTTMUST00000029015; OTTMUST00000029016; uc008isp.1	Phpt1	phosphohistidine phosphatase 1	chr2	-	Multiple_Complex	25573430	25575224
TC0200005496.mm.2	7,79	8,15	0,42	0,18	T	T	-1,28	0,2357	0,6574	T	NM_175511; ENSMUST00000056406; ENSMUST00000130178; ENSMUST00000143795; BC137951; BC137952; OTTMUST00000031096; OTTMUST00000031097; OTTMUST00000031098; uc008jek.1	Fam78a	family with sequence similarity 78, member A	chr2	-	Multiple_Complex	32066867	32084857
TC0200005498.mm.2	6,01	5,95	0,31	0,11	T	T	1,04	0,2562	0,6695	T	NR_002854; uc008kaw.2	Dlx1as	distal-less homeobox 1, antisense	chr2	-	NonCoding	71528507	71537948
TC0200005499.mm.2	6,73	6,51	0,14	0,16	T	T	1,17	0,1686	0,6038	T	NM_001145034; ENSMUST00000099689; ENSMUST00000148314; uc012bzx.1	Gm13889	predicted gene 13889	chr2	-	Multiple_Complex	93955810	93957127
TC0200005500.mm.2	9,66	9,82	0,4	0,21	T	T	-1,12	0,0818	0,4916	T	NM_026944; ENSMUST00000040005; ENSMUST00000111240; ENSMUST00000125473; ENSMUST00000126255; ENSMUST00000126378; ENSMUST00000127231; ENSMUST00000130289; ENSMUST00000130403; ENSMUST00000138046; ENSMUST00000138107; ENSMUST00000156763; BC018196; OTTMUST00000035611; OTTMUST00000035626; OTTMUST00000035627; OTTMUST00000035628; OTTMUST00000035629; OTTMUST00000035630; OTTMUST00000035631; OTTMUST00000035632; OTTMUST00000035633; OTTMUST00000035634; uc008lgm.1; uc008lgn.1; uc008lgo.1	Alkbh3	alkB, alkylation repair homolog 3 (E. coli)	chr2	-	Multiple_Complex	93980550	94010807
TC0200005501.mm.2	5,41	5,41	0,27	0,18	T	T	1	0,6400	0,8754	T	NM_026891; ENSMUST00000110700; ENSMUST00000110701; ENSMUST00000124906; ENSMUST00000126133; ENSMUST00000126753; ENSMUST00000136725; ENSMUST00000150860; ENSMUST00000152692; BC117555; OTTMUST00000037112; OTTMUST00000037114; OTTMUST00000037115; OTTMUST00000037116; OTTMUST00000037117; OTTMUST00000037118; OTTMUST00000037119; uc008lwt.1; uc008lwu.1; uc008lwv.1; uc012cci.1	Cdan1	congenital dyserythropoietic anemia, type I (human)	chr2	-	Multiple_Complex	120716154	120731743
TC0200005502.mm.2	10,44	10,54	0,26	0,27	T	T	-1,06	0,2243	0,6475	T	NM_001024856; NM_001024857; NM_080788; ENSMUST00000028740; ENSMUST00000057135; ENSMUST00000085840; ENSMUST00000131389; ENSMUST00000141921; ENSMUST00000143051; OTTMUST00000037321; OTTMUST00000037322; OTTMUST00000037323; OTTMUST00000037324; OTTMUST00000037325; uc008lww.2; uc008lwx.2; uc008lwy.2	Ttbk2	tau tubulin kinase 2	chr2	-	Multiple_Complex	120732816	120850604
TC0200005503.mm.2	6,65	6,31	0,38	0,44	T	T	1,27	0,0867	0,4979	T	NM_145973; ENSMUST00000028679; ENSMUST00000116432; ENSMUST00000153866; BC045151; OTTMUST00000036324; OTTMUST00000044908; uc008lzc.1	Ell3	elongation factor RNA polymerase II-like 3	chr2	-	Multiple_Complex	121439010	121444278
TC0200005504.mm.2	10	9,93	0,33	0,17	T	T	1,05	0,9213	0,9760	T	NM_001025371; ENSMUST00000056312; ENSMUST00000110613; ENSMUST00000126678; ENSMUST00000127435; ENSMUST00000140135; BC083132; NM_001025371.2; OTTMUST00000036331; OTTMUST00000036332; OTTMUST00000036333; OTTMUST00000036334; OTTMUST00000063583; uc008lze.1; uc012ccr.1	Serinc4	serine incorporator 4	chr2	-	Multiple_Complex	121451177	121456781
TC0200005505.mm.2	7,7	7,65	0,31	0,36	T	T	1,04	0,8801	0,9621	T	NM_029432; NR_024097; ENSMUST00000044766; ENSMUST00000110243; ENSMUST00000119422; ENSMUST00000120316; ENSMUST00000123049; ENSMUST00000133132; ENSMUST00000138758; ENSMUST00000138990; ENSMUST00000139684; ENSMUST00000142128; ENSMUST00000144014; ENSMUST00000144717; ENSMUST00000145851; ENSMUST00000148924; ENSMUST00000148932; ENSMUST00000151673; BC052447; uc008mjw.1; uc008mjx.1; uc008mjy.1; uc008mjz.1; uc008mka.1; uc012cei.1; uc012cej.1	4930402H24Rik; Gm14057	RIKEN cDNA 4930402H24 gene; Ppp1r14c pseudogene	chr2	-	Multiple_Complex	130706200	130840145
TC0200005507.mm.2	10,17	10,11	0,39	0,26	T	T	1,04	0,7888	0,9340	T	NM_207204; ENSMUST00000109896; ENSMUST00000124135; ENSMUST00000128564; ENSMUST00000147293; ENSMUST00000149268; ENSMUST00000149979; ENSMUST00000150036; ENSMUST00000150595; BC067071; OTTMUST00000037530; OTTMUST00000037531; OTTMUST00000037532; OTTMUST00000037534; OTTMUST00000037535; OTTMUST00000037536; OTTMUST00000037537; OTTMUST00000037538; uc008mut.2	Ninl	ninein-like	chr2	-	Multiple_Complex	150934519	151009398
TC0200005508.mm.2	7,74	7,94	0,5	0,34	T	T	-1,15	0,5712	0,8424	T	NM_026086; ENSMUST00000066640; ENSMUST00000140124; BC018527; BC083086; OTTMUST00000037517; OTTMUST00000037518; uc008muv.2	Nanp	N-acetylneuraminic acid phosphatase	chr2	-	Multiple_Complex	151029685	151039398
TC0200005510.mm.2	9,4	10,58	0,59	0,49	T	T	-2,26	0,0004	0,0664	T	NM_001289150; NM_001289151; NM_028666; NM_146127; ENSMUST00000062047; ENSMUST00000109863; ENSMUST00000109864; ENSMUST00000109865; BC025092; BC034240; BC094463; OTTMUST00000037633; OTTMUST00000037634; OTTMUST00000037635; OTTMUST00000037636	Fam110a	family with sequence similarity 110, member A	chr2	-	Coding	151969396	151980219
TC0200005511.mm.2	7,79	7,96	0,23	0,31	T	T	-1,12	0,0709	0,4714	T	NM_029397; NM_170588; NM_170590; NM_170598; ENSMUST00000059647; ENSMUST00000079312; ENSMUST00000109604; ENSMUST00000109607; ENSMUST00000109608; ENSMUST00000126513; ENSMUST00000128499; ENSMUST00000131377; ENSMUST00000133921; ENSMUST00000136296; ENSMUST00000138068; ENSMUST00000140109; ENSMUST00000142960; ENSMUST00000142975; ENSMUST00000147627; ENSMUST00000147956; ENSMUST00000153634; ENSMUST00000154889; ENSMUST00000183353; ENSMUST00000183733; ENSMUST00000184152; ENSMUST00000184265; ENSMUST00000184933; BC052473; BC057554; OTTMUST00000038382; OTTMUST00000038403; OTTMUST00000038404; OTTMUST00000038405; OTTMUST00000038463; OTTMUST00000050135; OTTMUST00000050136; OTTMUST00000050137; OTTMUST00000060771; OTTMUST00000060772; OTTMUST00000060773; OTTMUST00000060774; OTTMUST00000060775; OTTMUST00000060776; OTTMUST00000060777; OTTMUST00000060782; OTTMUST00000060783; OTTMUST00000060784; OTTMUST00000117614; OTTMUST00000117615; OTTMUST00000117616; OTTMUST00000117617; OTTMUST00000117618; uc008nme.2; uc008nmf.2; uc008nmg.2; uc008nmh.1; uc008nmi.1; uc012chp.1	Rbm12; Cpne1	RNA binding motif protein 12; copine I	chr2	-	Multiple_Complex	156071841	156111978
TC0200005512.mm.2	7,19	7,66	0,62	0,43	T	T	-1,39	0,1558	0,5892	T	NM_010911; ENSMUST00000029147; ENSMUST00000109600; ENSMUST00000125449; ENSMUST00000184469; BC010586; OTTMUST00000038462; OTTMUST00000038486; OTTMUST00000038487; OTTMUST00000117628; uc008nmj.2; uc008nmk.2; uc008nml.2	Nfs1	nitrogen fixation gene 1 (S. cerevisiae)	chr2	-	Multiple_Complex	156123637	156144186
TC0200005514.mm.2	8,65	8,55	0,45	0,37	T	T	1,07	0,7384	0,9161	T	NM_177263; ENSMUST00000103111; ENSMUST00000103112; ENSMUST00000109460; ENSMUST00000127201; ENSMUST00000176141; BC058111; OTTMUST00000002088; OTTMUST00000002090; OTTMUST00000038192; OTTMUST00000109948; uc008nre.1; uc008nrf.1; uc008nrg.1	Zhx3	zinc fingers and homeoboxes 3	chr2	-	Coding	160765734	160872990
TC0200005515.mm.2	13,61	13,67	0,14	0,11	T	T	-1,04	0,3490	0,7315	T	NM_023230; ENSMUST00000060645; ENSMUST00000109207; ENSMUST00000130284; ENSMUST00000140216; ENSMUST00000144628; ENSMUST00000144830; ENSMUST00000151365; BC003449; BC019372; BC092253; OTTMUST00000002254; OTTMUST00000002255; OTTMUST00000039138; OTTMUST00000039139; OTTMUST00000039140; OTTMUST00000039141; OTTMUST00000039142; uc008oaa.1; uc008oab.1	Ube2v1	ubiquitin-conjugating enzyme E2 variant 1	chr2	-	Multiple_Complex	167607638	167632095
TC0200005516.mm.2	8	8,21	0,37	0,36	T	T	-1,15	0,5172	0,8204	T	NM_145538; ENSMUST00000006587; ENSMUST00000125874; ENSMUST00000142148; ENSMUST00000148262; BC002270; OTTMUST00000002235; OTTMUST00000039143; OTTMUST00000039144; OTTMUST00000039145; uc008oad.1; uc008oae.1	Tmem189	transmembrane protein 189	chr2	-	Multiple_Complex	167642608	167689822
TC0200005517.mm.2	8,11	8,59	0,65	0,63	T	T	-1,4	0,1070	0,5306	T	NM_026765; ENSMUST00000057816; ENSMUST00000124315; ENSMUST00000129469; ENSMUST00000130893; ENSMUST00000131949; ENSMUST00000134340; ENSMUST00000136875; ENSMUST00000136997; ENSMUST00000138408; ENSMUST00000142296; ENSMUST00000142491; ENSMUST00000146823; ENSMUST00000149332; ENSMUST00000154613; ENSMUST00000155182; ENSMUST00000156308; ENSMUST00000156998; BC016535; OTTMUST00000040564; OTTMUST00000040565; OTTMUST00000040566; OTTMUST00000040568; OTTMUST00000040569; OTTMUST00000040570; OTTMUST00000040571; OTTMUST00000040572; OTTMUST00000040573; OTTMUST00000040574; OTTMUST00000040575; OTTMUST00000040576; OTTMUST00000040577; OTTMUST00000075876; OTTMUST00000075877; OTTMUST00000075878; OTTMUST00000075879; uc008oms.2; uc008omt.1	Uckl1	uridine-cytidine kinase 1-like 1	chr2	-	Multiple_Complex	181569149	181582008
TC0200005518.mm.2	11,49	11,61	0,67	0,36	T	T	-1,08	0,1813	0,6158	T	NM_001164597; ENSMUST00000108789; ENSMUST00000128553; ENSMUST00000131866; ENSMUST00000132538; ENSMUST00000133598; ENSMUST00000135561; ENSMUST00000140103; ENSMUST00000150552; ENSMUST00000153998; ENSMUST00000155947; OTTMUST00000040578; OTTMUST00000040579; OTTMUST00000040580; OTTMUST00000040581; OTTMUST00000040582; OTTMUST00000040583; OTTMUST00000040584; OTTMUST00000075901; OTTMUST00000075902; OTTMUST00000075903	Zfp512b	zinc finger protein 512B	chr2	-	Multiple_Complex	181582103	181592803
TC0300000005.mm.2	5,64	5,58	0,34	0,37	T	T	1,04	0,7326	0,9138	T	NM_013920; ENSMUST00000108393; ENSMUST00000108394; BC125519; OTTMUST00000048141; OTTMUST00000048142; uc008ony.2	Hnf4g	hepatocyte nuclear factor 4, gamma	chr3	+	Coding	3508030	3659800
TC0300000017.mm.2	6,14	6,28	0,74	0,4	T	T	-1,1	0,9702	0,9917	T	NM_030708; ENSMUST00000026284; ENSMUST00000175641; ENSMUST00000175866; ENSMUST00000176175; ENSMUST00000176383; OTTMUST00000107193; OTTMUST00000107194; OTTMUST00000107196; OTTMUST00000107197; uc008ooa.1	Zfhx4	zinc finger homeodomain 4	chr3	+	Multiple_Complex	5218526	5415857
TC0300000033.mm.2	6,34	6,46	0,25	0,28	T	T	-1,08	0,6679	0,8861	T	NM_008862; ENSMUST00000028999; BC048244; uc008oof.1	Pkia	protein kinase inhibitor, alpha	chr3	+	Multiple_Complex	7366604	7445366
TC0300000037.mm.2	6,57	6,17	0,29	0,41	T	T	1,33	0,0530	0,4270	T	NM_173181; ENSMUST00000051064; BC087731; uc008oog.1; uc012cnc.1	Zc2hc1a	zinc finger, C2HC-type containing 1A	chr3	+	Multiple_Complex	7503426	7553848
TC0300000043.mm.2	6,98	6,91	0,26	0,24	T	T	1,05	0,6876	0,8945	T	NM_025285; ENSMUST00000029002; BC026538; uc008oon.1; uc008ooo.1	Stmn2	stathmin-like 2	chr3	+	Coding	8509527	8561606
TC0300000054.mm.2	8,89	8,74	0,53	0,31	T	T	1,11	0,1587	0,5924	T	NM_177660; ENSMUST00000155203; OTTMUST00000084940; uc008ooy.2	Zbtb10	zinc finger and BTB domain containing 10	chr3	+	Multiple_Complex	9250567	9285333
TC0300000060.mm.2	7,75	6,98	0,43	0,15	T	T	1,7	0,0002	0,0508	T	NM_001272097; NM_001272098; NM_010634; ENSMUST00000029046; ENSMUST00000123744; BC002008; BC100543; OTTMUST00000074134; OTTMUST00000074135	Fabp5	fatty acid binding protein 5, epidermal	chr3	+	Multiple_Complex	10012548	10016610
TC0300000062.mm.2	8,81	8,45	0,24	0,24	T	T	1,28	0,0332	0,3649	T	NR_045710; uc029ujm.1	Gm9833	myelin basic protein expression factor 2, repressor pseudogene	chr3	+	Multiple_Complex	10088173	10092564
TC0300000068.mm.2	7,7	7,62	0,23	0,55	T	T	1,05	0,3119	0,7088	T	NM_025519; ENSMUST00000029049; BC115983; BC117538; OTTMUST00000068769; uc008opu.1	Chmp4c	charged multivesicular body protein 4C	chr3	+	Multiple_Complex	10366907	10393216
TC0300000078.mm.2	6,97	7,06	0,34	0,25	T	T	-1,07	0,8290	0,9458	T	NM_001163328; NM_001163329; NM_001163330; NM_178631; ENSMUST00000108372; ENSMUST00000171075; BC052358; uc008oqb.2; uc008oqc.2; uc008oqd.2; uc008oqf.2; uc012cnj.1	Ralyl	RALY RNA binding protein-like	chr3	+	Multiple_Complex	13471655	14182287
TC0300000088.mm.2	6	6,09	0,49	0,3	T	T	-1,07	0,5322	0,8273	T	NR_033591	Gm6300	solute carrier family 7 (cationic amino acid transporter, y+ system), member pseudogene	chr3	+	Multiple_Complex	14361747	14377592
TC0300000089.mm.2	6,49	6,58	0,5	0,23	T	T	-1,06	0,4886	0,8064	T	NM_080852; ENSMUST00000037321; ENSMUST00000120484; ENSMUST00000120801; OTTMUST00000065345; OTTMUST00000065346; OTTMUST00000065347; uc008oqg.1	Slc7a12	solute carrier family 7 (cationic amino acid transporter, y+ system), member 12	chr3	+	Coding	14480697	14505830
TC0300000090.mm.2	9,36	9,59	0,46	0,32	T	T	-1,18	0,1526	0,5870	T	NM_001163579; NM_001163580; NM_028915; ENSMUST00000091325; ENSMUST00000108370; ENSMUST00000163660; ENSMUST00000165436; ENSMUST00000167858; ENSMUST00000169079; ENSMUST00000169799; ENSMUST00000171620; BC138734; BC138735; OTTMUST00000092084; OTTMUST00000092085; OTTMUST00000092086; OTTMUST00000092087; OTTMUST00000092088; OTTMUST00000092089; OTTMUST00000092090; OTTMUST00000092091; uc008oqh.2; uc008oqi.2; uc008oqj.2	Lrrcc1	leucine rich repeat and coiled-coil domain containing 1	chr3	+	Multiple_Complex	14533788	14572658
TC0300000091.mm.2	8,84	8,68	0,51	0,2	T	T	1,11	0,9634	0,9907	T	NM_007892; ENSMUST00000029069; ENSMUST00000165922; BC003220; uc008oqk.1	E2f5	E2F transcription factor 5	chr3	+	Multiple_Complex	14578671	14606309
TC0300000092.mm.2	8,01	7,48	0,49	0,52	T	T	1,45	0,2164	0,6423	T	NM_024495; ENSMUST00000029071; BC064050; OTTMUST00000065408; uc008oqo.2	Car13	carbonic anhydrase 13	chr3	+	Coding	14641727	14663002
TC0300000095.mm.2	5,4	5,5	0,35	0,28	T	T	-1,07	0,6533	0,8807	T	NM_007606; ENSMUST00000029076; BC011129; uc008oqr.1; uc008oqs.1	Car3	carbonic anhydrase 3	chr3	+	Multiple_Complex	14863509	14872381
TC0300000096.mm.2	8,62	7,83	0,31	0,2	T	T	1,73	0,0043	0,1662	T	NM_009801; ENSMUST00000029078; BC055291; uc008oqt.2	Car2	carbonic anhydrase 2	chr3	+	Coding	14886426	14900770
TC0300000102.mm.2	13,81	13,9	0,05	0,18	T	T	-1,06	0,7692	0,9272	T	NM_001145919; NM_172677; NR_027375; ENSMUST00000108345; ENSMUST00000108346; BC057158; BC067040; BC067042; uc008org.3; uc008orh.3; uc008ori.3	Ythdf3	YTH domain family 3	chr3	+	Multiple_Complex	16183183	16217037
TC0300000116.mm.2	5,39	5,58	0,29	0,29	T	T	-1,14	0,5370	0,8295	T	NM_029289; ENSMUST00000029080; uc012cnq.1	Cypt12	cysteine-rich perinuclear theca 12	chr3	+	Coding	17948444	17948952
TC0300000118.mm.2	4,53	4,65	0,27	0,24	T	T	-1,08	0,7776	0,9304	T	NM_021560; ENSMUST00000026120; BC053007; OTTMUST00000044037; uc008orl.2	Bhlhe22	basic helix-loop-helix family, member e22	chr3	+	Coding	18054174	18057517
TC0300000124.mm.2	8,8	8,67	0,4	0,3	T	T	1,09	0,8121	0,9413	T	NM_001253390; NM_001253391; NM_026182; NR_045575; ENSMUST00000029129; ENSMUST00000117529; ENSMUST00000119865; ENSMUST00000130645; ENSMUST00000130806; ENSMUST00000131053; ENSMUST00000132035; ENSMUST00000138777; BC019971; BC042471; OTTMUST00000068779; OTTMUST00000068780; OTTMUST00000068781; OTTMUST00000068782; OTTMUST00000068784; OTTMUST00000068785; OTTMUST00000068786; OTTMUST00000068787; uc008orp.2; uc008orq.2; uc008orr.2; uc008ors.2	Mtfr1	mitochondrial fission regulator 1	chr3	+	Multiple_Complex	19187327	19220817
TC0300000129.mm.2	6,64	6,65	0,75	0,28	T	T	-1	0,7948	0,9359	T	NM_001163536; NM_001163537; NM_025489; ENSMUST00000029132; ENSMUST00000118735; ENSMUST00000118968; ENSMUST00000165693; BC049579; OTTMUST00000068805; OTTMUST00000068806; OTTMUST00000068807; uc008orv.2; uc012cnr.1; uc012cns.1	Dnajc5b	DnaJ (Hsp40) homolog, subfamily C, member 5 beta	chr3	+	Coding	19508595	19610862
TC0300000132.mm.2	7,32	7,35	0,23	0,36	T	T	-1,02	0,9180	0,9748	T	NM_001081281; ENSMUST00000029139; uc008orw.1	Trim55	tripartite motif-containing 55	chr3	+	Coding	19644460	19691599
TC0300000134.mm.2	8,75	9,11	0,55	0,37	T	T	-1,28	0,0556	0,4346	T	NR_027985; BC023403; uc012cnt.1	4632415L05Rik	RRS1 ribosome biogenesis regulator homolog pseudogene	chr3	+	Multiple_Complex	19894871	19898984
TC0300000137.mm.2	8,95	7,78	0,53	0,25	T	T	2,25	0,0009	0,0957	T	NM_001276248; NM_001276250; NM_007752; ENSMUST00000003714; ENSMUST00000091309; ENSMUST00000108325; ENSMUST00000108328; ENSMUST00000108329; ENSMUST00000125994; ENSMUST00000128615; ENSMUST00000129135; ENSMUST00000131454; ENSMUST00000131811; ENSMUST00000150264; ENSMUST00000172605; ENSMUST00000172860; ENSMUST00000173779; ENSMUST00000173848; ENSMUST00000174803; BC062957; OTTMUST00000057274; OTTMUST00000057275; OTTMUST00000057276; OTTMUST00000057277; OTTMUST00000057278; OTTMUST00000057279; OTTMUST00000057343; OTTMUST00000057344; OTTMUST00000057345; OTTMUST00000057346; OTTMUST00000094861; OTTMUST00000094863; OTTMUST00000094864; OTTMUST00000094865; OTTMUST00000094866; uc008ory.1; uc008osb.1; uc008osd.1; uc012cnu.1	Cp	ceruloplasmin	chr3	+	Multiple_Complex	19957054	20009750
TC0300000139.mm.2	10,88	11,52	0,91	0,13	T	T	-1,56	0,0630	0,4559	T	NM_009210; NR_105046; NR_105047; ENSMUST00000002502; ENSMUST00000128127; ENSMUST00000143005; ENSMUST00000145853; ENSMUST00000154233; ENSMUST00000155635; BC057116; BC059240; OTTMUST00000064149; OTTMUST00000064150; OTTMUST00000064151; OTTMUST00000064152; OTTMUST00000064153; OTTMUST00000064335; uc008osk.1	Hltf	helicase-like transcription factor	chr3	+	Multiple_Complex	20057811	20118491
TC0300000144.mm.2	13,32	13,55	0,21	0,19	T	T	-1,17	0,1973	0,6295	T	NM_030732; ENSMUST00000063988; uc008osw.1; uc008osx.1; uc008osy.1; uc012cnx.1	Tbl1xr1	transducin (beta)-like 1X-linked receptor 1	chr3	+	Multiple_Complex	22076652	22216594
TC0300000156.mm.2	6,95	6,84	0,46	0,19	T	T	1,09	0,3651	0,7418	T	NM_027583; NM_029150; ENSMUST00000047005; ENSMUST00000108305; BC100443; BC132205; BC132539; OTTMUST00000052289; OTTMUST00000052290; uc008ote.1; uc008otf.2; uc008otg.1	Spata16	spermatogenesis associated 16	chr3	+	Coding	26637620	26983212
TC0300000159.mm.2	7,8	6,45	1,12	0,41	T	T	2,54	0,0105	0,2360	T	NM_178772; ENSMUST00000046515; ENSMUST00000091284; ENSMUST00000129412; ENSMUST00000138947; ENSMUST00000140872; BC082569; OTTMUST00000069733; OTTMUST00000069734; OTTMUST00000069735; OTTMUST00000069736; OTTMUST00000069738; uc008otl.1; uc029ukj.1	Nceh1	neutral cholesterol ester hydrolase 1	chr3	+	Multiple_Complex	27182965	27284608
TC0300000161.mm.2	8,14	9	0,62	0,26	T	T	-1,82	0,0359	0,3728	T	NM_009425; ENSMUST00000046383; ENSMUST00000174840; BC138807; BC138808; OTTMUST00000096865; OTTMUST00000096866; uc008otm.1; uc008otn.1	Tnfsf10	tumor necrosis factor (ligand) superfamily, member 10	chr3	+	Multiple_Complex	27317028	27342427
TC0300000162.mm.2	6,17	6,03	0,19	0,25	T	T	1,1	0,5572	0,8371	T	NM_177330; ENSMUST00000057186; BC120672; BC137882; uc008oto.1	Ghsr	growth hormone secretagogue receptor	chr3	+	Coding	27371351	27378010
TC0300000168.mm.2	13,02	13,7	0,36	0,24	T	T	-1,6	0,0026	0,1369	T	NM_001164056; NM_008875; ENSMUST00000067757; ENSMUST00000120834; ENSMUST00000123539; ENSMUST00000125338; ENSMUST00000126594; ENSMUST00000127139; ENSMUST00000131842; ENSMUST00000148827; ENSMUST00000149017; BC068144; OTTMUST00000069877; OTTMUST00000069878; OTTMUST00000069879; OTTMUST00000069880; OTTMUST00000071968; OTTMUST00000071969; OTTMUST00000071970; OTTMUST00000071971; OTTMUST00000071972; uc008ott.2; uc008otu.1; uc008otv.2; uc008otw.2	Pld1	phospholipase D1	chr3	+	Multiple_Complex	27938680	28133362
TC0300000172.mm.2	6,95	6,83	0,46	0,08	T	T	1,09	0,4612	0,7954	T	NM_001163007; NM_001163008; NM_001163009; NM_026910; ENSMUST00000159236; ENSMUST00000159308; ENSMUST00000159680; ENSMUST00000159733; ENSMUST00000160307; ENSMUST00000160518; ENSMUST00000160934; ENSMUST00000161214; ENSMUST00000161234; ENSMUST00000161423; ENSMUST00000161964; ENSMUST00000162037; ENSMUST00000162225; ENSMUST00000162485; ENSMUST00000162777; BC137799; BC137800; BC151003; BC158011; BC158059; OTTMUST00000075377; OTTMUST00000075378; OTTMUST00000075379; OTTMUST00000075380; OTTMUST00000075381; OTTMUST00000075382; OTTMUST00000075383; OTTMUST00000075465; OTTMUST00000075466; OTTMUST00000075467; OTTMUST00000075468; OTTMUST00000075470; OTTMUST00000075471; OTTMUST00000075472; OTTMUST00000075473; uc008otx.2; uc008oty.1; uc012cob.1; uc012coc.1; uc012cod.1	Tnik	TRAF2 and NCK interacting kinase	chr3	+	Multiple_Complex	28263214	28675858
TC0300000180.mm.2	7,37	6,87	0,47	0,29	T	T	1,42	0,0556	0,4346	T	NM_031197; ENSMUST00000029240; ENSMUST00000163536; ENSMUST00000169047; BC034675; OTTMUST00000092113; OTTMUST00000092114; OTTMUST00000092115; uc008oua.2; uc008oub.2	Slc2a2	solute carrier family 2 (facilitated glucose transporter), member 2	chr3	+	Multiple_Complex	28697903	28728361
TC0300000181.mm.2	5,82	6,16	0,22	0,23	T	T	-1,26	0,1714	0,6066	T	NM_177586; ENSMUST00000060500; BC106843; BC106844; uc008oud.1	Eif5a2	eukaryotic translation initiation factor 5A2	chr3	+	Coding	28781311	28798846
TC0300000182.mm.2	11,91	11,47	0,2	0,38	T	T	1,35	0,0391	0,3820	T	NM_026517; ENSMUST00000043867; BC026533; BC120716; BC120718; uc008ouf.1; uc008oug.1	Rpl22l1	ribosomal protein L22 like 1	chr3	+	Coding	28805436	28807419
TC0300000185.mm.2	6,47	6,45	0,63	0,18	T	T	1,01	0,8348	0,9481	T	NM_001033479; uc008ouh.1	Gm1527	predicted gene 1527	chr3	+	Coding	28892617	28926724
TC0300000186.mm.2	6,02	5,95	0,34	0,35	T	T	1,05	0,1790	0,6140	T	NM_001167748; NM_029412; ENSMUST00000118531; ENSMUST00000119598; ENSMUST00000124809; ENSMUST00000126420; ENSMUST00000140288; ENSMUST00000143483; ENSMUST00000146943; BC117810; OTTMUST00000074398; OTTMUST00000074399; OTTMUST00000074400; OTTMUST00000074401; OTTMUST00000074402; OTTMUST00000074403; OTTMUST00000074404; uc008oui.1; uc008ouj.2; uc008ouk.2	Egfem1	EGF-like and EMI domain containing 1	chr3	+	Multiple_Complex	29082023	29691204
TC0300000199.mm.2	10,45	10,4	0,58	0,18	T	T	1,03	0,1801	0,6153	T	NM_001289621; NM_001289622; NM_001289623; NM_030557; ENSMUST00000047502; BC065084	Mynn	myoneurin	chr3	+	Coding	30602087	30619873
TC0300000200.mm.2	6,08	5,92	0,66	0,17	T	T	1,12	0,4479	0,7884	T	NM_026668; ENSMUST00000108265; ENSMUST00000108267; ENSMUST00000172350; BC145806; OTTMUST00000053235; OTTMUST00000053236; uc008ovc.1	Lrriq4	leucine-rich repeats and IQ motif containing 4	chr3	+	Multiple_Complex	30644507	30672431
TC0300000202.mm.2	6,31	6,64	0,44	0,53	T	T	-1,26	0,8345	0,9478	T	NM_029489; NR_028060; ENSMUST00000108262; ENSMUST00000172593; ENSMUST00000174395; OTTMUST00000098100; OTTMUST00000098101; OTTMUST00000098102; uc008ovg.2; uc012cof.1	Samd7	sterile alpha motif domain containing 7	chr3	+	Multiple_Complex	30746293	30767174
TC0300000203.mm.2	14,36	14,54	0,09	0,21	T	T	-1,13	0,2521	0,6669	T	NM_027016; ENSMUST00000029256; BC067202; uc008ovh.1	Sec62	SEC62 homolog (S. cerevisiae)	chr3	+	Coding	30792876	30821263
TC0300000205.mm.2	10,28	10,51	0,64	0,32	T	T	-1,17	0,3356	0,7233	T	NM_001134385; NM_001134386; NM_001286994; NM_001286995; NM_001286996; NM_027965; ENSMUST00000046748; ENSMUST00000108258; ENSMUST00000108259; ENSMUST00000108261; ENSMUST00000130294; ENSMUST00000147697; ENSMUST00000166278; BC116649; OTTMUST00000052327; OTTMUST00000056411; OTTMUST00000056412; OTTMUST00000056413; OTTMUST00000056414; OTTMUST00000056415	Gpr160	G protein-coupled receptor 160	chr3	+	Multiple_Complex	30855950	30897194
TC0300000206.mm.2	8,31	8,76	0,55	0,35	T	T	-1,37	0,0671	0,4644	T	NM_008857; ENSMUST00000108249; ENSMUST00000123971; ENSMUST00000130238; ENSMUST00000130706; ENSMUST00000136086; BC021630; OTTMUST00000081432; OTTMUST00000081433; OTTMUST00000081434; OTTMUST00000081435; OTTMUST00000081436; uc008ovs.1	Prkci	protein kinase C, iota	chr3	+	Multiple_Complex	30995747	31052741
TC0300000210.mm.2	14,46	14,28	0,19	0,16	T	T	1,13	0,0951	0,5092	T	NM_001039090; NM_001271772; NM_011386; ENSMUST00000029194; ENSMUST00000117728; ENSMUST00000118204; ENSMUST00000118470; ENSMUST00000123532; ENSMUST00000144756; BC049934; OTTMUST00000068832; OTTMUST00000068833; OTTMUST00000068834; OTTMUST00000068835; OTTMUST00000068836	Skil	SKI-like	chr3	+	Multiple_Complex	31095058	31122923
TC0300000211.mm.2	6,81	6,87	0,33	0,24	T	T	-1,04	0,6931	0,8975	T	NM_008770; ENSMUST00000046174; BC021659; OTTMUST00000054268; uc008ovw.2	Cldn11	claudin 11	chr3	+	Coding	31149920	31164326
TC0300000218.mm.2	6,62	6,23	0,25	0,38	T	T	1,31	0,1596	0,5930	T	NM_028231; ENSMUST00000119310; ENSMUST00000119970; ENSMUST00000178668; BC046227; BC058957; OTTMUST00000065444; OTTMUST00000065451; uc008owa.1; uc008owb.1; uc012coj.1	Kcnmb2	potassium large conductance calcium-activated channel, subfamily M, beta member 2	chr3	+	Coding	31902507	32200180
TC0300000220.mm.2	5,5	5,77	0,29	0,16	T	T	-1,21	0,7638	0,9261	T	NR_027966; uc012cok.1	4930429B21Rik	RIKEN cDNA 4930429B21 gene	chr3	+	Multiple_Complex	32365489	32367438
TC0300000221.mm.2	11,06	11,24	0,28	0,1	T	T	-1,13	0,3307	0,7211	T	NM_008839; ENSMUST00000029201; ENSMUST00000108242; ENSMUST00000108243; BC089038; BC130228; OTTMUST00000050202; OTTMUST00000050203; uc008owd.2	Pik3ca	phosphatidylinositol 3-kinase, catalytic, alpha polypeptide	chr3	+	Multiple_Complex	32397671	32468494
TC0300000223.mm.2	11,18	11,53	0,47	0,4	T	T	-1,27	0,2447	0,6623	T	NM_001161818; NM_144519; ENSMUST00000029203; BC003941; uc008owf.2; uc008owg.2; uc012com.1	Zfp639	zinc finger protein 639	chr3	+	Multiple_Complex	32510550	32520833
TC0300000224.mm.2	9,96	9,78	0,41	0,18	T	T	1,13	0,4270	0,7785	T	NM_024200; ENSMUST00000091257; ENSMUST00000118286; ENSMUST00000125182; ENSMUST00000137565; ENSMUST00000140328; ENSMUST00000147350; ENSMUST00000151320; BC056641; OTTMUST00000068847; OTTMUST00000069318; OTTMUST00000069319; OTTMUST00000069320; OTTMUST00000069321; OTTMUST00000069322; OTTMUST00000069323; uc008owh.2; uc008owi.2; uc008owj.2; uc008owk.1	Mfn1	mitofusin 1	chr3	+	Multiple_Complex	32529465	32579668
TC0300000226.mm.2	9,78	10,58	0,29	0,13	T	T	-1,75	0,0002	0,0508	T	NM_019673; ENSMUST00000029214; ENSMUST00000126144; ENSMUST00000135400; ENSMUST00000153779; BC001994; BC094498; OTTMUST00000051921; OTTMUST00000051922; OTTMUST00000051923; OTTMUST00000051924; uc012coo.1	Actl6a	actin-like 6A	chr3	+	Multiple_Complex	32708546	32726973
TC0300000227.mm.2	12,03	11,7	0,72	0,42	T	T	1,26	0,8974	0,9671	T	NM_025316; ENSMUST00000029217; ENSMUST00000121778; ENSMUST00000122290; ENSMUST00000127477; ENSMUST00000139593; ENSMUST00000154257; ENSMUST00000156174; BC025155; OTTMUST00000069372; OTTMUST00000069373; OTTMUST00000069374; OTTMUST00000069375; OTTMUST00000069376; OTTMUST00000069377; OTTMUST00000069378; uc008owq.1	Ndufb5	NADH dehydrogenase (ubiquinone) 1 beta subcomplex, 5	chr3	+	Coding	32736990	32751566
TC0300000228.mm.2	4,85	4,98	0,11	0,23	T	T	-1,1	0,5409	0,8303	T	NM_001013024; ENSMUST00000072312; ENSMUST00000108228; ENSMUST00000156769; ENSMUST00000172481; BC090999; OTTMUST00000058225; OTTMUST00000058226; OTTMUST00000058227; OTTMUST00000096833; uc008owr.1; uc008ows.1	Usp13	ubiquitin specific peptidase 13 (isopeptidase T-3)	chr3	+	Coding	32817546	32938071
TC0300000233.mm.2	8,82	9,01	0,5	0,15	T	T	-1,14	0,3645	0,7418	T	NM_025978; NM_027619; ENSMUST00000099153; ENSMUST00000108210; ENSMUST00000117915; BC024847; BC138212; BC145944; OTTMUST00000065503; OTTMUST00000065504; OTTMUST00000065505; OTTMUST00000065506; OTTMUST00000065507; OTTMUST00000065508; OTTMUST00000065509; OTTMUST00000065510; uc008oxh.1; uc029ukw.1	Ttc14	tetratricopeptide repeat domain 14	chr3	+	Multiple_Complex	33799955	33816634
TC0300000236.mm.2	10,84	10,97	0,36	0,17	T	T	-1,1	0,0515	0,4210	T	NM_001113188; NM_001113189; NM_008053; ENSMUST00000001620; ENSMUST00000167354; BC019139; uc008oxk.2; uc008oxl.2; uc008oxn.2	Fxr1	fragile X mental retardation gene 1, autosomal homolog	chr3	+	Multiple_Complex	34020079	34069345
TC0300000244.mm.2	8,1	7,57	0,74	0,25	T	T	1,45	0,1294	0,5626	T	NM_011443; ENSMUST00000099151; BC057574; OTTMUST00000050334; uc008oxu.1	Sox2	SRY (sex determining region Y)-box 2	chr3	+	Coding	34650005	34652461
TC0300000258.mm.2	8,1	7,99	0,41	0,2	T	T	1,08	0,3779	0,7505	T	NM_029570; ENSMUST00000029257; BC076603; OTTMUST00000052260; OTTMUST00000052261; OTTMUST00000052262; OTTMUST00000052264; OTTMUST00000052265; OTTMUST00000052266; uc008oys.1; uc008oyt.1; uc008oyu.1; uc008oyv.1	Atp11b	ATPase, class VI, type 11B	chr3	+	Multiple_Complex	35754106	35856276
TC0300000264.mm.2	9,68	9,69	0,28	0,09	T	T	-1,01	0,5836	0,8494	T	NM_172678; ENSMUST00000011492; BC031137; BC032213; BC033277; OTTMUST00000057348; OTTMUST00000057349; OTTMUST00000057350; OTTMUST00000057351; OTTMUST00000057352; OTTMUST00000057353; OTTMUST00000057354; OTTMUST00000057355; uc008oze.1; uc012cou.1	Acad9	acyl-Coenzyme A dehydrogenase family, member 9	chr3	+	Multiple_Complex	36065979	36250334
TC0300000266.mm.2	6,75	6,96	0,49	0,57	T	T	-1,16	0,3068	0,7046	T	NM_001101478; ENSMUST00000165956; uc008ozg.2	D3Ertd254e	DNA segment, Chr 3, ERATO Doi 254, expressed	chr3	+	Multiple_Complex	36151080	36170341
TC0300000268.mm.2	5,38	5,29	0,15	0,15	T	T	1,06	0,9244	0,9767	T	NM_028183; ENSMUST00000029268; uc029uli.1	1810062G17Rik	RIKEN cDNA 1810062G17 gene	chr3	+	Coding	36475937	36482299
TC0300000269.mm.2	8,77	9,03	0,46	0,44	T	T	-1,2	0,1777	0,6123	T	NM_019393; ENSMUST00000029269; ENSMUST00000131316; ENSMUST00000133854; ENSMUST00000136890; ENSMUST00000138636; ENSMUST00000149041; ENSMUST00000155866; ENSMUST00000156100; BC005622; BC052156; BC158075; OTTMUST00000004267; OTTMUST00000004268; OTTMUST00000004332; OTTMUST00000011004; OTTMUST00000014819; OTTMUST00000014820; OTTMUST00000067844; OTTMUST00000067845; uc008ozl.1; uc008ozm.1; uc008ozn.1	Exosc9	exosome component 9	chr3	+	Multiple_Complex	36552606	36566028
TC0300000272.mm.2	13,72	13,7	0,12	0,1	T	T	1,01	0,9915	0,9977	T	NM_172679; ENSMUST00000057272; ENSMUST00000108145; ENSMUST00000123916; ENSMUST00000128061; ENSMUST00000129721; ENSMUST00000129787; ENSMUST00000136287; ENSMUST00000136746; ENSMUST00000138152; ENSMUST00000138950; ENSMUST00000139219; ENSMUST00000140480; ENSMUST00000141740; ENSMUST00000143675; ENSMUST00000146948; ENSMUST00000148698; ENSMUST00000152564; ENSMUST00000152881; uc008ozw.2; uc008ozx.2; uc008ozy.1; uc008ozz.1; uc008paa.1; uc008pab.2; uc008pac.2; uc008pad.2; uc008pae.1	4932438A13Rik	RIKEN cDNA 4932438A13 gene	chr3	+	Multiple_Complex	36863106	37053033
TC0300000273.mm.2	6,6	7	0,83	0,53	T	T	-1,32	0,5866	0,8508	T	NM_009350; ENSMUST00000029274; ENSMUST00000141736; ENSMUST00000144629; ENSMUST00000147773; ENSMUST00000148157; OTTMUST00000015079; OTTMUST00000016986; OTTMUST00000016987; OTTMUST00000017440; OTTMUST00000086117; uc008pag.1; uc008pah.1	Adad1	adenosine deaminase domain containing 1 (testis specific)	chr3	+	Multiple_Complex	37063527	37121924
TC0300000283.mm.2	9,74	10,11	0,14	0,23	T	T	-1,29	0,0496	0,4169	T	NM_001163511; NM_021343; ENSMUST00000029277; ENSMUST00000108112; ENSMUST00000124347; ENSMUST00000130674; ENSMUST00000132958; ENSMUST00000138225; ENSMUST00000142199; ENSMUST00000147687; BC145302; OTTMUST00000017179; OTTMUST00000017202; OTTMUST00000017203; OTTMUST00000017204; OTTMUST00000017205; OTTMUST00000031446; OTTMUST00000031447; uc008pau.2; uc008pav.2; uc012coy.1	Spata5	spermatogenesis associated 5	chr3	+	Multiple_Complex	37419896	37579096
TC0300000288.mm.2	8,74	8,95	0,3	0,41	T	T	-1,16	0,2616	0,6729	T	NM_011896; ENSMUST00000038569; ENSMUST00000108107; ENSMUST00000108109; BC039139; BC053428; BC069914; OTTMUST00000017292; OTTMUST00000017293; OTTMUST00000017294; uc008pax.2	Spry1	sprouty homolog 1 (Drosophila)	chr3	+	Coding	37639947	37644599
TC0300000299.mm.2	6,16	5,94	0,44	0,3	T	T	1,16	0,5120	0,8178	T	NM_183221; ENSMUST00000061260; ENSMUST00000129182; OTTMUST00000060734; OTTMUST00000060735; uc008pbe.1; uc008pbf.1	Fat4	FAT tumor suppressor homolog 4 (Drosophila)	chr3	+	Multiple_Complex	38886940	39011985
TC0300000305.mm.2	8,76	8,8	0,38	0,13	T	T	-1,03	0,8835	0,9631	T	NM_175515; ENSMUST00000061590; ENSMUST00000091186; BC125523; BC132387; OTTMUST00000075785; OTTMUST00000075786	Intu	inturned planar cell polarity effector homolog (Drosophila)	chr3	+	Multiple_Complex	40531286	40704774
TC0300000306.mm.2	5,43	5,31	0,42	0,26	T	T	1,09	0,4404	0,7853	T	NM_178386; ENSMUST00000091184; BC050810; BC139243; BC139245; OTTMUST00000054219; uc008pbi.2	Slc25a31	solute carrier family 25 (mitochondrial carrier; adenine nucleotide translocator), member 31	chr3	+	Coding	40708855	40726094
TC0300000307.mm.2	5,39	5,2	0,46	0,39	T	T	1,14	0,3903	0,7597	T	NM_011020; ENSMUST00000108086; BC012712; BC057002; BC110662; OTTMUST00000057497; OTTMUST00000057498; OTTMUST00000057499; OTTMUST00000057500; OTTMUST00000057501; OTTMUST00000057502; OTTMUST00000057503; uc008pbj.1; uc008pbk.1; uc008pbl.1	Hspa4l	heat shock protein 4 like	chr3	+	Multiple_Complex	40744495	40798464
TC0300000308.mm.2	6,98	6,86	0,28	0,14	T	T	1,09	0,3110	0,7081	T	NM_011495; NM_173169; NR_045576; ENSMUST00000026858; ENSMUST00000167556; BC026785; BC057940; OTTMUST00000092020; OTTMUST00000092021; OTTMUST00000092022; OTTMUST00000092023; OTTMUST00000092024; OTTMUST00000092025; OTTMUST00000092026; OTTMUST00000092027; uc008pbm.1; uc008pbn.1; uc008pbo.1; uc012cpb.1; uc012cpc.1	Plk4	polo-like kinase 4	chr3	+	Multiple_Complex	40799951	40816883
TC0300000309.mm.2	8,71	8,63	0,29	0,32	T	T	1,06	0,6928	0,8972	T	NM_026622; NR_038067; ENSMUST00000108077; ENSMUST00000108078; ENSMUST00000159774; BC092533; BC145212; uc008pbr.2; uc008pbt.1; uc008pbu.1; uc008pbw.2; uc008pbz.2; uc012cpf.1	3110057O12Rik; Gm2011	RIKEN cDNA 3110057O12 gene; predicted gene 2011	chr3	+	Multiple_Complex	40846820	40938138
TC0300000312.mm.2	6,68	6,59	0,32	0,3	T	T	1,06	0,6159	0,8642	T	NM_001040399; BC025528; uc008pca.1; uc008pcb.1	Larp1b	La ribonucleoprotein domain family, member 1B	chr3	+	Coding	40950631	40977793
TC0300000316.mm.2	4,4	4,22	0,15	0,05	T	T	1,13	0,1513	0,5859	T	uc008pcc.1	Larp1b	La ribonucleoprotein domain family, member 1B	chr3	+	Multiple_Complex	41011088	41040234
TC0300000322.mm.2	7,49	7,66	0,27	0,28	T	T	-1,12	0,1970	0,6295	T	NM_001130184; NM_001130185; NM_001130186; NM_172303; ENSMUST00000026865; ENSMUST00000163764; ENSMUST00000168086; ENSMUST00000170711; BC020316; uc008pcj.2; uc008pck.2; uc008pcl.2; uc008pcm.2	Jade1	jade family PHD finger 1	chr3	+	Multiple_Complex	41555734	41616864
TC0300000323.mm.2	10,84	11,01	0,26	0,14	T	T	-1,13	0,9721	0,9918	T	NM_001099785; NM_027271; NM_028667; ENSMUST00000026867; ENSMUST00000026868; ENSMUST00000108065; ENSMUST00000119572; ENSMUST00000120167; ENSMUST00000143841; ENSMUST00000146165; BC062244; OTTMUST00000065600; OTTMUST00000065601; OTTMUST00000065702; OTTMUST00000065703; OTTMUST00000065704; OTTMUST00000065706; uc008pcr.1; uc008pcs.1; uc008pct.1; uc008pcu.1; uc008pcw.1	D3Ertd751e	DNA segment, Chr 3, ERATO Doi 751, expressed	chr3	+	Coding	41742611	41759389
TC0300000334.mm.2	4,86	4,7	0,28	0,19	T	T	1,12	0,1565	0,5903	T	NM_001098170; NM_001098171; NM_001098172; NM_011043; ENSMUST00000166126; ENSMUST00000170695; ENSMUST00000171554; BC065695; uc008pcy.1; uc008pcz.1; uc008pda.1; uc012cpg.1	Pcdh10	protocadherin 10	chr3	+	Multiple_Complex	45378398	45435623
TC0300000354.mm.2	6,53	6,24	0,39	0,17	T	T	1,23	0,2847	0,6910	T	NM_009834; ENSMUST00000023849; ENSMUST00000144826; ENSMUST00000167780; BC139369; BC139370; OTTMUST00000068124; OTTMUST00000068125	Noct	nocturnin	chr3	+	Multiple_Complex	51224447	51251654
TC0300000359.mm.2	11,74	12,16	0,14	0,12	T	T	-1,34	0,0072	0,2045	T	NM_053089; ENSMUST00000029303; BC050017; uc008pdz.2	Naa15	N(alpha)-acetyltransferase 15, NatA auxiliary subunit	chr3	+	Multiple_Complex	51416016	51475985
TC0300000360.mm.2	10,19	10,94	0,57	0,31	T	T	-1,69	0,0885	0,4996	T	NM_016858; ENSMUST00000054387; BC065076; OTTMUST00000069820; uc008pea.1	Rab33b	RAB33B, member RAS oncogene family	chr3	+	Coding	51483966	51496228
TC0300000367.mm.2	8,95	8,1	0,3	0,48	T	T	1,8	0,0143	0,2699	T	NM_174995; ENSMUST00000099106; ENSMUST00000159400; ENSMUST00000159554; ENSMUST00000160753; ENSMUST00000161230; ENSMUST00000161590; ENSMUST00000161627; ENSMUST00000162125; BC132234; BC132260; OTTMUST00000075820; OTTMUST00000075821; OTTMUST00000075822; OTTMUST00000075823; OTTMUST00000075824; OTTMUST00000078722; OTTMUST00000078724; uc008ped.1; uc012cpk.1	Mgst2	microsomal glutathione S-transferase 2	chr3	+	Multiple_Complex	51660360	51682675
TC0300000369.mm.2	6,63	6,46	0,3	0,28	T	T	1,13	0,4536	0,7919	T	ENSMUST00000099104	Gm10729	predicted gene 10729	chr3	+	Coding	51693771	51695090
TC0300000376.mm.2	8,43	8,1	0,35	0,14	T	T	1,25	0,7635	0,9261	T	NM_019739; ENSMUST00000053764; OTTMUST00000050335; uc008pei.2	Foxo1	forkhead box O1	chr3	+	Multiple_Complex	52268337	52353221
TC0300000387.mm.2	5,96	5,67	0,31	0,33	T	T	1,22	0,0802	0,4887	T	NM_175386; ENSMUST00000059562; ENSMUST00000137954; ENSMUST00000147139; BC052079; BC095934; OTTMUST00000081456; OTTMUST00000081457; OTTMUST00000081458; uc008pep.1; uc008peq.1	Lhfp	lipoma HMGIC fusion partner	chr3	+	Multiple_Complex	53041528	53261679
TC0300000396.mm.2	11,68	11,63	0,19	0,22	T	T	1,03	0,7112	0,9059	T	NM_173382; ENSMUST00000058577; ENSMUST00000141418; BC086674; OTTMUST00000052853; OTTMUST00000052854; uc008peu.1; uc008pev.1	Proser1	proline and serine rich 1	chr3	+	Multiple_Complex	53463666	53481760
TC0300000397.mm.2	5,19	5,15	0,51	0,55	T	T	1,03	0,8194	0,9431	T	NM_153156; ENSMUST00000029307; ENSMUST00000124702; BC138667; BC138668; OTTMUST00000066012; OTTMUST00000066013; uc008pew.1	Stoml3	stomatin (Epb7.2)-like 3	chr3	+	Multiple_Complex	53488712	53508502
TC0300000404.mm.2	11,13	10,19	0,75	0,57	T	T	1,92	0,1950	0,6278	T	ENSMUST00000108014	Gm10985	predicted gene 10985 [Source:MGI Symbol;Acc:MGI:3779200]	chr3	+	Coding	53845086	53845278
TC0300000407.mm.2	5,99	5,89	0,26	0,26	T	T	1,07	0,5524	0,8348	T	NM_001253682; NM_001253683; NM_016984; NR_046161; ENSMUST00000029311; BC120729; BC131915; uc008pfc.2; uc008pfd.2; uc008pfe.2; uc008pff.2; uc008pfg.1	Trpc4	transient receptor potential cation channel, subfamily C, member 4	chr3	+	Multiple_Complex	54156035	54318471
TC0300000408.mm.2	8,68	8,59	0,37	0,55	T	T	1,06	0,7974	0,9362	T	NM_001198765; NM_001198766; NM_015784; ENSMUST00000073012; ENSMUST00000081564; ENSMUST00000107985; ENSMUST00000117373; ENSMUST00000127452; ENSMUST00000143258; ENSMUST00000145036; ENSMUST00000150868; ENSMUST00000154157; BC031449; OTTMUST00000072061; OTTMUST00000072062; OTTMUST00000072063; OTTMUST00000072064; OTTMUST00000072065; OTTMUST00000072066; OTTMUST00000072067; OTTMUST00000072068; OTTMUST00000072069; uc008pfh.2; uc008pfi.2; uc008pfj.2	Postn	periostin, osteoblast specific factor	chr3	+	Multiple_Complex	54361107	54391041
TC0300000411.mm.2	11,6	11,63	0,22	0,2	T	T	-1,02	0,7281	0,9120	T	NM_019995; ENSMUST00000029315; ENSMUST00000170552; BC052702; uc008pfk.1; uc008pfl.1; uc008pfm.1; uc008pfn.1; uc008pfp.1	Supt20	suppressor of Ty 20	chr3	+	Multiple_Complex	54692823	54728763
TC0300000412.mm.2	9,04	9,5	0,24	0,18	T	T	-1,38	0,0228	0,3190	T	NM_025442; ENSMUST00000044567; ENSMUST00000141191; ENSMUST00000143387; ENSMUST00000155273; BC027160; OTTMUST00000069904; OTTMUST00000069905; OTTMUST00000069906; OTTMUST00000069907; uc008pfr.1; uc008pfs.1; uc008pft.1; uc008pfu.1	Alg5	asparagine-linked glycosylation 5 (dolichyl-phosphate beta-glucosyltransferase)	chr3	+	Multiple_Complex	54735539	54751127
TC0300000413.mm.2	5,94	6,03	0,62	0,4	T	T	-1,07	0,5180	0,8206	T	NM_019483; ENSMUST00000029371; BC119141; OTTMUST00000050237	Smad9	SMAD family member 9	chr3	+	Multiple_Complex	54755582	54801269
TC0300000416.mm.2	9,35	10,7	0,6	0,33	T	T	-2,54	0,0009	0,0964	T	NM_001144987; NM_001144988; NM_144895; ENSMUST00000044116; ENSMUST00000107971; ENSMUST00000117341; ENSMUST00000118118; ENSMUST00000146109; ENSMUST00000149767; BC022921; OTTMUST00000066031; OTTMUST00000066032; OTTMUST00000066033; OTTMUST00000066034; OTTMUST00000066035; OTTMUST00000066036; uc008pgb.2; uc008pgc.2; uc008pgd.1; uc008pge.2	Spg20	spastic paraplegia 20, spartin (Troyer syndrome) homolog (human)	chr3	+	Coding	55112108	55137332
TC0300000417.mm.2	5,35	5,31	0,36	0,33	T	T	1,03	0,3480	0,7314	T	NM_177203; ENSMUST00000052904; ENSMUST00000061099; ENSMUST00000118963; ENSMUST00000153009; ENSMUST00000159904; ENSMUST00000161120; OTTMUST00000066021; OTTMUST00000066022; OTTMUST00000066023; OTTMUST00000086827; OTTMUST00000086828	Ccdc169	coiled-coil domain containing 169	chr3	+	Multiple_Complex	55137339	55173678
TC0300000418.mm.2	4,76	4,71	0,19	0,25	T	T	1,04	0,9401	0,9825	T	NM_028937; ENSMUST00000029369; BC120917; BC120918; OTTMUST00000055515; uc008pgi.2	Sohlh2	spermatogenesis and oogenesis specific basic helix-loop-helix 2	chr3	+	Coding	55182028	55209957
TC0300000419.mm.2	8,58	8,18	0,46	0,57	T	T	1,32	0,2635	0,6744	T	NM_001111051; NM_001111052; NM_001111053; NM_001195538; NM_001195539; NM_001195540; NM_019978; ENSMUST00000054237; ENSMUST00000070418; ENSMUST00000167204; BC133685; uc008pgk.2; uc008pgl.2; uc008pgm.2; uc008pgn.2; uc008pgo.2; uc008pgp.2; uc008pgq.2; uc008pgr.2; uc008pgs.2; uc012cpp.1; uc012cpq.1; uc012cpr.1	Dclk1	doublecortin-like kinase 1	chr3	+	Multiple_Complex	55242526	55539068
TC0300000433.mm.2	5,99	5,98	0,26	0,33	T	T	1,01	0,5478	0,8331	T	NM_010750; ENSMUST00000075422; BC014750; uc008pgv.2	Mab21l1	mab-21-like 1 (C. elegans)	chr3	+	Coding	55782510	55785287
TC0300000440.mm.2	6,57	6,44	0,45	0,48	T	T	1,09	0,4379	0,7843	T	NM_145539; ENSMUST00000029377; BC010814; OTTMUST00000066010; uc008pha.2	Tm4sf4	transmembrane 4 superfamily member 4	chr3	+	Coding	57425314	57441677
TC0300000444.mm.2	15,39	15,83	0,14	0,13	T	T	-1,36	0,0274	0,3408	T	NM_001113413; NM_011883; ENSMUST00000041826; BC058182	Rnf13	ring finger protein 13	chr3	+	Multiple_Complex	57736066	57835233
TC0300000453.mm.2	12,94	12,84	0,17	0,12	T	T	1,07	0,5127	0,8181	T	NM_001081229; ENSMUST00000099090; BC117998; uc008php.1; uc008phq.1; uc008phr.1	Tsc22d2	TSC22 domain family, member 2	chr3	+	Multiple_Complex	58415515	58466787
TC0300000457.mm.2	9,35	9,44	0,27	0,16	T	T	-1,06	0,2152	0,6417	T	NM_001005509; ENSMUST00000029387; ENSMUST00000135876; ENSMUST00000137469; ENSMUST00000138827; ENSMUST00000138848; ENSMUST00000148251; ENSMUST00000154219; BC030447; BC082557; OTTMUST00000072738; OTTMUST00000072739; OTTMUST00000072740; OTTMUST00000072741; OTTMUST00000072742; OTTMUST00000072743; OTTMUST00000072744; uc008pht.2; uc008phu.2; uc008phv.2; uc008phw.2; uc012cpu.1	Eif2a	eukaryotic translation initiation factor 2A	chr3	+	Multiple_Complex	58525821	58557501
TC0300000459.mm.2	14,64	15,16	0,26	0,18	T	T	-1,44	0,0202	0,3085	T	NM_001040396; ENSMUST00000107924; ENSMUST00000125815; BC019970; BC038867; BC132453; BC138424; OTTMUST00000050311; OTTMUST00000050312; uc008phx.2; uc012cpv.2	Selt	selenoprotein T	chr3	+	Multiple_Complex	58576636	58593546
TC0300000467.mm.2	7,75	7,6	0,29	0,16	T	T	1,11	0,1451	0,5795	T	NM_177855; ENSMUST00000029393; ENSMUST00000040325; ENSMUST00000040846; ENSMUST00000164225; uc008pig.1; uc008pih.1; uc008pii.2; uc008pit.2	Med12l	mediator complex subunit 12-like	chr3	+	Multiple_Complex	59005825	59318416
TC0300000475.mm.2	5,07	4,88	0,76	0,39	T	T	1,14	0,6523	0,8802	T	NM_001101531; ENSMUST00000168156; uc012cpz.1	Gm5538	predicted gene 5538	chr3	+	Coding	59729786	59752397
TC0300000477.mm.2	6,58	6,59	0,57	0,34	T	T	-1,01	0,7060	0,9041	T	uc008piw.1	4930449A18Rik	RIKEN cDNA 4930449A18 gene	chr3	+	Coding	59777809	59846817
TC0300000478.mm.2	6,48	6,48	0,14	0,17	T	T	-1,01	0,9443	0,9845	T	NM_001243003; ENSMUST00000179799; uc029umg.1	Gm8298	predicted gene 8298	chr3	+	Coding	59861051	59877313
TC0300000479.mm.2	6,14	5,94	0,47	0,42	T	T	1,14	0,1505	0,5850	T	NM_177661; ENSMUST00000049476; uc008pix.1	C130079G13Rik	RIKEN cDNA C130079G13 gene	chr3	+	Coding	59925214	59937949
TC0300000480.mm.2	5,73	5,92	0,33	0,16	T	T	-1,14	0,3464	0,7302	T	NR_037189; uc008piy.1	Gm9696	arylacetamide deacetylase-like 2 pseudogene	chr3	+	Multiple_Complex	59952309	59973594
TC0300000481.mm.2	6,73	6,73	0,21	0,39	T	T	1	0,9400	0,9825	T	NM_001128091; ENSMUST00000169794; BC147724; BC147728; uc012cqa.1	Aadacl2	arylacetamide deacetylase-like 2	chr3	+	Coding	60006743	60025420
TC0300000482.mm.2	5,86	5,6	0,55	0,18	T	T	1,2	0,1798	0,6149	T	NM_023383; ENSMUST00000029325; ENSMUST00000151605; BC019999; BC054823; OTTMUST00000054214; OTTMUST00000054215; uc008piz.1	Aadac	arylacetamide deacetylase (esterase)	chr3	+	Multiple_Complex	60031763	60040160
TC0300000484.mm.2	6,19	5,95	0,56	0,32	T	T	1,18	0,4478	0,7884	T	NM_032400; ENSMUST00000029326; BC096665; uc008pja.2	Sucnr1	succinate receptor 1	chr3	+	Coding	60081869	60087566
TC0300000485.mm.2	16,25	16,48	0,08	0,07	T	T	-1,17	0,0727	0,4754	T	NM_001253708; NM_001253709; NM_001253710; NM_001253711; NM_001253713; NM_020007; ENSMUST00000099087; BC096600; uc008pjb.2; uc008pjc.1; uc008pjd.1; uc008pje.1; uc008pjf.1; uc008pjg.1; uc008pjh.2; uc012cqb.1; uc029umh.1	Mbnl1	muscleblind-like 1 (Drosophila)	chr3	+	Multiple_Complex	60472830	60629748
TC0300000490.mm.2	13,08	13,15	0,15	0,09	T	T	-1,05	0,2518	0,6668	T	ENSMUST00000099086; BC019372_2	Gm8325; Ube2v1	predicted pseudogene 8325 [Source:MGI Symbol;Acc:MGI:3644852]; ubiquitin-conjugating enzyme E2 variant 1, mRNA (cDNA clone MGC:25512 IMAGE:2646198), complete cds.	chr3	+	Multiple_Complex	60877012	60878845
TC0300000491.mm.2	5,46	5,42	0,17	0,19	T	T	1,03	0,4298	0,7800	T	NM_001282016; NM_008772; ENSMUST00000029331; BC138634; BC138635	P2ry1	purinergic receptor P2Y, G-protein coupled 1	chr3	+	Coding	61002785	61008982
TC0300000492.mm.2	7,2	6,86	0,62	0,25	T	T	1,26	0,3870	0,7577	T	NM_028712; ENSMUST00000049064; BC032168; BC046528; uc008pjl.1	Rap2b	RAP2B, member of RAS oncogene family	chr3	+	Multiple_Complex	61364507	61368703
TC0300000494.mm.2	7,89	7,87	0,75	0,44	T	T	1,01	0,1841	0,6180	T	NM_001081295; ENSMUST00000079300; ENSMUST00000159746; ENSMUST00000161057; ENSMUST00000161493; ENSMUST00000163008; OTTMUST00000077344; OTTMUST00000077345; OTTMUST00000077346; OTTMUST00000077347; OTTMUST00000077348; uc008pjm.1	Arhgef26	Rho guanine nucleotide exchange factor (GEF) 26	chr3	+	Multiple_Complex	62338344	62462221
TC0300000500.mm.2	5,27	5,14	0,4	0,08	T	T	1,09	0,3291	0,7203	T	NM_001289462; NM_001289463; NM_008604; ENSMUST00000029400; BC034092; uc008pjs.1	Mme	membrane metallo endopeptidase	chr3	+	Coding	63295435	63383713
TC0300000507.mm.2	9,98	10,27	0,76	0,25	T	T	-1,22	0,0696	0,4696	T	NM_001033300; ENSMUST00000029405; BC138411; BC138412; OTTMUST00000076838; uc008pke.1	Gmps	guanine monophosphate synthetase	chr3	+	Multiple_Complex	63976106	64022579
TC0300000508.mm.2	6,25	5,72	0,37	0,31	T	T	1,45	0,0252	0,3308	T	NM_019918; ENSMUST00000029406; OTTMUST00000103516; uc008pkf.1	Vmn2r1	vomeronasal 2, receptor 1	chr3	+	Coding	64081642	64105458
TC0300000521.mm.2	6,93	6,8	0,24	0,16	T	T	1,09	0,0669	0,4636	T	NM_001289450; NM_010597; ENSMUST00000049230; ENSMUST00000159525; ENSMUST00000160136; ENSMUST00000161404; ENSMUST00000161956; ENSMUST00000161979; BC014701; OTTMUST00000088645; OTTMUST00000088646; OTTMUST00000088648; OTTMUST00000088771; OTTMUST00000088772; OTTMUST00000088773	Kcnab1	potassium voltage-gated channel, shaker-related subfamily, beta member 1	chr3	+	Multiple_Complex	65109368	65378225
TC0300000528.mm.2	10,09	9,91	0,18	0,27	T	T	1,13	0,3293	0,7203	T	NM_178892; ENSMUST00000047906; ENSMUST00000130705; ENSMUST00000154094; BC068173; OTTMUST00000052639; OTTMUST00000052640; OTTMUST00000052641; uc008pkr.1	Tiparp	TCDD-inducible poly(ADP-ribose) polymerase	chr3	+	Multiple_Complex	65528410	65555518
TC0300000530.mm.2	8,21	8,5	0,21	0,42	T	T	-1,23	0,2951	0,6988	T	NM_001037923; NM_001166659; ENSMUST00000099075; ENSMUST00000107848; ENSMUST00000161534; ENSMUST00000161794; ENSMUST00000161851; ENSMUST00000177434; BC147278; BC147279; OTTMUST00000052186; OTTMUST00000052187; OTTMUST00000088522; OTTMUST00000088523; OTTMUST00000088524; OTTMUST00000088525; uc008pks.3; uc012cqf.1	Lekr1	leucine, glutamate and lysine rich 1	chr3	+	Multiple_Complex	65666228	65831162
TC0300000537.mm.2	7,49	7,52	0,21	0,19	T	T	-1,02	0,5141	0,8189	T	NM_008987; ENSMUST00000029421; ENSMUST00000182521; BC022176; OTTMUST00000114114; OTTMUST00000114115; uc008pla.1	Ptx3	pentraxin related gene	chr3	+	Multiple_Complex	66219887	66225806
TC0300000538.mm.2	8,37	8,4	0,57	0,28	T	T	-1,02	0,8792	0,9619	T	NM_025822; ENSMUST00000046542; ENSMUST00000065047; ENSMUST00000065074; ENSMUST00000160504; ENSMUST00000161726; ENSMUST00000162036; ENSMUST00000162362; ENSMUST00000162620; ENSMUST00000162693; ENSMUST00000182708; BC038303; BC083123; OTTMUST00000089116; OTTMUST00000089225; OTTMUST00000089226; OTTMUST00000089227; OTTMUST00000089228; OTTMUST00000089229; OTTMUST00000089230; OTTMUST00000089231; OTTMUST00000089232; OTTMUST00000114480; uc008plf.1; uc008plg.1; uc008plh.1; uc008pli.1; uc008plj.1	Rsrc1	arginine/serine-rich coiled-coil 1	chr3	+	Multiple_Complex	66981390	67358403
TC0300000548.mm.2	5,25	5,21	0,29	0,06	T	F	1,03	0,7914	0,9350	F	NM_001039543; NM_010801; ENSMUST00000061322; ENSMUST00000077916; ENSMUST00000126628; ENSMUST00000142538; BC027526; OTTMUST00000054285; OTTMUST00000054286; OTTMUST00000054287; OTTMUST00000054288; uc008plk.1; uc008pll.1	Mlf1	myeloid leukemia factor 1	chr3	+	Multiple_Complex	67374097	67400003
TC0300000550.mm.2	8,6	8,99	0,34	0,24	T	T	-1,31	0,0744	0,4777	T	NM_138591; ENSMUST00000077271; ENSMUST00000160529; ENSMUST00000161009; BC013093; BC031772; OTTMUST00000072125; OTTMUST00000072126; OTTMUST00000072127; uc008plm.2	Gfm1	G elongation factor, mitochondrial 1	chr3	+	Multiple_Complex	67430096	67476529
TC0300000555.mm.2	12,07	11,91	0,2	0,17	T	T	1,12	0,2160	0,6421	T	NM_025813; ENSMUST00000029344; BC024891; uc008plp.1	Mfsd1	major facilitator superfamily domain containing 1	chr3	+	Coding	67582768	67604233
TC0300000567.mm.2	6,89	6,57	0,24	0,18	T	T	1,25	0,0791	0,4869	T	NM_001159424; NM_008351; ENSMUST00000029345; ENSMUST00000107816	Il12a	interleukin 12a	chr3	+	Coding	68690644	68698547
TC0300000572.mm.2	7,16	6,92	0,33	0,28	T	T	1,18	0,1452	0,5796	T	NM_001167996; ENSMUST00000054551; uc012cqj.1	1110032F04Rik	RIKEN cDNA 1110032F04 gene	chr3	+	Coding	68869586	68872163
TC0300000574.mm.2	11,07	10,77	0,76	0,12	T	T	1,23	0,3915	0,7600	T	NM_133786; ENSMUST00000042901; ENSMUST00000107803; ENSMUST00000124983; ENSMUST00000128118; ENSMUST00000128134; ENSMUST00000136502; ENSMUST00000148385; ENSMUST00000149174; ENSMUST00000156354; BC061481; BC062939; OTTMUST00000060029; OTTMUST00000060030; OTTMUST00000060031; OTTMUST00000060032; OTTMUST00000060033; OTTMUST00000060034; OTTMUST00000060035; OTTMUST00000060036; OTTMUST00000060037; uc008ply.1; uc008plz.1; uc008pma.1; uc008pmb.1	Smc4	structural maintenance of chromosomes 4	chr3	+	Multiple_Complex	69004738	69034623
TC0300000577.mm.2	5,7	5,69	0,37	0,19	T	T	1,01	0,6393	0,8748	T	NM_001243000; ENSMUST00000177708; NM_001243000.1	Gm1647	predicted gene 1647 (Gm1647), mRNA.; predicted gene 1647	chr3	+	Multiple_Complex	69127809	69157177
TC0300000579.mm.2	5,21	5,12	0,18	0,35	T	T	1,06	0,7673	0,9270	T	NM_027843; ENSMUST00000183126; BC104368; BC104369; OTTMUST00000114342; uc012cqm.1	Arl14	ADP-ribosylation factor-like 14	chr3	+	Multiple_Complex	69222419	69223618
TC0300000580.mm.2	8,68	9,42	0,59	0,27	T	T	-1,67	0,0068	0,1995	T	NM_178726; ENSMUST00000029355; ENSMUST00000128637; ENSMUST00000134037; BC096031; OTTMUST00000065816; OTTMUST00000065817; OTTMUST00000065818; uc008pmg.1; uc008pmh.1	Ppm1l	protein phosphatase 1 (formerly 2C)-like	chr3	+	Multiple_Complex	69316861	69560802
TC0300000586.mm.2	10,01	9,97	0,28	0,26	T	T	1,03	0,6757	0,8896	T	NM_133787; ENSMUST00000029358; ENSMUST00000127211; ENSMUST00000135266; ENSMUST00000143041; ENSMUST00000143249; ENSMUST00000149680; ENSMUST00000150210; BC003842; OTTMUST00000072831; OTTMUST00000072832; OTTMUST00000072833; OTTMUST00000072834; OTTMUST00000072835; OTTMUST00000072836; OTTMUST00000072837; uc008pmk.1; uc008pml.1	Nmd3	NMD3 homolog (S. cerevisiae)	chr3	+	Multiple_Complex	69721985	69749047
TC0300000591.mm.2	5,05	4,79	0,09	0,16	T	T	1,2	0,1032	0,5240	T	NM_001018031; ENSMUST00000053013; BC150904; OTTMUST00000065819; uc008pmo.2	Otol1	otolin 1 homolog (zebrafish)	chr3	+	Coding	70007613	70028708
TC0300000605.mm.2	6,49	6,56	0,4	0,34	T	T	-1,05	0,8354	0,9483	T	NM_009250; ENSMUST00000029423; ENSMUST00000161695; ENSMUST00000161776; BC006776; OTTMUST00000051936; OTTMUST00000051937; OTTMUST00000051938; uc008pnd.2; uc008pne.2	Serpini1	serine (or cysteine) peptidase inhibitor, clade I, member 1	chr3	+	Multiple_Complex	75557533	75643495
TC0300000609.mm.2	7,92	7,45	0,6	0,36	T	T	1,38	0,1539	0,5881	T	NM_001253719; NM_178673; ENSMUST00000038364; ENSMUST00000159686; ENSMUST00000160261; ENSMUST00000162471; BC075640; OTTMUST00000075423; OTTMUST00000075462; OTTMUST00000075463; OTTMUST00000075464; uc008pnj.2; uc029umr.1	Fstl5	follistatin-like 5	chr3	+	Multiple_Complex	76074270	76710019
TC0300000621.mm.2	4,73	4,67	0,11	0,2	T	T	1,04	0,4764	0,8010	T	NM_001142953; ENSMUST00000164216; uc012cqo.1	Gm17359	predicted gene, 17359	chr3	+	Coding	79345376	79464129
TC0300000623.mm.2	10,23	10,6	0,31	0,36	T	T	-1,3	0,0408	0,3895	T	NM_026352; ENSMUST00000029382; ENSMUST00000159505; ENSMUST00000160799; ENSMUST00000161460; ENSMUST00000161876; ENSMUST00000162690; BC011499; BC019778; OTTMUST00000072900; OTTMUST00000072901; OTTMUST00000072902; OTTMUST00000072903; OTTMUST00000072904; OTTMUST00000072905; uc008pnp.1	Ppid	peptidylprolyl isomerase D (cyclophilin D)	chr3	+	Multiple_Complex	79591342	79603650
TC0300000624.mm.2	6,74	6,87	0,4	0,27	T	T	-1,09	0,8672	0,9573	T	NM_029482; ENSMUST00000029388; uc008pnu.2	4930579G24Rik	RIKEN cDNA 4930579G24 gene	chr3	+	Coding	79629079	79632820
TC0300000627.mm.2	6,42	6,09	0,52	0,44	T	T	1,26	0,1951	0,6278	T	NM_133187; ENSMUST00000029567; ENSMUST00000118853; ENSMUST00000135021; ENSMUST00000145992; BC056975; OTTMUST00000066040; OTTMUST00000066041; OTTMUST00000066042; uc008pny.2	Fam198b	family with sequence similarity 198, member B	chr3	+	Multiple_Complex	79884533	79946421
TC0300000631.mm.2	7,48	7,51	0,5	0,31	T	T	-1,02	0,2021	0,6339	T	NM_019971; ENSMUST00000029652; ENSMUST00000129285; ENSMUST00000143721; BC037696; OTTMUST00000071532; OTTMUST00000071533; OTTMUST00000071534; uc008poi.1; uc008poj.1; uc008pok.1	Pdgfc	platelet-derived growth factor, C polypeptide	chr3	+	Coding	81036416	81214040
TC0300000635.mm.2	10,06	10,2	0,43	0,4	T	T	-1,1	0,1388	0,5730	T	NM_177662; ENSMUST00000029649; ENSMUST00000143307; ENSMUST00000155144; BC098219; OTTMUST00000065770; OTTMUST00000065771; OTTMUST00000065772; uc008pom.1; uc008pon.1	Ctso	cathepsin O	chr3	+	Multiple_Complex	81932601	81956725
TC0300000636.mm.2	5,2	4,87	0,48	0,32	T	T	1,26	0,4253	0,7778	T	NM_021370; ENSMUST00000029641; ENSMUST00000107736; ENSMUST00000142889; OTTMUST00000059387; OTTMUST00000059388; OTTMUST00000059389; uc008pop.1; uc008poq.1	Asic5	acid-sensing (proton-gated) ion channel family member 5	chr3	+	Multiple_Complex	81982290	82021233
TC0300000637.mm.2	6,9	6,78	0,16	0,25	T	T	1,09	0,4922	0,8084	T	NM_001081230; ENSMUST00000091014; uc008pow.1; uc008pox.1; uc008poy.1; uc008poz.1; uc012cqt.1	Map9	microtubule-associated protein 9	chr3	+	Multiple_Complex	82358044	82395268
TC0300000639.mm.2	8,14	8,17	0,31	0,38	T	T	-1,02	0,9725	0,9920	T	NR_040381; NR_040382	Rbm46os	RNA binding motif protein 46, opposite strand	chr3	+	NonCoding	82876288	82950490
TC0300000640.mm.2	6,09	5,99	0,27	0,11	T	T	1,07	0,4276	0,7789	T	NM_133862; ENSMUST00000048486; BC019506; BC019828; uc008ppd.1; uc008ppe.1	Fgg	fibrinogen gamma chain	chr3	+	Coding	83007859	83015053
TC0300000641.mm.2	6,9	6,75	0,38	0,49	T	T	1,11	0,3201	0,7140	T	NM_001111048; NM_010196; ENSMUST00000029630; ENSMUST00000166581; BC005467; uc008ppf.2; uc012cqw.1	Fga	fibrinogen alpha chain	chr3	+	Coding	83026153	83033627
TC0300000643.mm.2	11,05	11,39	0,6	0,21	T	T	-1,26	0,1611	0,5947	T	NM_016784; ENSMUST00000029628; ENSMUST00000122128; ENSMUST00000135813; ENSMUST00000150268; ENSMUST00000151915; BC006750; OTTMUST00000074056; OTTMUST00000074057; OTTMUST00000074058; OTTMUST00000074059; OTTMUST00000074060; uc008ppi.1; uc008ppj.1	Plrg1	pleiotropic regulator 1, PRL1 homolog (Arabidopsis)	chr3	+	Multiple_Complex	83055522	83072355
TC0300000647.mm.2	7,55	7,45	0,23	0,13	T	T	1,07	0,5787	0,8468	T	NM_009144; ENSMUST00000029625; ENSMUST00000140261; ENSMUST00000154794; BC014722; OTTMUST00000050381; OTTMUST00000050382; OTTMUST00000050383; uc008ppl.2	Sfrp2	secreted frizzled-related protein 2	chr3	+	Multiple_Complex	83766321	83774316
TC0300000655.mm.2	5,16	5,2	0,36	0,61	T	T	-1,03	0,7702	0,9276	T	NM_207278; ENSMUST00000062623; uc008pqh.1	Tigd4	tigger transposable element derived 4	chr3	+	Coding	84593574	84597032
TC0300000656.mm.2	8,83	8,01	0,97	0,8	T	T	1,77	0,0824	0,4929	T	NM_177260; ENSMUST00000107682; ENSMUST00000128344; ENSMUST00000129417; ENSMUST00000134890; BC096432; BC113174; BC113175; OTTMUST00000052382; OTTMUST00000052383; OTTMUST00000052384; OTTMUST00000052385; uc008pqi.1; uc008pqj.1	Tmem154	transmembrane protein 154	chr3	+	Multiple_Complex	84666192	84704575
TC0300000658.mm.2	7,48	7,48	0,67	0,31	T	T	-1	0,9174	0,9748	T	NM_001177773; NM_001177774; NM_080428; ENSMUST00000029727; ENSMUST00000107675; ENSMUST00000107678; ENSMUST00000107679; ENSMUST00000151410; BC085184; BC131648; OTTMUST00000054321; OTTMUST00000054322; OTTMUST00000054323; OTTMUST00000054324; OTTMUST00000054325; uc008pqk.2; uc008pql.2; uc008pqn.2	Fbxw7	F-box and WD-40 domain protein 7	chr3	+	Multiple_Complex	84815268	84979198
TC0300000668.mm.2	7,69	7,92	0,15	0,11	T	T	-1,17	0,0818	0,4916	T	NM_144896; ENSMUST00000029726; ENSMUST00000107672; ENSMUST00000107674; ENSMUST00000127348; ENSMUST00000134273; BC005709; OTTMUST00000056665; OTTMUST00000056666; OTTMUST00000056667; OTTMUST00000056668; OTTMUST00000056669; uc008pqr.1; uc008pqs.1; uc008pqt.1	Gatb	glutamyl-tRNA(Gln) amidotransferase, subunit B	chr3	+	Multiple_Complex	85574119	85657652
TC0300000675.mm.2	7,1	7,15	1,18	0,84	T	T	-1,04	0,9511	0,9861	T	NM_001082414; ENSMUST00000107664; ENSMUST00000182399; ENSMUST00000182666; ENSMUST00000182723; ENSMUST00000182969; ENSMUST00000183119; ENSMUST00000183202; BC031117; OTTMUST00000116683; OTTMUST00000116689; OTTMUST00000116690; OTTMUST00000116691; OTTMUST00000116692; OTTMUST00000116693; uc008pra.2	Sh3d19	SH3 domain protein D19	chr3	+	Multiple_Complex	85971109	86130526
TC0300000680.mm.2	10,62	10,68	0,26	0,23	T	T	-1,04	0,9872	0,9966	T	NM_001077687; NM_001077688; NM_030695; ENSMUST00000107635; uc008pre.1; uc008prf.1; uc008prg.1; uc008prh.1; uc008pri.1	Lrba	LPS-responsive beige-like anchor	chr3	+	Multiple_Complex	86224234	86782694
TC0300000689.mm.2	6,46	6,49	0,24	0,17	T	T	-1,02	0,3075	0,7050	T	NM_001289449; NM_007640; NR_038188; ENSMUST00000041920; BC057149; uc029umx.1	Cd1d2	CD1d2 antigen	chr3	+	Multiple_Complex	86986586	86989533
TC0300000693.mm.2	6,98	6,9	0,31	0,18	T	T	1,05	0,7505	0,9200	T	NM_009690; ENSMUST00000015998; BC006799; BC094459; uc008psa.2	Cd5l	CD5 antigen-like	chr3	+	Coding	87357881	87371074
TC0300000694.mm.2	11,95	12,53	0,34	0,27	T	T	-1,49	0,0031	0,1485	T	NM_001136236; NM_153090; NM_178165; ENSMUST00000072480; ENSMUST00000163661; ENSMUST00000167200; BC055830; uc008psb.2; uc008psc.2; uc008psd.2	Fcrl1	Fc receptor-like 1	chr3	+	Multiple_Complex	87376387	87402934
TC0300000695.mm.2	5,97	5,88	0,31	0,3	T	T	1,06	0,6833	0,8929	T	NM_001113238; NM_183222; ENSMUST00000049926; ENSMUST00000166297; ENSMUST00000178261; BC137997; BC137998; uc008psf.1; uc012crg.1	Fcrl5	Fc receptor-like 5	chr3	+	Coding	87435782	87500678
TC0300000697.mm.2	9,01	9,86	0,17	0,25	T	T	-1,81	0,0001	0,0445	T	NM_001083318; NM_001286844; NM_012051; ENSMUST00000117293; ENSMUST00000119109; ENSMUST00000136680; ENSMUST00000152010; ENSMUST00000170036; BC078636; OTTMUST00000065943; OTTMUST00000065944; OTTMUST00000065945; OTTMUST00000065946; uc008psg.1	Etv3	ets variant 3	chr3	+	Multiple_Complex	87525407	87540158
TC0300000698.mm.2	7,07	7,18	0,19	0,22	T	T	-1,08	0,5270	0,8249	T	XM_621583.5	Etv3l	PREDICTED: ets variant gene 3-like (Etv3l), mRNA.	chr3	+	Coding	87554759	87560562
TC0300000700.mm.2	11,09	11,22	0,12	0,22	T	T	-1,1	0,2648	0,6760	T	NM_001003912; ENSMUST00000039476; ENSMUST00000129113; ENSMUST00000136072; ENSMUST00000142799; ENSMUST00000152006; BC079565; OTTMUST00000079227; OTTMUST00000079228; OTTMUST00000079229; OTTMUST00000079230; OTTMUST00000079231; uc008psk.1; uc008psl.1; uc008psm.1; uc008psn.1; uc008pso.1; uc012crh.1; uc012cri.1	Arhgef11	Rho guanine nucleotide exchange factor (GEF) 11	chr3	+	Multiple_Complex	87617559	87738034
TC0300000705.mm.2	8,41	8,23	0,42	0,24	T	T	1,13	0,3420	0,7263	T	NM_011832; ENSMUST00000029711; ENSMUST00000107582; ENSMUST00000166771; ENSMUST00000166866; BC137855; OTTMUST00000089523; OTTMUST00000089525; OTTMUST00000089526; uc008psx.2; uc008psy.2	Insrr	insulin receptor-related receptor	chr3	+	Multiple_Complex	87796951	87816101
TC0300000706.mm.2	6,58	6,58	0,03	0,19	T	T	1	0,9220	0,9761	T	NM_001025571; NM_021309; ENSMUST00000029709; ENSMUST00000107581; BC034847; uc008psz.1; uc008pta.1	Sh2d2a	SH2 domain containing 2A	chr3	+	Coding	87846755	87855722
TC0300000707.mm.2	10,42	10,45	0,23	0,25	T	T	-1,02	0,6506	0,8796	T	NM_008231; ENSMUST00000005017; ENSMUST00000159492; ENSMUST00000160198; ENSMUST00000160312; ENSMUST00000161616; ENSMUST00000162631; BC005713; BC021654; OTTMUST00000067279; OTTMUST00000067280; OTTMUST00000067281; OTTMUST00000067282; OTTMUST00000067283; OTTMUST00000067284; uc008ptc.2	Hdgf	hepatoma-derived growth factor	chr3	+	Multiple_Complex	87906321	87916132
TC0300000708.mm.2	13,04	13,41	0,64	0,18	T	T	-1,29	0,0578	0,4400	T	NM_026591; ENSMUST00000019854; ENSMUST00000119968; ENSMUST00000121048; ENSMUST00000121920; ENSMUST00000137775; ENSMUST00000152287; BC004736; BC025506; BC031730; OTTMUST00000068074; OTTMUST00000068075; OTTMUST00000068076; OTTMUST00000068077; OTTMUST00000068078; OTTMUST00000068079; uc008ptd.1; uc008pte.1; uc008ptf.1; uc008ptg.1	Mrpl24	mitochondrial ribosomal protein L24	chr3	+	Multiple_Complex	87919506	87923672
TC0300000709.mm.2	7,62	7,68	0,42	0,53	T	T	-1,04	0,1357	0,5707	T	NM_177663; ENSMUST00000055984; BC098326; OTTMUST00000081469; uc008ptj.1	Isg20l2	interferon stimulated exonuclease gene 20-like 2	chr3	+	Coding	87930314	87940687
TC0300000710.mm.2	7,75	7,42	0,69	0,55	T	T	1,26	0,1955	0,6283	T	NM_007759; ENSMUST00000005019; ENSMUST00000163040; BC018397; OTTMUST00000067255; OTTMUST00000067256; uc008ptk.1	Crabp2	cellular retinoic acid binding protein II	chr3	+	Multiple_Complex	87948666	87953376
TC0300000711.mm.2	6,42	6,22	0,23	0,15	T	T	1,14	0,2399	0,6596	T	NM_016701; ENSMUST00000090973; ENSMUST00000159830; ENSMUST00000160694; BC060693; BC062893; OTTMUST00000065976; OTTMUST00000065977; OTTMUST00000065978; uc008ptl.1; uc008ptm.1; uc008ptn.1	Nes	nestin	chr3	+	Multiple_Complex	87971078	87980451
TC0300000713.mm.2	7,93	7,58	0,26	0,19	T	T	1,27	0,2435	0,6621	T	NM_001110809; NM_001286857; NM_025663; ENSMUST00000029707; ENSMUST00000166021; BC019490	Gpatch4	G patch domain containing 4	chr3	+	Multiple_Complex	88043106	88055994
TC0300000714.mm.2	6,38	6,27	0,35	0,25	T	T	1,08	0,5594	0,8385	T	NM_001033484; ENSMUST00000071812; BC151102; uc008ptx.1; uc008pty.1	Iqgap3	IQ motif containing GTPase activating protein 3	chr3	+	Coding	88081971	88121048
TC0300000716.mm.2	11,76	12,07	0,26	0,22	T	T	-1,24	0,3718	0,7464	T	NM_133665; ENSMUST00000001455; ENSMUST00000107558; ENSMUST00000107559; ENSMUST00000119251; ENSMUST00000139153; ENSMUST00000140927; ENSMUST00000152861; BC011070; OTTMUST00000067113; OTTMUST00000067114; OTTMUST00000067115; OTTMUST00000067116; OTTMUST00000067117; OTTMUST00000067118; OTTMUST00000067119; uc008ptz.1; uc008pua.1; uc008pub.1; uc008puc.1	Mef2d	myocyte enhancer factor 2D	chr3	+	Multiple_Complex	88142372	88172086
TC0300000721.mm.2	8,68	9,16	0,53	0,46	T	T	-1,39	0,1858	0,6205	T	NM_009836; ENSMUST00000001452; ENSMUST00000163735; ENSMUST00000164122; ENSMUST00000164166; ENSMUST00000164783; ENSMUST00000167000; ENSMUST00000167718; ENSMUST00000168062; ENSMUST00000168971; BC139465; BC139467; OTTMUST00000089567; OTTMUST00000089568; OTTMUST00000089569; OTTMUST00000089570; OTTMUST00000089571; OTTMUST00000089572; OTTMUST00000089573; OTTMUST00000089574; OTTMUST00000089575	Cct3	chaperonin containing Tcp1, subunit 3 (gamma)	chr3	+	Multiple_Complex	88297116	88321767
TC0300000722.mm.2	11,22	11,75	0,57	0,35	T	T	-1,44	0,0467	0,4094	T	NM_020003; ENSMUST00000001454; ENSMUST00000131666; ENSMUST00000140039; ENSMUST00000152801; ENSMUST00000153716; ENSMUST00000154381; ENSMUST00000176425; ENSMUST00000176519; ENSMUST00000177005; BC021547; OTTMUST00000067146; OTTMUST00000067147; OTTMUST00000067148; OTTMUST00000067149; OTTMUST00000067150; OTTMUST00000067151; OTTMUST00000110151; OTTMUST00000110152; OTTMUST00000110153; uc008pup.1	Glmp	glycosylated lysosomal membrane protein	chr3	+	Multiple_Complex	88325023	88331313
TC0300000724.mm.2	10,05	10,76	0,44	0,14	T	T	-1,64	0,0030	0,1466	T	NM_178246; ENSMUST00000001451; BC024683; BC100408; uc008pus.1; uc008put.1; uc012crq.1; uc012crr.1	Smg5	Smg-5 homolog, nonsense mediated mRNA decay factor (C. elegans)	chr3	+	Coding	88336260	88362337
TC0300000725.mm.2	6,11	5,91	0,37	0,19	T	T	1,15	0,4523	0,7913	T	NM_198410; ENSMUST00000123200; ENSMUST00000147818; ENSMUST00000147948; ENSMUST00000147991; ENSMUST00000149640; BC120512; BC125428; OTTMUST00000081512; OTTMUST00000081513; OTTMUST00000081517; OTTMUST00000081518; OTTMUST00000081519; uc012crs.1; uc012crt.1	Paqr6	progestin and adipoQ receptor family member VI	chr3	+	Multiple_Complex	88364584	88368541
TC0300000726.mm.2	6,6	6,61	0,18	0,29	T	T	-1,01	0,8186	0,9428	T	ENSMUST00000179946	Gm21956	predicted gene, 21956 [Source:MGI Symbol;Acc:MGI:5439425]	chr3	+	Coding	88376023	88377078
TC0300000727.mm.2	7,48	7,33	0,35	0,25	T	T	1,11	0,2647	0,6760	T	ENSMUST00000107540	Gm6821	predicted gene 6821 [Source:MGI Symbol;Acc:MGI:3779634]	chr3	+	Coding	88381004	88382811
TC0300000729.mm.2	7,64	7,64	0,11	0,3	T	T	1	0,6624	0,8829	T	NM_001029890; ENSMUST00000172699; OTTMUST00000097100; uc012crx.1	Mex3a	mex3 homolog A (C. elegans)	chr3	+	Multiple_Complex	88532395	88541396
TC0300000730.mm.2	9,57	9,79	0,46	0,13	T	T	-1,17	0,2885	0,6937	T	NM_033526; ENSMUST00000008748; BC017686; uc008pvq.1; uc008pvr.1; uc012crz.1	Ubqln4	ubiquilin 4	chr3	+	Coding	88553716	88569725
TC0300000731.mm.2	14,45	14,54	0,31	0,16	T	T	-1,06	0,1819	0,6164	T	NM_025448; ENSMUST00000035785; BC010214; uc008pvs.1; uc008pvt.1	Ssr2	signal sequence receptor, beta	chr3	+	Coding	88579641	88588416
TC0300000732.mm.2	9,54	9,98	0,38	0,21	T	T	-1,35	0,0716	0,4729	T	NM_001198911; NM_001198912; NM_001198913; NM_008487; ENSMUST00000029694; ENSMUST00000107510; ENSMUST00000170653; ENSMUST00000175745; ENSMUST00000175749; ENSMUST00000175779; ENSMUST00000175903; ENSMUST00000175911; ENSMUST00000176079; ENSMUST00000176123; ENSMUST00000176226; ENSMUST00000176243; ENSMUST00000176272; ENSMUST00000176301; ENSMUST00000176307; ENSMUST00000176316; ENSMUST00000176400; ENSMUST00000176401; ENSMUST00000176500; ENSMUST00000176514; ENSMUST00000176528; ENSMUST00000176539; ENSMUST00000176804; ENSMUST00000176879; ENSMUST00000177023; ENSMUST00000177091; ENSMUST00000177099; ENSMUST00000177120; ENSMUST00000177303; ENSMUST00000177418; ENSMUST00000177498; BC006589; OTTMUST00000110912; OTTMUST00000110913; OTTMUST00000110918; OTTMUST00000110919; OTTMUST00000110929; OTTMUST00000110930; OTTMUST00000110931; OTTMUST00000110932; OTTMUST00000110933; OTTMUST00000110934; OTTMUST00000110935; OTTMUST00000110936; OTTMUST00000110937; OTTMUST00000110938; OTTMUST00000110939; OTTMUST00000110941; OTTMUST00000110942; OTTMUST00000110971; OTTMUST00000110973; OTTMUST00000110974; OTTMUST00000110975; OTTMUST00000110976; OTTMUST00000110982; OTTMUST00000110983; OTTMUST00000110984; OTTMUST00000110985; OTTMUST00000110986; OTTMUST00000110987; OTTMUST00000110988; OTTMUST00000110989; OTTMUST00000110990; uc008pvu.2; uc008pvv.2; uc008pvw.2; uc008pvx.2; uc008pvy.2; uc008pvz.2; uc008pwa.1; uc008pwb.2	Arhgef2	rho/rac guanine nucleotide exchange factor (GEF) 2	chr3	+	Multiple_Complex	88606009	88648052
TC0300000733.mm.2	9,43	9,67	0,32	0,15	T	T	-1,18	0,1712	0,6066	T	NM_028814; ENSMUST00000029696; BC006621; uc008pwe.2; uc008pwf.2; uc008pwg.2	2810403A07Rik	RIKEN cDNA 2810403A07 gene	chr3	+	Multiple_Complex	88685794	88712933
TC0300000736.mm.2	8,72	8,84	0,52	0,21	T	T	-1,09	0,3286	0,7200	T	NM_001163310; NM_009069; NR_028056; ENSMUST00000029692; ENSMUST00000165846; ENSMUST00000166234; ENSMUST00000170377; ENSMUST00000171645; ENSMUST00000172187; ENSMUST00000172252; ENSMUST00000172333; BC012694; OTTMUST00000089625; OTTMUST00000089626; OTTMUST00000089627; OTTMUST00000089628; OTTMUST00000089629; OTTMUST00000089630; OTTMUST00000089631; OTTMUST00000089632; uc008pwh.2; uc008pwi.2; uc008pwj.2; uc012csa.1; uc012csb.1	Rit1	Ras-like without CAAX 1	chr3	+	Multiple_Complex	88716838	88731049
TC0300000742.mm.2	12,02	11,83	0,16	0,24	T	T	1,14	0,2734	0,6817	T	NM_138679; ENSMUST00000090933; uc008pxi.1; uc008pxj.1	Ash1l	ash1 (absent, small, or homeotic)-like (Drosophila)	chr3	+	Multiple_Complex	88950364	89079375
TC0300000747.mm.2	7,46	7,2	0,13	0,38	T	T	1,2	0,6587	0,8823	T	NM_001099779; NM_013631; ENSMUST00000047111; ENSMUST00000107482; ENSMUST00000127058; ENSMUST00000148097; ENSMUST00000151591; BC152327; OTTMUST00000042489; OTTMUST00000042490; OTTMUST00000042491; OTTMUST00000042492; OTTMUST00000042493; uc008pxp.1; uc008pxq.1; uc009vcp.1	Pklr	pyruvate kinase liver and red blood cell	chr3	+	Multiple_Complex	89136142	89146784
TC0300000749.mm.2	6,44	6,68	0,21	0,15	T	T	-1,18	0,3574	0,7381	T	NM_001014995; ENSMUST00000041913; ENSMUST00000117278; ENSMUST00000119707; ENSMUST00000125501; ENSMUST00000126115; ENSMUST00000127982; ENSMUST00000136209; ENSMUST00000140473; ENSMUST00000147696; ENSMUST00000155033; BC088990; OTTMUST00000073816; OTTMUST00000073817; OTTMUST00000073818; OTTMUST00000073819; OTTMUST00000073820; OTTMUST00000073821; OTTMUST00000073822; OTTMUST00000073823; OTTMUST00000073824; OTTMUST00000073825; uc008pxy.1; uc008pxz.1; uc008pya.1	Fam189b	family with sequence similarity 189, member B	chr3	+	Multiple_Complex	89183143	89189295
TC0300000750.mm.2	14,23	14,47	0,36	0,2	T	T	-1,17	0,1906	0,6236	T	NM_001077411; NM_008094; ENSMUST00000077367; ENSMUST00000167998; BC006663	Gba	glucosidase, beta, acid	chr3	+	Multiple_Complex	89202928	89208681
TC0300000752.mm.2	5,29	5,15	0,22	0,15	T	T	1,1	0,2344	0,6570	T	NM_013691; ENSMUST00000029682; ENSMUST00000119084; ENSMUST00000126315; ENSMUST00000126372; ENSMUST00000126700; ENSMUST00000136881; ENSMUST00000142051; ENSMUST00000144980; ENSMUST00000146435; ENSMUST00000153129; ENSMUST00000155924; BC053023; OTTMUST00000075214; OTTMUST00000075215; OTTMUST00000075216; OTTMUST00000075217; OTTMUST00000075218; OTTMUST00000075219; OTTMUST00000075220; OTTMUST00000075221; OTTMUST00000075222; OTTMUST00000075223; OTTMUST00000075224; uc008pyg.2	Thbs3	thrombospondin 3	chr3	+	Multiple_Complex	89214050	89226837
TC0300000753.mm.2	6,55	6,48	0,67	0,5	T	T	1,05	0,4925	0,8086	T	NM_013605; ENSMUST00000041142; ENSMUST00000139206; ENSMUST00000146844; BC005441; OTTMUST00000048120; OTTMUST00000048121; OTTMUST00000048122	Muc1	mucin 1, transmembrane	chr3	+	Multiple_Complex	89229052	89233381
TC0300000754.mm.2	13,26	13,23	0,33	0,19	T	T	1,02	0,6728	0,8882	T	NM_025327; ENSMUST00000040888; ENSMUST00000126691; ENSMUST00000132818; ENSMUST00000168900; BC031492; BC043030; OTTMUST00000052240; OTTMUST00000052241; OTTMUST00000052242; uc008pyl.1	Krtcap2	keratinocyte associated protein 2	chr3	+	Multiple_Complex	89245966	89249723
TC0300000755.mm.2	9,63	9,65	0,8	0,58	T	T	-1,01	0,8479	0,9513	T	NM_026767; ENSMUST00000040824; ENSMUST00000107462; ENSMUST00000137975; OTTMUST00000053018; OTTMUST00000053019	Dpm3	dolichyl-phosphate mannosyltransferase polypeptide 3	chr3	+	Multiple_Complex	89259358	89267079
TC0300000761.mm.2	7,16	7,07	0,45	0,11	T	T	1,07	0,3130	0,7100	T	XM_283860.6	Dcst2	PREDICTED: DC-STAMP domain containing 2 (Dcst2), mRNA.	chr3	+	Coding	89365400	89373620
TC0300000763.mm.2	11,88	12,31	0,19	0,35	T	T	-1,35	0,0173	0,2889	T	NM_001113331; NM_011368; ENSMUST00000039110; ENSMUST00000094378; ENSMUST00000107417; ENSMUST00000125036; ENSMUST00000128238; ENSMUST00000137793; ENSMUST00000146306; ENSMUST00000153334; ENSMUST00000154791; BC036172; OTTMUST00000052403; OTTMUST00000052404; OTTMUST00000052405; OTTMUST00000052406; OTTMUST00000052407; OTTMUST00000052408; OTTMUST00000052409; OTTMUST00000052410; OTTMUST00000052411; uc008pzm.2; uc008pzn.2	Shc1	src homology 2 domain-containing transforming protein C1	chr3	+	Multiple_Complex	89418443	89430029
TC0300000764.mm.2	10,66	11,12	0,35	0,16	T	T	-1,38	0,0238	0,3244	T	NM_026869; ENSMUST00000060061; ENSMUST00000107413; ENSMUST00000125830; ENSMUST00000133680; ENSMUST00000136573; ENSMUST00000146037; BC025531; BC025640; OTTMUST00000052396; OTTMUST00000052397; OTTMUST00000052398; OTTMUST00000052399; OTTMUST00000052400; OTTMUST00000052401	Pygo2	pygopus 2	chr3	+	Multiple_Complex	89430214	89435130
TC0300000765.mm.2	5,77	6,08	0,17	0,26	T	T	-1,24	0,2365	0,6578	T	NM_146131; ENSMUST00000038942; ENSMUST00000130858; ENSMUST00000141340; ENSMUST00000145753; ENSMUST00000146630; BC026838; BC027771; BC034200; OTTMUST00000052415; OTTMUST00000052416; OTTMUST00000052417; OTTMUST00000052418; OTTMUST00000052419; uc008pzr.2	Pbxip1	pre B cell leukemia transcription factor interacting protein 1	chr3	+	Multiple_Complex	89436704	89450952
TC0300000766.mm.2	7,83	7,82	0,31	0,25	T	T	1	0,2610	0,6729	T	NM_026784; NM_027348; ENSMUST00000029564; ENSMUST00000107410; ENSMUST00000184515; BC028659; OTTMUST00000052422; OTTMUST00000052423; OTTMUST00000052424; uc008pzs.2; uc008pzt.2; uc012csn.1	Pmvk	phosphomevalonate kinase	chr3	+	Coding	89454541	89469013
TC0300000767.mm.2	5,96	5,69	0,61	0,29	T	T	1,21	0,1952	0,6278	T	NM_080466; ENSMUST00000000811; ENSMUST00000124584; BC106769; BC106770; OTTMUST00000067297; OTTMUST00000067298; uc012cso.1; uc012csp.1	Kcnn3	potassium intermediate/small conductance calcium-activated channel, subfamily N, member 3	chr3	+	Multiple_Complex	89520164	89675132
TC0300000769.mm.2	12,75	12,92	0,16	0,07	T	T	-1,12	0,2056	0,6361	T	NM_001038587; NM_001146296; NM_019655; ENSMUST00000029563; ENSMUST00000098924; ENSMUST00000107405; ENSMUST00000118341; ENSMUST00000121094; ENSMUST00000123691; ENSMUST00000131030; ENSMUST00000150637; BC042505; OTTMUST00000048132; OTTMUST00000048133; OTTMUST00000048134; OTTMUST00000048135; OTTMUST00000048136; OTTMUST00000048137; OTTMUST00000048138; OTTMUST00000048139; uc008pzv.2; uc008pzw.2; uc008pzx.2; uc008pzy.2; uc008pzz.2	Adar	adenosine deaminase, RNA-specific	chr3	+	Multiple_Complex	89715022	89753455
TC0300000771.mm.2	12,64	12,86	0,36	0,19	T	T	-1,16	0,1965	0,6295	T	NM_027315; ENSMUST00000038356; BC082275; uc008qad.2	Ube2q1	ubiquitin-conjugating enzyme E2Q (putative) 1	chr3	+	Multiple_Complex	89773609	89783997
TC0300000772.mm.2	6,76	6,51	0,17	0,28	T	T	1,19	0,1240	0,5550	T	NM_172530; ENSMUST00000050401; BC109362; BC109363; OTTMUST00000086660; uc008qae.2	She	src homology 2 domain-containing transforming protein E	chr3	+	Coding	89831370	89858846
TC0300000775.mm.2	12,97	13,28	0,3	0,32	T	T	-1,23	0,1509	0,5854	T	NM_001287086; NM_001287087; NM_025762; NM_027500; NM_028567; BC018438; BC027190; BC048560; uc008qbe.2	4933434E20Rik; 1700094D03Rik	RIKEN cDNA 4933434E20 gene; RIKEN cDNA 1700094D03 gene	chr3	+	Multiple_Complex	90051636	90068347
TC0300000778.mm.2	14,17	14,47	0,21	0,18	T	T	-1,24	0,0229	0,3190	T	NM_001253738; NM_001253740; NM_001271764; NM_022314; ENSMUST00000029549; ENSMUST00000062193; ENSMUST00000118566; ENSMUST00000119158; ENSMUST00000119570; ENSMUST00000121503; ENSMUST00000127955; ENSMUST00000131354; ENSMUST00000133281; ENSMUST00000133361; ENSMUST00000136125; ENSMUST00000143281; ENSMUST00000147430; ENSMUST00000149115; ENSMUST00000149432; ENSMUST00000149734; ENSMUST00000151798; BC029186; BC092045; OTTMUST00000073538; OTTMUST00000073539; OTTMUST00000073540; OTTMUST00000073541; OTTMUST00000073606; OTTMUST00000073607; OTTMUST00000073608; OTTMUST00000073609; OTTMUST00000073610; OTTMUST00000073611; OTTMUST00000073612; OTTMUST00000073613; OTTMUST00000073614; OTTMUST00000073615; OTTMUST00000073616; OTTMUST00000073617; uc008qbg.2; uc008qbh.2; uc008qbi.2; uc008qbj.2; uc029ung.1	Tpm3	tropomyosin 3, gamma	chr3	+	Multiple_Complex	90072649	90100902
TC0300000780.mm.2	7,46	7,57	0,32	0,14	T	T	-1,08	0,6965	0,8991	T	NM_029937; ENSMUST00000029548; uc008qbk.2; uc012css.1	Nup210l	nucleoporin 210-like	chr3	+	Multiple_Complex	90101564	90212017
TC0300000783.mm.2	7,15	7,09	0,1	0,19	T	T	1,04	0,9660	0,9909	T	NM_026677; ENSMUST00000065418; ENSMUST00000107373; BC027214; OTTMUST00000052099; OTTMUST00000052100	Rab13	RAB13, member RAS oncogene family	chr3	+	Multiple_Complex	90213695	90226385
TC0300000784.mm.2	8,79	8,74	0,11	0,22	T	T	1,03	0,7452	0,9187	T	NM_206924; ENSMUST00000029546; ENSMUST00000119304; ENSMUST00000123839; ENSMUST00000157045; BC008139; OTTMUST00000052110; OTTMUST00000052127; OTTMUST00000052128; OTTMUST00000078605; uc008qbo.1	Jtb	jumping translocation breakpoint	chr3	+	Multiple_Complex	90231597	90235840
TC0300000785.mm.2	9,08	9,33	0,22	0,27	T	T	-1,19	0,0723	0,4746	T	NM_013901; ENSMUST00000015467; BC005474; BC132461; BC138459; BC147738; BC147744; OTTMUST00000073332; uc012csu.1	Slc39a1	solute carrier family 39 (zinc transporter), member 1	chr3	+	Coding	90248172	90253612
TC0300000786.mm.2	13,88	13,81	0,16	0,22	T	T	1,05	0,3832	0,7548	T	NM_028881; ENSMUST00000029545; ENSMUST00000123964; ENSMUST00000130002; ENSMUST00000135002; ENSMUST00000136970; ENSMUST00000149422; ENSMUST00000149897; ENSMUST00000184882; BC023091; BC023831; BC032183; BC033300; OTTMUST00000050376; OTTMUST00000050377; OTTMUST00000050378; OTTMUST00000050379; OTTMUST00000050380; OTTMUST00000050406; OTTMUST00000050407; OTTMUST00000050408; uc008qbt.2; uc008qbu.2; uc008qbv.2; uc008qbw.2	Crtc2	CREB regulated transcription coactivator 2	chr3	+	Multiple_Complex	90254163	90264125
TC0300000787.mm.2	10,39	11,47	0,47	0,13	T	T	-2,11	0,0003	0,0596	T	NM_201407; ENSMUST00000098914; ENSMUST00000129564; ENSMUST00000138376; ENSMUST00000141139; ENSMUST00000143803; ENSMUST00000151648; ENSMUST00000156358; BC066102; BC151194; OTTMUST00000083706; OTTMUST00000083707; OTTMUST00000083710; OTTMUST00000083727; OTTMUST00000083728; OTTMUST00000083729; OTTMUST00000083730; uc008qby.1; uc008qbz.1	Dennd4b	DENN/MADD domain containing 4B	chr3	+	Multiple_Complex	90265185	90280669
TC0300000792.mm.2	14,22	14,1	0,22	0,12	T	T	1,09	0,1687	0,6038	T	NM_139304; ENSMUST00000049382; BC130262; uc008qca.1; uc008qcb.1; uc012csw.1	Gatad2b	GATA zinc finger domain containing 2B	chr3	+	Multiple_Complex	90293184	90363401
TC0300000799.mm.2	12,16	12,37	0,33	0,16	T	T	-1,16	0,6097	0,8615	T	NM_026374; ENSMUST00000001042; BC024718; uc008qch.1; uc008qci.1; uc008qcj.1	Ilf2	interleukin enhancer binding factor 2	chr3	+	Coding	90476201	90488379
TC0300000800.mm.2	11,45	11,61	0,33	0,24	T	T	-1,12	0,9713	0,9917	T	NM_009113; ENSMUST00000048138; BC005687; OTTMUST00000052486; uc008qcu.2	S100a13	S100 calcium binding protein A13	chr3	+	Coding	90514435	90524581
TC0300000801.mm.2	5,54	5,39	0,41	0,37	T	T	1,11	0,5132	0,8184	T	NM_001163525; NM_001163526; NM_025393; ENSMUST00000164481; ENSMUST00000167598; BC025607; uc008qcv.2; uc012csy.1; uc012csz.1	S100a14	S100 calcium binding protein A14	chr3	+	Coding	90526849	90528837
TC0300000802.mm.2	7,77	7,71	0,57	0,12	T	T	1,04	0,5406	0,8303	T	NM_026416; ENSMUST00000098910; ENSMUST00000098911; ENSMUST00000107331; ENSMUST00000107333; ENSMUST00000107334; ENSMUST00000107335; ENSMUST00000127008; ENSMUST00000150833; BC020031; OTTMUST00000052231; OTTMUST00000052232; OTTMUST00000052233; OTTMUST00000052234; OTTMUST00000052235; OTTMUST00000052236; OTTMUST00000052237; OTTMUST00000052238; uc008qcw.1; uc008qcx.1	S100a16	S100 calcium binding protein A16	chr3	+	Multiple_Complex	90537254	90543151
TC0300000805.mm.2	6,19	6,09	0,5	0,23	T	T	1,07	0,5363	0,8293	T	NM_001195760; ENSMUST00000179550; uc012cta.1	S100a2	S100 calcium binding protein A2	chr3	+	Coding	90590247	90591508
TC0300000806.mm.2	6,23	6,05	0,35	0,27	T	T	1,14	0,2651	0,6762	T	NM_011310; ENSMUST00000001047; BC099893; BC100690; BC100696; BC100697; uc008qcy.1	S100a3	S100 calcium binding protein A3	chr3	+	Coding	90600215	90602702
TC0300000807.mm.2	7,91	7,97	1,74	0,75	T	T	-1,04	0,1999	0,6322	T	NM_011311; ENSMUST00000001046; ENSMUST00000142476; BC051214; BC094635; OTTMUST00000052492; OTTMUST00000052500; uc008qcz.2	S100a4	S100 calcium binding protein A4	chr3	+	Multiple_Complex	90603770	90606045
TC0300000808.mm.2	6,41	6,25	0,16	0,19	T	T	1,12	0,2178	0,6428	T	NM_011312; ENSMUST00000001049; ENSMUST00000107329; BC117108; OTTMUST00000052501; uc008qda.1	S100a5	S100 calcium binding protein A5	chr3	+	Coding	90608522	90611780
TC0300000809.mm.2	7,26	7,53	1,56	0,44	T	T	-1,2	0,2278	0,6505	T	NM_011313; ENSMUST00000001051; BC003832; BC010774; uc008qdb.1	S100a6	S100 calcium binding protein A6 (calcyclin)	chr3	+	Coding	90612894	90614415
TC0300000810.mm.2	6,34	6,01	0,22	0,19	T	T	1,26	0,0976	0,5140	T	NM_199422; ENSMUST00000079286; BC107307; BC107308; uc008qdc.1	S100a7a	S100 calcium binding protein A7A	chr3	+	Coding	90654302	90658130
TC0300000811.mm.2	11,29	9,65	3,03	1,78	T	T	3,11	0,1983	0,6304	T	NM_013650; ENSMUST00000069927; BC078629; uc008qdd.1	S100a8	S100 calcium binding protein A8 (calgranulin A)	chr3	+	Coding	90669071	90670034
TC0300000812.mm.2	7,55	7,29	0,6	0,44	T	T	1,2	0,4307	0,7808	T	NM_001165968; NM_207263; ENSMUST00000047745; ENSMUST00000156268; ENSMUST00000169698; BC120840; BC144902; OTTMUST00000054670; OTTMUST00000054671; uc008qdg.2; uc012ctb.1; uc012ctc.1	Pglyrp4	peptidoglycan recognition protein 4	chr3	+	Multiple_Complex	90726906	90741517
TC0300000813.mm.2	6,5	6,38	0,26	0,25	T	T	1,09	0,9854	0,9966	T	XM_001478213.2	Gm7166	PREDICTED: predicted gene 7166 (Gm7166), mRNA.	chr3	+	Coding	91026023	91040230
TC0300000814.mm.2	7,09	7,08	0,58	0,37	T	T	1	0,9970	0,9993	T	NR_033593; uc012ctd.1	4930529C04Rik	zinc finger, BED domain containing 4 pseudogene	chr3	+	Multiple_Complex	91071662	91075195
TC0300000816.mm.2	5,11	5,3	0,25	0,29	T	T	-1,15	0,9341	0,9802	T	NM_207247; ENSMUST00000047660; BC128291; OTTMUST00000065980; uc008qdi.2	Pglyrp3	peptidoglycan recognition protein 3	chr3	+	Coding	92014583	92031584
TC0300000821.mm.2	8,68	8,57	0,6	0,38	T	T	1,07	0,9167	0,9748	T	NM_001164787; NM_011468; BC010818; uc012cte.1; uc012ctf.1	Sprr2a2; Sprr2a1	small proline-rich protein 2A2; small proline-rich protein 2A1	chr3	+	Multiple_Complex	92215835	92258373
TC0300000822.mm.2	8,34	8,05	0,72	0,36	T	T	1,22	0,3912	0,7600	T	ENSMUST00000090872; BC099393; uc008qdq.1	Sprr2a3; Sprr2a1	small proline-rich protein 2A3; small proline-rich protein 2A1	chr3	+	Coding	92285446	92289254
TC0300000823.mm.2	9,07	8,76	0,24	0,29	T	T	1,24	0,0744	0,4777	T	NM_011469; ENSMUST00000061038; BC132518; uc008qdr.1	Sprr2b	small proline-rich protein 2B	chr3	+	Coding	92316705	92318085
TC0300000824.mm.2	7,35	7,21	0,57	0,39	T	T	1,11	0,9566	0,9881	T	NM_011470; ENSMUST00000047477; OTTMUST00000075738; uc008qds.2	Sprr2d	small proline-rich protein 2D	chr3	+	Coding	92339140	92340873
TC0300000825.mm.2	8,38	7,88	0,58	0,57	T	T	1,42	0,1538	0,5881	T	NM_011471; ENSMUST00000068399; uc008qdt.1	Sprr2e	small proline-rich protein 2E	chr3	+	Coding	92352143	92353449
TC0300000826.mm.2	8,43	8,13	0,49	0,38	T	T	1,23	0,4887	0,8064	T	NM_011472; ENSMUST00000050397; uc008qdu.1	Sprr2f	small proline-rich protein 2F	chr3	+	Coding	92365187	92366442
TC0300000827.mm.2	4,26	4,14	0,18	0,1	T	F	1,09	0,6861	0,8939	F	NR_003548; uc008qdv.1	Sprr2g	small proline-rich protein 2G	chr3	+	Multiple_Complex	92373915	92375229
TC0300000828.mm.2	5,68	5,61	0,51	0,21	T	T	1,05	0,5647	0,8403	T	NM_011474; ENSMUST00000059845; uc008qdw.1; uc008qdx.1; uc012ctg.1	Sprr2h	small proline-rich protein 2H	chr3	+	Coding	92385685	92387324
TC0300000829.mm.2	7,52	7,98	0,64	0,39	T	T	-1,38	0,5093	0,8166	T	NM_011475; ENSMUST00000047264; OTTMUST00000093590; uc008qdy.1	Sprr2i	small proline-rich protein 2I	chr3	+	Coding	92407991	92409271
TC0300000830.mm.2	10,38	10,69	1,26	0,5	T	T	-1,23	0,4290	0,7798	T	NR_003185; uc008qdz.1	Sprr2j-ps	small proline-rich protein 2J, pseudogene	chr3	+	Multiple_Complex	92418087	92419396
TC0300000831.mm.2	8,07	7,93	0,36	0,47	T	T	1,11	0,1149	0,5427	T	NM_011477; ENSMUST00000067102; OTTMUST00000094246; uc008qea.1	Sprr2k	small proline-rich protein 2K	chr3	+	Coding	92432582	92433927
TC0300000832.mm.2	8,54	8,26	0,5	0,22	T	T	1,21	0,2203	0,6447	T	NM_028622; ENSMUST00000047055; uc008qel.1	Lce1c	late cornified envelope 1C	chr3	+	Coding	92679247	92680918
TC0300000834.mm.2	4,81	4,65	0,21	0,35	T	T	1,12	0,9163	0,9748	T	NM_025501; ENSMUST00000046234; BC115788; BC115817; uc008qew.1	Lce3b	late cornified envelope 3B	chr3	+	Coding	92932979	92934098
TC0300000835.mm.2	9,52	8,68	0,51	0,54	T	T	1,79	0,0901	0,5013	T	NM_033175; ENSMUST00000055375; BC119239; BC120669; uc008qex.2	Lce3c	late cornified envelope 3C	chr3	+	Coding	92944486	92945730
TC0300000836.mm.2	8,1	8,05	0,43	0,33	T	T	1,04	0,3064	0,7044	T	NM_001270426; ENSMUST00000059053; OTTMUST00000117356	Lce3d	late cornified envelope 3D	chr3	+	Coding	92957390	92958574
TC0300000837.mm.2	5,79	5,64	0,24	0,42	T	T	1,11	0,5391	0,8300	T	NM_001254725; ENSMUST00000098886; uc029unk.1	Lce3e	late cornified envelope 3E	chr3	+	Coding	92967061	92968281
TC0300000838.mm.2	4,43	4,19	0,47	0,42	F	F	1,19	0,4325	0,7818	F	NM_001018079; BC060281; uc008qey.1	Lce3f	late cornified envelope 3F	chr3	+	Coding	92992226	92993426
TC0300000841.mm.2	6,41	6,55	0,12	0,29	T	T	-1,1	0,2733	0,6817	T	NM_001034860; NM_001177694; ENSMUST00000179064; uc008qfc.1; uc012cth.1	Gm4858	predicted gene 4858	chr3	+	Coding	93068823	93075505
TC0300000842.mm.2	6,58	6,56	0,56	0,3	T	T	1,01	0,1379	0,5727	T	NM_001081200; ENSMUST00000107300; uc008qfd.1	Crnn	cornulin	chr3	+	Coding	93144787	93149471
TC0300000843.mm.2	7,27	6,98	0,49	0,41	T	T	1,23	0,2394	0,6594	T	NM_001013804; ENSMUST00000098884; uc029unl.1	Flg2	filaggrin family member 2	chr3	+	Coding	93197273	93221377
TC0300000844.mm.2	10,97	10,87	0,3	0,38	T	T	1,07	0,6083	0,8611	T	OTTMUST00000058168; uc008qff.1	Flg	filaggrin	chr3	+	NonCoding	93273541	93293693
TC0300000846.mm.2	5,22	4,97	0,62	0,17	T	T	1,18	0,3404	0,7253	T	NM_133698; ENSMUST00000090856; ENSMUST00000093774; BC118008; OTTMUST00000058169; OTTMUST00000058368; uc008qfg.2	Hrnr	hornerin	chr3	+	Coding	93319749	93333572
TC0300000847.mm.2	6,38	6,13	0,34	0,21	T	T	1,19	0,0480	0,4139	T	NM_009100; ENSMUST00000045912; OTTMUST00000114466; uc008qfh.1	Rptn	repetin	chr3	+	Multiple_Complex	93393698	93399442
TC0300000849.mm.2	6,45	6,48	0,4	0,26	T	T	-1,02	0,1828	0,6172	T	NM_001163098; ENSMUST00000064257; uc012cti.1	Tchh	trichohyalin	chr3	+	Coding	93442330	93449077
TC0300000850.mm.2	7,64	7,42	1,06	0,42	T	T	1,16	0,6163	0,8643	T	NM_027762; ENSMUST00000029516; uc008qfi.1	Tchhl1	trichohyalin-like 1	chr3	+	Coding	93468754	93471980
TC0300000852.mm.2	11,24	11,24	0,65	0,18	T	T	1	0,2270	0,6497	T	NM_016740; ENSMUST00000029515; BC021916; BC086903; OTTMUST00000052513; uc008qfj.1	S100a11	S100 calcium binding protein A11	chr3	+	Coding	93520488	93526288
TC0300000853.mm.2	7,17	7,54	0,96	0,54	T	T	-1,29	0,3733	0,7468	T	NM_009112; ENSMUST00000045756; ENSMUST00000148400; ENSMUST00000170612; BC025044; OTTMUST00000052509; OTTMUST00000052510; OTTMUST00000090262; uc008qfk.1	S100a10	S100 calcium binding protein A10 (calpactin)	chr3	+	Multiple_Complex	93555080	93564645
TC0300000854.mm.2	6,04	5,76	0,34	0,26	T	T	1,22	0,0916	0,5027	T	ENSMUST00000090853	Gm5773	predicted pseudogene 5773 [Source:MGI Symbol;Acc:MGI:3645792]	chr3	+	Multiple_Complex	93773000	93774142
TC0300000855.mm.2	5,98	5,82	0,29	0,08	T	T	1,11	0,2534	0,6680	T	NM_207272; ENSMUST00000075953; BC115626; uc008qfn.1	Tdpoz4	TD and POZ domain containing 4	chr3	+	Coding	93796398	93797510
TC0300000856.mm.2	6,34	6,16	0,31	0,35	T	T	1,14	0,1409	0,5751	T	NM_207271; ENSMUST00000081780; uc008qfo.1	Tdpoz3	TD and POZ domain containing 3	chr3	+	Coding	93826020	93827117
TC0300000858.mm.2	8,47	8,45	1,37	0,84	T	T	1,02	0,4688	0,7993	T	ENSMUST00000159524	Gm5286	predicted gene 5286 [Source:MGI Symbol;Acc:MGI:3644284]	chr3	+	Coding	94196714	94199802
TC0300000859.mm.2	6,73	6,66	0,54	0,16	T	T	1,05	0,5982	0,8566	T	ENSMUST00000098878; ENSMUST00000159517	Gm4778	predicted gene 4778 [Source:MGI Symbol;Acc:MGI:3643869]	chr3	+	Coding	94264036	94266784
TC0300000860.mm.2	5,52	5,63	0,1	0,11	T	T	-1,09	0,3407	0,7254	T	NM_029431; ENSMUST00000049822; BC134396; OTTMUST00000073403; OTTMUST00000073404; OTTMUST00000073405; uc008qfs.1; uc008qft.1; uc008qfu.1	Them4	thioesterase superfamily member 4	chr3	+	Multiple_Complex	94310089	94332540
TC0300000862.mm.2	4,72	4,5	0,28	0,34	T	T	1,16	0,2077	0,6372	T	NM_025416; ENSMUST00000029794; BC046437; OTTMUST00000065930; OTTMUST00000065931; uc008qfv.2; uc008qfw.1	Them5	thioesterase superfamily member 5	chr3	+	Coding	94342099	94347352
TC0300000863.mm.2	5,08	5,08	0,12	0,14	T	T	1	0,8597	0,9542	T	NM_001136117; ENSMUST00000169433; uc012ctl.1	C2cd4d	C2 calcium-dependent domain containing 4D	chr3	+	Coding	94362444	94364567
TC0300000864.mm.2	5,39	5,21	0,31	0,38	T	T	1,13	0,9276	0,9779	T	NM_011281; ENSMUST00000029795; BC014804; OTTMUST00000054423; OTTMUST00000054424; OTTMUST00000054425; OTTMUST00000054426	Rorc	RAR-related orphan receptor gamma	chr3	+	Multiple_Complex	94372794	94398276
TC0300000865.mm.2	6,5	6,38	0,13	0,2	T	T	1,09	0,4606	0,7951	T	NM_177250; ENSMUST00000050975; BC117866; BC117867; OTTMUST00000089903; uc008qgb.1	Lingo4	leucine rich repeat and Ig domain containing 4	chr3	+	Coding	94398517	94404501
TC0300000866.mm.2	7,87	8,05	0,27	0,4	T	T	-1,14	0,0921	0,5036	T	NM_028307; ENSMUST00000045245; ENSMUST00000166032; BC049363; BC057030; uc008qgd.1; uc008qge.1; uc008qgf.1	Tdrkh	tudor and KH domain containing protein	chr3	+	Multiple_Complex	94413296	94434668
TC0300000869.mm.2	8,46	8,72	0,39	0,39	T	T	-1,2	0,7302	0,9131	T	NM_030116; ENSMUST00000029786; BC116385; BC116386; OTTMUST00000053727; OTTMUST00000053728; OTTMUST00000053729; uc008qgi.1; uc008qgj.1	Mrpl9	mitochondrial ribosomal protein L9	chr3	+	Multiple_Complex	94443318	94451130
TC0300000871.mm.2	6,24	6,17	0,27	0,21	T	T	1,05	0,2628	0,6738	T	NM_001289613; NM_001289616; NM_001289620; NM_172434; NR_110353; ENSMUST00000029784; BC057553	Celf3	CUGBP, Elav-like family member 3	chr3	+	Multiple_Complex	94478295	94492198
TC0300000873.mm.2	9,11	8,93	0,61	0,28	T	T	1,13	0,3729	0,7466	T	ENSMUST00000107276	Gm10972	predicted gene 10972 [Source:MGI Symbol;Acc:MGI:3779183]	chr3	+	Coding	94643112	94643600
TC0300000875.mm.2	8,39	8,32	0,39	0,25	T	T	1,05	0,9509	0,9861	T	NM_019414; ENSMUST00000090848; ENSMUST00000131650; ENSMUST00000132162; ENSMUST00000173849; ENSMUST00000173981; ENSMUST00000174223; ENSMUST00000174377; BC024106; OTTMUST00000046713; OTTMUST00000047031; OTTMUST00000095837; OTTMUST00000095838; OTTMUST00000095839; OTTMUST00000095840; OTTMUST00000095841; uc008qgx.1	Selenbp2	selenium binding protein 2	chr3	+	Multiple_Complex	94693556	94704413
TC0300000878.mm.2	11,1	11,18	0,41	0,11	T	T	-1,06	0,7269	0,9113	T	NM_001165948; NM_172683; ENSMUST00000042402; ENSMUST00000107265; ENSMUST00000107266; ENSMUST00000107269; ENSMUST00000107270; ENSMUST00000125638; ENSMUST00000126235; ENSMUST00000132544; ENSMUST00000140397; ENSMUST00000142253; BC085188; BC096492; BC139432; BC139433; OTTMUST00000047046; OTTMUST00000047047; OTTMUST00000047049; OTTMUST00000047050; OTTMUST00000047051; OTTMUST00000047052; OTTMUST00000047053; OTTMUST00000047054; OTTMUST00000055687; OTTMUST00000082770; uc008qhb.2; uc008qhc.2; uc008qhd.2	Pogz	pogo transposable element with ZNF domain	chr3	+	Multiple_Complex	94837567	94883569
TC0300000880.mm.2	7,29	7,23	0,25	0,25	T	T	1,04	0,7401	0,9168	T	NM_009150; ENSMUST00000090839; ENSMUST00000134202; ENSMUST00000139949; ENSMUST00000140757; ENSMUST00000145551; BC011202; OTTMUST00000047008; OTTMUST00000047009; OTTMUST00000055669; OTTMUST00000055670; OTTMUST00000086177; uc008qhf.1	Selenbp1	selenium binding protein 1	chr3	+	Multiple_Complex	94933056	94944758
TC0300000881.mm.2	8,19	8,73	0,41	0,37	T	T	-1,45	0,0474	0,4120	T	NM_017395; ENSMUST00000029772; ENSMUST00000107253; ENSMUST00000107254; ENSMUST00000107255; ENSMUST00000107260; ENSMUST00000132393; ENSMUST00000137088; ENSMUST00000140294; ENSMUST00000140331; ENSMUST00000142311; ENSMUST00000142708; ENSMUST00000144132; ENSMUST00000145031; ENSMUST00000145472; ENSMUST00000147237; ENSMUST00000148803; ENSMUST00000152869; BC051965; BC118948; BC118949; OTTMUST00000047061; OTTMUST00000047062; OTTMUST00000047064; OTTMUST00000047065; OTTMUST00000047066; OTTMUST00000047067; OTTMUST00000047068; OTTMUST00000055675; OTTMUST00000055676; OTTMUST00000055678; OTTMUST00000055679; OTTMUST00000055680; OTTMUST00000055681; OTTMUST00000055682; OTTMUST00000082651; OTTMUST00000082652; uc008qhg.1; uc008qhh.1; uc008qhi.1; uc008qhj.1; uc008qhk.1	Rfx5	regulatory factor X, 5 (influences HLA class II expression)	chr3	+	Multiple_Complex	94954075	94961561
TC0300000882.mm.2	10,05	10,55	0,3	0,25	T	T	-1,41	0,1282	0,5610	T	NM_175356; ENSMUST00000072287; ENSMUST00000107251; ENSMUST00000125476; ENSMUST00000133166; ENSMUST00000133297; ENSMUST00000138209; ENSMUST00000167008; BC079846; BC113176; BC113781; BC138457; BC138458; OTTMUST00000047058; OTTMUST00000047059; OTTMUST00000047060; OTTMUST00000055674; OTTMUST00000082653; OTTMUST00000082654; OTTMUST00000092602	Pi4kb	phosphatidylinositol 4-kinase, catalytic, beta polypeptide	chr3	+	Multiple_Complex	94974731	95006843
TC0300000888.mm.2	10,55	11	0,37	0,24	T	T	-1,37	0,0332	0,3649	T	NM_009336; ENSMUST00000009102; ENSMUST00000125548; ENSMUST00000136076; ENSMUST00000139296; ENSMUST00000152333; BC004834; BC043029; OTTMUST00000047044; OTTMUST00000047045; OTTMUST00000055688; OTTMUST00000055689; OTTMUST00000055690; uc008qia.1	Vps72	vacuolar protein sorting 72 (yeast)	chr3	+	Multiple_Complex	95111022	95123051
TC0300000889.mm.2	7,12	7,19	0,41	0,68	T	T	-1,04	0,8233	0,9440	T	NM_016712; ENSMUST00000005769; ENSMUST00000107227; ENSMUST00000130545; ENSMUST00000131597; ENSMUST00000135867; ENSMUST00000149898; BC068020; OTTMUST00000047077; OTTMUST00000047078; OTTMUST00000047079; OTTMUST00000047080; OTTMUST00000047081; OTTMUST00000047082; uc008qib.1	Tmod4	tropomodulin 4	chr3	+	Multiple_Complex	95124476	95129209
TC0300000890.mm.2	10,4	10,52	0,41	0,21	T	T	-1,08	0,2723	0,6813	T	NM_153121; ENSMUST00000066386; BC024838; BC100548; BC138476; BC145725; OTTMUST00000053151; uc008qie.2	Lysmd1	LysM, putative peptidoglycan-binding, domain containing 1	chr3	+	Coding	95134088	95139525
TC0300000892.mm.2	6,37	6,29	0,37	0,32	T	T	1,06	0,8761	0,9609	T	NM_001272024; NM_011351; NR_073549; NR_073550; NR_073551; ENSMUST00000090821; ENSMUST00000090823; ENSMUST00000107217; ENSMUST00000126597; ENSMUST00000130662; ENSMUST00000130814; ENSMUST00000131620; ENSMUST00000131742; ENSMUST00000134125; ENSMUST00000141607; ENSMUST00000142306; ENSMUST00000142449; ENSMUST00000168321; OTTMUST00000053081; OTTMUST00000053082; OTTMUST00000053083; OTTMUST00000053084; OTTMUST00000053086; OTTMUST00000053120; OTTMUST00000053121; OTTMUST00000053122; OTTMUST00000053123; OTTMUST00000053124; OTTMUST00000053125; OTTMUST00000053126	Sema6c	sema domain, transmembrane domain (TM), and cytoplasmic domain, (semaphorin) 6C	chr3	+	Multiple_Complex	95160420	95174050
TC0300000894.mm.2	12,67	12,84	0,34	0,18	T	T	-1,13	0,2869	0,6928	T	NM_001038708; NM_172395; ENSMUST00000053872; ENSMUST00000107199; ENSMUST00000107200; ENSMUST00000107201; ENSMUST00000149804; BC060964; OTTMUST00000053322; OTTMUST00000053323; OTTMUST00000053324; OTTMUST00000053325; OTTMUST00000053326	Cdc42se1	CDC42 small effector 1	chr3	+	Multiple_Complex	95228424	95236424
TC0300000896.mm.2	8,35	8,28	0,15	0,19	T	T	1,04	0,4995	0,8121	T	NM_133858; NM_199475; ENSMUST00000039537; ENSMUST00000107187; ENSMUST00000133762; ENSMUST00000135249; ENSMUST00000135264; ENSMUST00000137743; ENSMUST00000143498; ENSMUST00000147963; ENSMUST00000149568; ENSMUST00000152640; ENSMUST00000153928; ENSMUST00000168223; BC093521; BC094388; BC132301; BC144749; OTTMUST00000052363; OTTMUST00000052364; OTTMUST00000052365; OTTMUST00000052366; OTTMUST00000052367; OTTMUST00000052368; OTTMUST00000052369; OTTMUST00000053408; OTTMUST00000053409; OTTMUST00000053410; OTTMUST00000053411; uc008qja.1; uc008qjb.1; uc008qjc.1; uc008qjd.2; uc008qje.2; uc008qjf.2	Fam63a	family with sequence similarity 63, member A	chr3	+	Multiple_Complex	95281345	95296178
TC0300000897.mm.2	12,78	13,37	0,36	0,18	T	T	-1,51	0,0028	0,1406	T	NM_029789; ENSMUST00000015858; ENSMUST00000129267; ENSMUST00000133748; ENSMUST00000134702; ENSMUST00000139498; ENSMUST00000139866; ENSMUST00000142398; ENSMUST00000154055; ENSMUST00000156850; BC006847; OTTMUST00000067823; OTTMUST00000067824; OTTMUST00000067826; OTTMUST00000067827; OTTMUST00000067828; OTTMUST00000067829; OTTMUST00000067831; OTTMUST00000067833; OTTMUST00000117227; uc008qjj.1; uc008qjk.1	Cers2	ceramide synthase 2	chr3	+	Multiple_Complex	95314792	95323592
TC0300000899.mm.2	7,95	8,45	0,66	0,24	T	T	-1,41	0,2193	0,6442	T	NR_033637; uc012ctt.1	Gm4349	SET domain, bifurcated 1 pseudogene	chr3	+	NonCoding	95427349	95431087
TC0300000900.mm.2	11,48	11,81	0,21	0,14	T	T	-1,25	0,0648	0,4591	T	NM_001037737; NM_009709; ENSMUST00000015666; ENSMUST00000090804; ENSMUST00000102749; ENSMUST00000107160; ENSMUST00000107161; ENSMUST00000136413; ENSMUST00000140060; ENSMUST00000147094; ENSMUST00000147765; ENSMUST00000149051; ENSMUST00000156653; BC012870; OTTMUST00000039717; OTTMUST00000039718; OTTMUST00000039719; OTTMUST00000039720; OTTMUST00000039721; OTTMUST00000039722; OTTMUST00000039723; OTTMUST00000039724; OTTMUST00000048997; uc008qjr.2; uc008qjs.2; uc008qjt.2; uc008qju.2; uc008qjv.2; uc008qjw.2; uc008qjx.1	Arnt	aryl hydrocarbon receptor nuclear translocator	chr3	+	Multiple_Complex	95434388	95497240
TC0300000902.mm.2	6,26	6,66	0,3	0,15	T	T	-1,32	0,2235	0,6470	T	NM_007802; ENSMUST00000015664; BC046320	Ctsk	cathepsin K	chr3	+	Coding	95499210	95509387
TC0300000903.mm.2	16,38	16,4	0,1	0,1	T	T	-1,01	0,9221	0,9762	T	NM_001267695; NM_021281; ENSMUST00000015667; ENSMUST00000116304; BC002125; OTTMUST00000052297	Ctss	cathepsin S	chr3	+	Coding	95526786	95556405
TC0300000905.mm.2	9,08	8,36	0,43	0,25	T	T	1,64	0,0781	0,4858	T	NM_001289532; NM_001289534; NM_001289537; NM_026489; ENSMUST00000029754; ENSMUST00000090797; ENSMUST00000107154; ENSMUST00000171191; BC051129; OTTMUST00000052342; OTTMUST00000052343; OTTMUST00000052344; OTTMUST00000052345	Hormad1	HORMA domain containing 1	chr3	+	Multiple_Complex	95559677	95587860
TC0300000906.mm.2	9,43	10,2	0,52	0,45	T	T	-1,7	0,1456	0,5801	T	NM_001177669; NM_001177670; NM_146133; ENSMUST00000060323; ENSMUST00000098861; ENSMUST00000176541; ENSMUST00000176674; ENSMUST00000176755; ENSMUST00000177389; ENSMUST00000177390; ENSMUST00000177399; BC027194; BC047147; OTTMUST00000110189; OTTMUST00000110190; OTTMUST00000110191; OTTMUST00000110192; OTTMUST00000110193; OTTMUST00000110194; uc008qke.2; uc008qkf.2; uc008qkg.2; uc008qkh.2	Golph3l	golgi phosphoprotein 3-like	chr3	+	Multiple_Complex	95588934	95619247
TC0300000908.mm.2	8,6	8,75	0,51	0,35	T	T	-1,11	0,2452	0,6623	T	NM_001026212; NM_019561; ENSMUST00000037983; ENSMUST00000058230; BC058802; BC059724; uc008qki.1; uc008qkj.1; uc008qkk.1	Ensa	endosulfine alpha	chr3	+	Multiple_Complex	95624980	95632117
TC0300000910.mm.2	10,43	10,03	0,15	0,17	T	T	1,31	0,0074	0,2063	T	NM_008562; ENSMUST00000037947; ENSMUST00000178686; BC003839; BC005427; BC021638; uc029unp.1	Mcl1	myeloid cell leukemia sequence 1	chr3	+	Multiple_Complex	95658721	95663179
TC0300000913.mm.2	5,86	6,04	0,05	0,15	T	T	-1,13	0,2446	0,6623	T	NR_040446; uc008qlk.1	C920021L13Rik	RIKEN cDNA C920021L13 gene	chr3	+	Multiple_Complex	95871522	95889093
TC0300000914.mm.2	11,98	13,01	0,43	0,21	T	T	-2,05	0,0024	0,1369	T	NM_146104; NM_146134; ENSMUST00000015894; ENSMUST00000056710; BC012406; BC024111; BC057865	Aph1a	anterior pharynx defective 1a homolog (C. elegans)	chr3	+	Multiple_Complex	95893921	95898592
TC0300000916.mm.2	7,76	7,68	0,41	0,43	T	T	1,05	0,7870	0,9337	T	NM_001253757; NM_001253758; NM_023210; ENSMUST00000015893; ENSMUST00000165307; ENSMUST00000167876; ENSMUST00000168106; ENSMUST00000168471; ENSMUST00000169426; ENSMUST00000170125; ENSMUST00000170213; ENSMUST00000171035; ENSMUST00000171368; BC005690; BC080684; OTTMUST00000090171; OTTMUST00000090172; OTTMUST00000090173; OTTMUST00000090174; OTTMUST00000090175; OTTMUST00000090176; OTTMUST00000090177; OTTMUST00000090178; OTTMUST00000090179; OTTMUST00000090180; uc008qlu.2; uc008qlv.2; uc029uns.1	Anp32e	acidic (leucine-rich) nuclear phosphoprotein 32 family, member E	chr3	+	Multiple_Complex	95929246	95947390
TC0300000923.mm.2	8,19	8,39	0,13	0,31	T	T	-1,15	0,2426	0,6615	T	NM_001025613; NM_001025614; ENSMUST00000035519; ENSMUST00000090785; ENSMUST00000098849; ENSMUST00000132980; ENSMUST00000135263; ENSMUST00000138206; ENSMUST00000146660; BC141397; BC141398; OTTMUST00000051991; OTTMUST00000051992; OTTMUST00000051993; OTTMUST00000051994; OTTMUST00000051995; OTTMUST00000051996; uc008qma.1; uc008qmb.1; uc008qmc.1	Otud7b	OTU domain containing 7B	chr3	+	Multiple_Complex	96104527	96161129
TC0300000925.mm.2	6,18	5,95	0,13	0,25	T	T	1,17	0,7815	0,9322	T	NM_181409; ENSMUST00000054356; ENSMUST00000123520; ENSMUST00000129925; ENSMUST00000147245; ENSMUST00000152763; ENSMUST00000154955; BC051083; OTTMUST00000051985; OTTMUST00000051986; OTTMUST00000051987; OTTMUST00000051988; OTTMUST00000051989; OTTMUST00000051990; uc008qmd.2	Mtmr11	myotubularin related protein 11	chr3	+	Multiple_Complex	96161970	96171718
TC0300000926.mm.2	10,89	11,26	0,37	0,29	T	T	-1,29	0,1687	0,6038	T	NM_153053; ENSMUST00000076372; ENSMUST00000153977; BC024418; BC026567; BC085273; OTTMUST00000051999; OTTMUST00000052008; uc008qme.1	Sf3b4	splicing factor 3b, subunit 4	chr3	+	Multiple_Complex	96172332	96177564
TC0300000928.mm.2	8,34	8,84	0,61	0,33	T	T	-1,41	0,3377	0,7244	T	NM_022030; ENSMUST00000035371; ENSMUST00000133665; BC046587; OTTMUST00000052009; OTTMUST00000052010; uc008qmf.1	Sv2a	synaptic vesicle glycoprotein 2 a	chr3	+	Multiple_Complex	96181151	96195521
TC0300000929.mm.2	7,75	7,08	0,46	0,28	T	T	1,6	0,0332	0,3649	T	NM_178213; ENSMUST00000073115; OTTMUST00000110348	Hist2h2ab	histone cluster 2, H2ab	chr3	+	Coding	96219865	96220308
TC0300000930.mm.2	8,46	8,17	0,35	0,32	T	T	1,22	0,9939	0,9983	T	NM_178214; ENSMUST00000090781; BC047137; OTTMUST00000052063; uc008qmj.1	Hist2h2be	histone cluster 2, H2be	chr3	+	Coding	96221119	96223740
TC0300000934.mm.2	10,59	10,27	0,26	0,32	T	T	1,25	0,1080	0,5322	T	NM_178215; ENSMUST00000098843; BC139251; BC139252; OTTMUST00000110356	Hist2h3b	histone cluster 2, H3b	chr3	+	Coding	96268654	96269141
TC0300000935.mm.2	10,36	10,21	0,65	0,57	T	T	1,11	0,6674	0,8860	T	NM_175666; ENSMUST00000177113; BC019122; OTTMUST00000110357; uc008qmp.1	Hist2h2bb	histone cluster 2, H2bb	chr3	+	Coding	96269700	96279001
TC0300000948.mm.2	6,11	5,89	0,33	0,5	T	T	1,17	0,2496	0,6658	T	NM_027126; ENSMUST00000049208; uc008qna.2	Hfe2	hemochromatosis type 2 (juvenile) (human homolog)	chr3	+	Coding	96525185	96529216
TC0300000949.mm.2	17,71	17,71	0,07	0,12	T	T	1	0,8298	0,9461	T	NM_001009935; NM_023719; ENSMUST00000049093; ENSMUST00000074519; ENSMUST00000128221; ENSMUST00000144639; ENSMUST00000151832; BC011212; BC031850; OTTMUST00000050413; OTTMUST00000050414; OTTMUST00000050415; OTTMUST00000050416; OTTMUST00000050417; uc008qnc.2; uc008qnd.2	Txnip	thioredoxin interacting protein	chr3	+	Multiple_Complex	96557957	96561883
TC0300000950.mm.2	7,92	7,97	0,1	0,2	T	T	-1,04	0,5881	0,8514	T	ENSMUST00000148290	Gm16253	predicted gene 16253 [Source:MGI Symbol;Acc:MGI:3826531]	chr3	+	Coding	96576984	96580663
TC0300000951.mm.2	4,86	4,82	0,25	0,11	T	T	1,03	0,3315	0,7214	T	NM_001024851; ENSMUST00000058943; BC147489; BC150865; OTTMUST00000089909; uc008qng.1	Ankrd34a	ankyrin repeat domain 34A	chr3	+	Coding	96596636	96599778
TC0300000952.mm.2	7,64	8,13	0,44	0,29	T	T	-1,41	0,0784	0,4858	T	NM_001163170; ENSMUST00000062058; uc008qnh.1	Lix1l	Lix1-like	chr3	+	Coding	96601133	96625352
TC0300000953.mm.2	12,82	12,76	0,22	0,38	T	T	1,04	0,7556	0,9229	T	NM_001102407; NM_025875; ENSMUST00000048915; BC020086; BC058376; uc008qnk.2; uc008qnl.2	Rbm8a	RNA binding motif protein 8a	chr3	+	Multiple_Complex	96629928	96633791
TC0300000955.mm.2	7,06	6,67	0,25	0,3	T	T	1,31	0,3700	0,7451	T	NM_001081139; ENSMUST00000048427; ENSMUST00000122960; ENSMUST00000130429; BC138276; BC145228; BC145750; BC157973; OTTMUST00000074953; OTTMUST00000074955; uc008qnr.1; uc008qns.1; uc012cua.1; uc012cub.1	Ankrd35	ankyrin repeat domain 35	chr3	+	Coding	96670131	96691034
TC0300000956.mm.2	8,38	8,81	0,38	0,16	T	T	-1,35	0,0539	0,4300	T	NM_001165949; NM_018812; NM_146135; ENSMUST00000064900; ENSMUST00000107076; ENSMUST00000107077; ENSMUST00000161296; ENSMUST00000162156; ENSMUST00000162707; ENSMUST00000162778; ENSMUST00000162934; ENSMUST00000176288; ENSMUST00000176302; BC023128; BC051252; OTTMUST00000086630; OTTMUST00000086631; OTTMUST00000086632; OTTMUST00000086633; OTTMUST00000086634; OTTMUST00000086635; OTTMUST00000086636; OTTMUST00000086637; OTTMUST00000103427; OTTMUST00000103428; uc008qnt.2; uc008qnu.2; uc008qnv.2	Pias3	protein inhibitor of activated STAT 3	chr3	+	Multiple_Complex	96696375	96706070
TC0300000957.mm.2	13,37	13,43	0,25	0,15	T	T	-1,04	0,6500	0,8794	T	NM_026406; ENSMUST00000029740; BC023113; uc008qoe.2; uc012cuc.1	Rnf115	ring finger protein 115	chr3	+	Multiple_Complex	96727611	96791638
TC0300000958.mm.2	5,65	5,52	0,3	0,18	T	T	1,09	0,2244	0,6476	T	NM_001146001; NM_021517; ENSMUST00000058865; ENSMUST00000107069; ENSMUST00000107070; ENSMUST00000128789; ENSMUST00000135031; ENSMUST00000138014; ENSMUST00000153256; BC013512; OTTMUST00000060818; OTTMUST00000060819; OTTMUST00000060820; OTTMUST00000060821; OTTMUST00000060822; OTTMUST00000060823; OTTMUST00000060824; uc008qoi.2; uc008qoj.2; uc008qok.2	Pdzk1	PDZ domain containing 1	chr3	+	Coding	96829284	96870926
TC0300000959.mm.2	5,25	5,17	0,46	0,37	T	T	1,06	0,4144	0,7726	T	NM_001271628; NM_008121; ENSMUST00000072600; ENSMUST00000132256; BC053054; OTTMUST00000052336; OTTMUST00000052337	Gja5	gap junction protein, alpha 5	chr3	+	Coding	97032402	97053634
TC0300000961.mm.2	9,91	10,2	0,41	0,4	T	T	-1,22	0,1762	0,6114	T	NM_019800; ENSMUST00000090759; ENSMUST00000126438; ENSMUST00000133965; ENSMUST00000139898; ENSMUST00000143234; ENSMUST00000146143; ENSMUST00000149900; BC047276; OTTMUST00000053489; OTTMUST00000053490; OTTMUST00000053491; OTTMUST00000053492; OTTMUST00000053493; OTTMUST00000053494; OTTMUST00000053495; uc008qoq.2; uc008qor.2	Acp6	acid phosphatase 6, lysophosphatidic	chr3	+	Multiple_Complex	97158777	97177299
TC0300000967.mm.2	10,14	10,04	0,27	0,17	T	T	1,07	0,7483	0,9198	T	NM_001161763; NM_001161765; NM_010232; ENSMUST00000029729; ENSMUST00000107049; ENSMUST00000107050; ENSMUST00000133017; ENSMUST00000140283; BC022991; OTTMUST00000057899; OTTMUST00000058037; OTTMUST00000058038; OTTMUST00000058039; OTTMUST00000058040; uc008qoy.2; uc008qoz.2; uc008qpa.2	Fmo5	flavin containing monooxygenase 5	chr3	+	Multiple_Complex	97628804	97655287
TC0300000968.mm.2	9,48	9,82	0,16	0,29	T	T	-1,26	0,0698	0,4696	T	NM_182997; ENSMUST00000045743; ENSMUST00000130924; ENSMUST00000132719; ENSMUST00000143927; ENSMUST00000152731; BC060228; OTTMUST00000074263; OTTMUST00000074264; OTTMUST00000074265; OTTMUST00000074266; OTTMUST00000074267; uc008qpb.1; uc008qpc.1; uc008qpd.1	Prkab2	protein kinase, AMP-activated, beta 2 non-catalytic subunit	chr3	+	Multiple_Complex	97658193	97673812
TC0300000972.mm.2	9,32	9,22	0,3	0,09	T	T	1,08	0,6602	0,8826	T	NM_011342; ENSMUST00000029476; ENSMUST00000122288; ENSMUST00000130620; ENSMUST00000130778; BC009024; OTTMUST00000071496; OTTMUST00000071497; OTTMUST00000071498; OTTMUST00000071499; uc008qpj.1; uc008qpk.1; uc008qpl.1	Sec22b	SEC22 homolog B, vesicle trafficking protein	chr3	+	Multiple_Complex	97901190	97923276
TC0300000973.mm.2	7,48	7,3	0,54	0,4	T	T	1,13	0,3315	0,7214	T	NM_001033779; BC147112; BC147113; uc008qpm.1	Gm5544	predicted gene 5544	chr3	+	Multiple_Complex	97930173	97967018
TC0300000974.mm.2	12,68	12,89	0,16	0,18	T	T	-1,16	0,1758	0,6112	T	NM_010928; ENSMUST00000079812; uc008qpn.1; uc008qpo.1	Notch2	notch 2	chr3	+	Multiple_Complex	98013538	98150367
TC0300000976.mm.2	6,02	5,48	0,32	0,3	T	T	1,45	0,0169	0,2870	T	NM_027665; ENSMUST00000050342; BC113152; BC113762; uc008qpp.1	Adam30	a disintegrin and metallopeptidase domain 30	chr3	+	Coding	98160812	98163173
TC0300000978.mm.2	7,22	6,92	0,51	0,24	T	T	1,23	0,1898	0,6231	T	NM_026328; ENSMUST00000029469; BC019465; OTTMUST00000071242; uc008qpq.1	Reg4	regenerating islet-derived family, member 4	chr3	+	Coding	98222156	98236748
TC0300000979.mm.2	6,89	6,78	0,36	0,27	T	T	1,08	0,3731	0,7468	T	NM_008256; ENSMUST00000090746; ENSMUST00000120541; BC014714; BC024744; OTTMUST00000065217; OTTMUST00000065218; uc008qpr.2	Hmgcs2	3-hydroxy-3-methylglutaryl-Coenzyme A synthase 2	chr3	+	Coding	98280431	98310738
TC0300000987.mm.2	6,47	6,67	0,21	0,27	T	T	-1,15	0,4976	0,8116	T	NM_027462; ENSMUST00000004343; ENSMUST00000126875; ENSMUST00000135960; ENSMUST00000145650; BC089583; OTTMUST00000015861; OTTMUST00000015865; OTTMUST00000015866; OTTMUST00000015867; uc008qqk.1; uc012cur.1	Wars2	tryptophanyl tRNA synthetase 2 (mitochondrial)	chr3	+	Multiple_Complex	99141068	99239186
TC0300000990.mm.2	5,79	5,74	0,53	0,14	T	T	1,04	0,6450	0,8774	T	NM_009323; ENSMUST00000029462; ENSMUST00000150756; ENSMUST00000151606; OTTMUST00000015869; OTTMUST00000015915; OTTMUST00000015916; uc008qql.1	Tbx15	T-box 15	chr3	+	Multiple_Complex	99240381	99354260
TC0300000992.mm.2	4,87	4,73	0,19	0,18	F	F	1,11	0,1940	0,6273	F	NM_028892; ENSMUST00000127518; ENSMUST00000143050; ENSMUST00000152586; ENSMUST00000164539; OTTMUST00000016071; OTTMUST00000031581; OTTMUST00000041580; OTTMUST00000096035; uc012cus.1	Spag17	sperm associated antigen 17	chr3	+	Multiple_Complex	99885406	100143322
TC0300000994.mm.2	9,06	9,22	0,41	0,23	T	T	-1,12	0,6620	0,8828	T	NM_010269; NR_104341; ENSMUST00000029459; ENSMUST00000106997; ENSMUST00000150223; BC025070; OTTMUST00000016098; OTTMUST00000016152; OTTMUST00000016153	Gdap2	ganglioside-induced differentiation-associated-protein 2	chr3	+	Multiple_Complex	100162381	100206989
TC0300001006.mm.2	7,61	7,24	0,44	0,15	T	T	1,3	0,0531	0,4270	T	NM_178594; ENSMUST00000054791; BC032925; OTTMUST00000016375; uc008qqx.2	Vtcn1	V-set domain containing T cell activation inhibitor 1	chr3	+	Coding	100825459	100896922
TC0300001007.mm.2	6,92	7,12	0,18	0,16	T	T	-1,15	0,4039	0,7679	T	NM_001165952; NM_001165953; NM_194343; ENSMUST00000037409; ENSMUST00000094048; ENSMUST00000106980; ENSMUST00000134993; BC057358; OTTMUST00000016376; OTTMUST00000016377; OTTMUST00000016378; uc008qqy.2; uc008qqz.2; uc008qra.2	Trim45	tripartite motif-containing 45	chr3	+	Coding	100922202	100936925
TC0300001014.mm.2	6,64	6,58	0,25	0,2	T	T	1,04	0,1967	0,6295	T	NM_207205; ENSMUST00000043983; BC052892; uc008qrg.2	Igsf3	immunoglobulin superfamily, member 3	chr3	+	Multiple_Complex	101377083	101463060
TC0300001022.mm.2	5,77	5,58	0,34	0,16	T	T	1,14	0,3381	0,7247	T	NM_178777; ENSMUST00000066187; BC058413; uc008qro.2; uc008qrq.2	Nhlh2	nescient helix loop helix 2	chr3	+	Coding	102010145	102015492
TC0300001023.mm.2	6,53	6,4	0,2	0,15	T	T	1,09	0,1260	0,5576	T	NM_009814; ENSMUST00000029454; ENSMUST00000159521; ENSMUST00000159833; ENSMUST00000164123; ENSMUST00000165540; BC092229; BC137668; BC140959; OTTMUST00000077015; OTTMUST00000077016; OTTMUST00000077017; OTTMUST00000092130; OTTMUST00000092131	Casq2	calsequestrin 2	chr3	+	Multiple_Complex	102086415	102146514
TC0300001031.mm.2	6,05	5,75	0,28	0,2	T	T	1,23	0,1200	0,5491	T	NM_001112698; NM_013609; ENSMUST00000035952; ENSMUST00000106925	Ngf	nerve growth factor	chr3	+	Coding	102469919	102521013
TC0300001035.mm.2	7,13	7,38	0,49	0,31	T	T	-1,19	0,6558	0,8811	T	NM_001243132; NM_027533; ENSMUST00000029451; ENSMUST00000119902; BC007185; OTTMUST00000065729; OTTMUST00000065730; uc008qrw.2; uc029unw.1	Tspan2	tetraspanin 2	chr3	+	Multiple_Complex	102734529	102772310
TC0300001038.mm.2	7,84	8,02	0,52	0,4	T	T	-1,13	0,0988	0,5175	T	NM_025679; ENSMUST00000029447; ENSMUST00000119450; ENSMUST00000137332; ENSMUST00000151065; BC004090; OTTMUST00000071394; OTTMUST00000071395; OTTMUST00000071396; OTTMUST00000071397; uc008qsf.1	Sike1	suppressor of IKBKE 1	chr3	+	Multiple_Complex	102995728	103003914
TC0300001040.mm.2	12,67	12,64	0,15	0,12	T	T	1,02	0,9377	0,9818	T	NM_001161854; NM_144901; ENSMUST00000029446; BC016898; BC029058; BC029688; BC031404; BC062097; uc008qsg.2; uc008qsh.2; uc008qsi.2; uc008qsj.2; uc008qsk.1; uc008qsl.2	Csde1	cold shock domain containing E1, RNA binding	chr3	+	Coding	103020546	103058189
TC0300001041.mm.2	10,04	10,29	0,73	0,24	T	T	-1,19	0,0809	0,4904	T	NM_010937; ENSMUST00000029445; ENSMUST00000128264; BC051443; BC058755; OTTMUST00000050411; OTTMUST00000050412; uc008qsm.1; uc008qsn.1	Nras	neuroblastoma ras oncogene	chr3	+	Multiple_Complex	103058285	103067914
TC0300001043.mm.2	5,29	5,28	0,34	0,14	T	T	1	0,9384	0,9820	T	NM_001033303; ENSMUST00000090715; ENSMUST00000155034; ENSMUST00000176440; ENSMUST00000177250; OTTMUST00000075010; OTTMUST00000075011; OTTMUST00000104428; OTTMUST00000110838; uc008qso.1; uc008qsp.1	Ampd1	adenosine monophosphate deaminase 1	chr3	+	Multiple_Complex	103074014	103429422
TC0300001046.mm.2	7,77	9,21	0,22	0,41	T	T	-2,71	1,28E-05	0,0178	T	NM_177857; ENSMUST00000166143; ENSMUST00000172288; ENSMUST00000173037; ENSMUST00000173206; ENSMUST00000174060; ENSMUST00000174486; BC060666; OTTMUST00000097407; OTTMUST00000097408; OTTMUST00000097409; OTTMUST00000097410; OTTMUST00000097416; OTTMUST00000097417; uc008qsq.1; uc008qsr.1; uc008qss.1; uc008qst.1	Dennd2c	DENN/MADD domain containing 2C	chr3	+	Multiple_Complex	103102604	103169769
TC0300001047.mm.2	8,22	8,23	0,38	0,41	T	T	-1,01	0,1531	0,5873	T	NM_026602; ENSMUST00000005830; ENSMUST00000135017; ENSMUST00000136937; ENSMUST00000139489; ENSMUST00000147042; ENSMUST00000155520; BC023382; BC037062; OTTMUST00000067351; OTTMUST00000067352; OTTMUST00000067353; OTTMUST00000067354; OTTMUST00000067355; OTTMUST00000067356; uc008qsu.1; uc012cvd.1	Bcas2	breast carcinoma amplified sequence 2	chr3	+	Multiple_Complex	103171655	103179166
TC0300001049.mm.2	10,32	10,41	0,21	0,21	T	T	-1,07	0,2550	0,6690	T	NM_001079830; NM_053170; ENSMUST00000029444; ENSMUST00000106860; uc008qsx.1	Trim33	tripartite motif-containing 33	chr3	+	Multiple_Complex	103279293	103358770
TC0300001055.mm.2	7,14	7,38	0,27	0,39	T	T	-1,18	0,7308	0,9133	T	NM_001276676; NM_001276677; NM_001276679; NM_001276680; NM_001276681; NM_018800; ENSMUST00000090697; ENSMUST00000117221; ENSMUST00000118117; ENSMUST00000118563; ENSMUST00000121834; ENSMUST00000132325; ENSMUST00000136049; ENSMUST00000151985; ENSMUST00000183637; BC050760; BC065065; OTTMUST00000070915; OTTMUST00000070916; OTTMUST00000070917; OTTMUST00000070918; OTTMUST00000071014; OTTMUST00000071046; OTTMUST00000071047; OTTMUST00000117374; uc008qtb.1	Syt6	synaptotagmin VI	chr3	+	Coding	103575231	103645569
TC0300001058.mm.2	8,48	8,55	0,36	0,37	T	T	-1,05	0,6790	0,8911	T	ENSMUST00000106852	Gm10964	predicted gene 10964 [Source:MGI Symbol;Acc:MGI:3779175]	chr3	+	Coding	103739366	103746376
TC0300001061.mm.2	8,47	8,76	0,48	0,29	T	T	-1,22	0,4005	0,7651	T	NM_001163552; NM_001163553; NM_026193; ENSMUST00000047285; ENSMUST00000076599; ENSMUST00000106823; ENSMUST00000106824; BC054092; BC056200; OTTMUST00000053679; OTTMUST00000053680; OTTMUST00000053681; OTTMUST00000053682; uc008qtq.2; uc008qtr.2; uc012cvf.1	Ap4b1	adaptor-related protein complex AP-4, beta 1	chr3	+	Coding	103809517	103822025
TC0300001062.mm.2	4,63	4,66	0,11	0,2	T	F	-1,02	0,8165	0,9422	F	NM_001142959; NM_001142960; ENSMUST00000062945; ENSMUST00000106822; BC117780; BC117781; BC128505; BC128506; OTTMUST00000052387; OTTMUST00000059325; uc008qts.1; uc008qtt.1	Bcl2l15	BCLl2-like 15	chr3	+	Coding	103832601	103854618
TC0300001064.mm.2	6,78	7,12	1,05	0,39	T	T	-1,26	0,2056	0,6361	T	NM_008979; NR_104070; ENSMUST00000029433; ENSMUST00000126548; ENSMUST00000134373; ENSMUST00000146071; BC055377; OTTMUST00000053696; OTTMUST00000053697; OTTMUST00000053698; OTTMUST00000059331	Ptpn22	protein tyrosine phosphatase, non-receptor type 22 (lymphoid)	chr3	+	Multiple_Complex	103859795	103912252
TC0300001067.mm.2	11,09	11,04	0,36	0,23	T	T	1,04	0,7641	0,9261	T	NM_172684; ENSMUST00000051139; ENSMUST00000068879; ENSMUST00000151927; BC139213; BC139215; OTTMUST00000059328; OTTMUST00000059329; OTTMUST00000059330; uc008qtw.1; uc008qtx.1	Rsbn1	rosbin, round spermatid basic protein 1	chr3	+	Multiple_Complex	103914120	103966636
TC0300001070.mm.2	8,88	8,98	0,24	0,49	T	T	-1,07	0,0772	0,4841	T	NM_001163467; NM_001163468; NM_001163469; NM_013629; ENSMUST00000055425; ENSMUST00000063717; ENSMUST00000090685; ENSMUST00000117150; ENSMUST00000123611; ENSMUST00000130385; ENSMUST00000145727; ENSMUST00000150090; ENSMUST00000150849; ENSMUST00000156262; BC050825; BC057340; BC060177; OTTMUST00000059412; OTTMUST00000059413; OTTMUST00000070508; OTTMUST00000070509; OTTMUST00000080858; OTTMUST00000080859; OTTMUST00000085273; OTTMUST00000085284; OTTMUST00000085285; OTTMUST00000085286; uc008qtz.1; uc012cvg.1; uc012cvh.1; uc012cvi.1	Phtf1	putative homeodomain transcription factor 1	chr3	+	Multiple_Complex	103968110	104024598
TC0300001076.mm.2	9,72	9,43	0,25	0,2	T	T	1,23	0,2602	0,6721	T	NM_009196; ENSMUST00000046212; BC014777; OTTMUST00000053776	Slc16a1	solute carrier family 16 (monocarboxylic acid transporters), member 1	chr3	+	Coding	104638664	104658462
TC0300001080.mm.2	6,65	6,44	0,31	0,25	T	T	1,16	0,3396	0,7248	T	NM_027982; ENSMUST00000002298; BC117498; BC121788; OTTMUST00000072655; uc008quk.1	Ppm1j	protein phosphatase 1J	chr3	+	Coding	104781056	104786018
TC0300001081.mm.2	9,94	9,66	0,72	0,44	T	T	1,22	0,6918	0,8967	T	NM_007484; ENSMUST00000002303; ENSMUST00000106787; ENSMUST00000132721; ENSMUST00000176347; BC004627; OTTMUST00000052812; OTTMUST00000052813; OTTMUST00000052814; OTTMUST00000104426; uc008qul.2	Rhoc	ras homolog gene family, member C	chr3	+	Multiple_Complex	104789011	104794459
TC0300001083.mm.2	8,89	9,18	0,51	0,28	T	T	-1,22	0,4124	0,7715	T	NM_001253702; NM_001253703; NM_153091; NR_045578; ENSMUST00000059271; ENSMUST00000106769; ENSMUST00000123876; ENSMUST00000126775; ENSMUST00000140457; ENSMUST00000146237; ENSMUST00000183914; BC058781; BC107394; BC145950; OTTMUST00000052940; OTTMUST00000052941; OTTMUST00000052942; OTTMUST00000052943; OTTMUST00000052944; OTTMUST00000052945; OTTMUST00000052946; uc008qur.2; uc008qus.2; uc012cvm.2; uc029unz.1	St7l	suppression of tumorigenicity 7-like	chr3	+	Multiple_Complex	104864503	104946095
TC0300001087.mm.2	6,67	5,95	0,73	0,79	T	T	1,64	0,3065	0,7044	T	NM_029228; ENSMUST00000070584; uc029uoa.1	4930564D02Rik	RIKEN cDNA 4930564D02 gene	chr3	+	Coding	105066844	105078806
TC0300001092.mm.2	7,46	7,37	0,51	0,41	T	T	1,06	0,4399	0,7851	T	NM_001039347; NM_019931; ENSMUST00000079169; ENSMUST00000098761; ENSMUST00000118360; ENSMUST00000141694; ENSMUST00000147209; BC141097; BC141098; OTTMUST00000065645; OTTMUST00000065646; OTTMUST00000065647; OTTMUST00000065648; uc008qux.1; uc008quy.1; uc008quz.1	Kcnd3	potassium voltage-gated channel, Shal-related family, member 3	chr3	+	Multiple_Complex	105452330	105674002
TC0300001094.mm.2	7,3	7,13	0,28	0,27	T	T	1,13	0,4017	0,7661	T	NM_001163356; NM_175398; ENSMUST00000066610; ENSMUST00000098273; BC052371; OTTMUST00000052469; OTTMUST00000052470; uc008qvc.2; uc008qvd.2	Fam212b	family with sequence similarity 212, member B	chr3	+	Coding	105704599	105720842
TC0300001096.mm.2	5,84	5,79	0,25	0,21	T	T	1,04	0,7371	0,9158	T	NM_001174169; NM_009631; NM_027025; ENSMUST00000010279; BC100416; uc008qvj.1	Tmigd3; Adora3	transmembrane and immunoglobulin domain containing 3; adenosine A3 receptor	chr3	+	Multiple_Complex	105870858	105924044
TC0300001102.mm.2	5,24	4,7	0,27	0,34	T	T	1,45	0,1969	0,6295	T	NM_023186; ENSMUST00000079132; ENSMUST00000139086; ENSMUST00000143128; BC011134; BC034548; OTTMUST00000057828; OTTMUST00000057858; OTTMUST00000057859; uc008qvv.1	Chia1	chitinase, acidic 1	chr3	+	Multiple_Complex	106113229	106132120
TC0300001103.mm.2	7,49	7,5	0,21	0,16	T	T	-1,01	0,5489	0,8334	T	NM_001093754; NM_001278941; NM_028110; ENSMUST00000029508; ENSMUST00000139062; ENSMUST00000149225; ENSMUST00000183271; BC008266; BC043727; OTTMUST00000056036; OTTMUST00000056037; OTTMUST00000056038; OTTMUST00000056039	Dennd2d	DENN/MADD domain containing 2D	chr3	+	Multiple_Complex	106482405	106503030
TC0300001104.mm.2	14,08	13,69	0,16	0,18	T	T	1,32	0,0893	0,5007	T	NM_001025582; NM_001286986; NM_001286987; NM_026013; ENSMUST00000029507; ENSMUST00000067630; ENSMUST00000121034; ENSMUST00000129053; ENSMUST00000132923; ENSMUST00000134396; ENSMUST00000135740; ENSMUST00000144746; ENSMUST00000151465; BC024458; OTTMUST00000073042; OTTMUST00000073043; OTTMUST00000073044; OTTMUST00000073046; OTTMUST00000073047; OTTMUST00000073048; OTTMUST00000073049; OTTMUST00000073050; OTTMUST00000073051	Dram2	DNA-damage regulated autophagy modulator 2	chr3	+	Multiple_Complex	106547693	106575341
TC0300001107.mm.2	7,43	7,23	0,31	0,43	T	T	1,15	0,2144	0,6407	T	NM_001039478; NM_001039488; NM_001286685; NM_028081; ENSMUST00000098750; ENSMUST00000098751; ENSMUST00000106736; ENSMUST00000106737; ENSMUST00000122928; ENSMUST00000127003; ENSMUST00000130105; ENSMUST00000131330; ENSMUST00000150513; ENSMUST00000150888; ENSMUST00000154973; ENSMUST00000156544; BC117764; OTTMUST00000081498; OTTMUST00000081499; OTTMUST00000081500; OTTMUST00000081501; OTTMUST00000081502; OTTMUST00000081503; OTTMUST00000081504; OTTMUST00000081505; OTTMUST00000081506; OTTMUST00000081507; OTTMUST00000081508; uc008qwh.1; uc008qwi.1; uc008qwk.1; uc008qwl.1; uc012cvt.1	Lrif1	ligand dependent nuclear receptor interacting factor 1	chr3	+	Multiple_Complex	106684987	106736577
TC0300001109.mm.2	7,85	8,13	0,57	0,42	T	T	-1,22	0,6297	0,8697	T	NM_008418; ENSMUST00000052718; BC132349; BC137667; uc008qwp.2	Kcna3	potassium voltage-gated channel, shaker-related subfamily, member 3	chr3	+	Coding	107036162	107038129
TC0300001110.mm.2	8,83	8,82	0,44	0,17	T	T	1	0,6996	0,9007	T	NR_033498; uc008qwq.2	AI504432	expressed sequence AI504432	chr3	+	NonCoding	107039504	107054347
TC0300001112.mm.2	6,91	6,88	0,25	0,16	T	T	1,02	0,8102	0,9403	T	NM_008417; ENSMUST00000038695; BC138650; BC138651; uc008qws.2	Kcna2	potassium voltage-gated channel, shaker-related subfamily, member 2	chr3	+	Multiple_Complex	107101567	107115005
TC0300001114.mm.2	6,6	6,77	0,32	0,21	T	T	-1,13	0,9695	0,9917	T	NM_001081140; ENSMUST00000055064; ENSMUST00000169751; BC137828; BC137829; BC158036; OTTMUST00000089991; OTTMUST00000089992; uc008qwt.1	Kcna10	potassium voltage-gated channel, shaker-related subfamily, member 10	chr3	+	Multiple_Complex	107183054	107195721
TC0300001115.mm.2	5,24	5,28	0,26	0,22	T	T	-1,03	0,8464	0,9512	T	NM_001256174; ENSMUST00000179399; uc029uoc.1	A630076J17Rik	RIKEN cDNA A630076J17 gene	chr3	+	Multiple_Complex	107230614	107234723
TC0300001116.mm.2	13,45	13,46	0,41	0,22	T	T	-1,01	0,7860	0,9335	T	NM_026774; ENSMUST00000145735; BC028547; uc008qww.2	Lamtor5	late endosomal/lysosomal adaptor, MAPK and MTOR activator 5	chr3	+	Coding	107278858	107284082
TC0300001117.mm.2	5,47	5,13	0,38	0,29	T	T	1,26	0,2734	0,6817	T	NM_146136; ENSMUST00000029502; ENSMUST00000106723; ENSMUST00000153322; BC025441; BC026596; OTTMUST00000059086; OTTMUST00000059087; OTTMUST00000059088; uc008qwx.1; uc008qwy.2	Slc16a4	solute carrier family 16 (monocarboxylic acid transporters), member 4	chr3	+	Multiple_Complex	107291230	107312116
TC0300001120.mm.2	5,84	5,84	0,07	0,15	T	T	1	0,9884	0,9969	T	NM_007441; ENSMUST00000014747; OTTMUST00000092161	Alx3	aristaless-like homeobox 3	chr3	+	Coding	107595031	107605875
TC0300001123.mm.2	7,45	7,21	0,47	0,34	T	T	1,18	0,5665	0,8410	T	NM_133867; ENSMUST00000037375; BC014734; uc008qxo.2	Eps8l3	EPS8-like 3	chr3	+	Coding	107877230	107892900
TC0300001124.mm.2	12,24	11,44	0,57	0,19	T	T	1,74	0,0047	0,1699	T	NM_010360; ENSMUST00000004134; ENSMUST00000167387; ENSMUST00000167523; ENSMUST00000169365; ENSMUST00000170058; ENSMUST00000172247; BC008206; OTTMUST00000092142; OTTMUST00000092143; OTTMUST00000092144; OTTMUST00000092145; OTTMUST00000092146; OTTMUST00000092147; uc008qxs.1	Gstm5	glutathione S-transferase, mu 5	chr3	+	Coding	107895821	107898686
TC0300001130.mm.2	6,82	6,62	0,36	0,3	T	T	1,15	0,2967	0,6992	T	NM_008141; ENSMUST00000058669; ENSMUST00000130013; ENSMUST00000131856; ENSMUST00000142568; ENSMUST00000145101; ENSMUST00000151326; BC016272; BC131941; BC131943; OTTMUST00000016571; OTTMUST00000016572; OTTMUST00000016573; OTTMUST00000016574; OTTMUST00000016575; OTTMUST00000016576	Gnat2	guanine nucleotide binding protein, alpha transducing 2	chr3	+	Multiple_Complex	108092789	108101432
TC0300001132.mm.2	8,76	9,08	0,28	0,23	T	T	-1,25	0,0102	0,2345	T	NM_001004293; NM_001287093; NM_146137; ENSMUST00000050909; ENSMUST00000106656; ENSMUST00000106659; ENSMUST00000106661; ENSMUST00000155782; BC010598; OTTMUST00000016567; OTTMUST00000016569; OTTMUST00000016570	Amigo1	adhesion molecule with Ig like domain 1	chr3	+	Multiple_Complex	108186289	108192286
TC0300001136.mm.2	13,44	13,32	0,41	0,28	T	T	1,09	0,9212	0,9759	T	NM_011967; ENSMUST00000090569; ENSMUST00000129708; BC010709; BC083342; BC108368; OTTMUST00000016869; OTTMUST00000016870; uc008qyq.1	Psma5	proteasome (prosome, macropain) subunit, alpha type 5	chr3	+	Multiple_Complex	108256926	108279974
TC0300001137.mm.2	14,54	14,88	0,18	0,04	T	T	-1,27	0,0208	0,3112	T	NM_001271599; NM_019972; ENSMUST00000102632; ENSMUST00000129755; ENSMUST00000135636; BC056343; OTTMUST00000016875	Sort1	sortilin 1	chr3	+	Multiple_Complex	108284064	108361519
TC0300001141.mm.2	5,75	5,39	0,28	0,14	T	T	1,28	0,0932	0,5056	T	NM_026831; ENSMUST00000090563; BC089625; BC132636; BC132638; OTTMUST00000016872; uc008qyt.1	Mybphl	myosin binding protein H-like	chr3	+	Coding	108364911	108380057
TC0300001142.mm.2	5,92	5,82	0,18	0,39	T	T	1,07	0,8640	0,9561	T	NM_001190161; NM_019976; ENSMUST00000090561; ENSMUST00000102629; ENSMUST00000126461; ENSMUST00000128089; ENSMUST00000128962; ENSMUST00000130906; ENSMUST00000133405; ENSMUST00000143309; ENSMUST00000145141; ENSMUST00000148509; BC008994; BC019165; OTTMUST00000016880; OTTMUST00000016881; OTTMUST00000016882; OTTMUST00000016883; OTTMUST00000016884; OTTMUST00000016885; OTTMUST00000016886; OTTMUST00000016887; OTTMUST00000016888; OTTMUST00000016889; uc008qyv.2; uc008qyw.2	Psrc1	proline/serine-rich coiled-coil 1	chr3	+	Multiple_Complex	108383804	108388231
TC0300001147.mm.2	5,22	5,04	0,24	0,2	T	T	1,13	0,4472	0,7878	T	NM_029314; ENSMUST00000029485; ENSMUST00000138210; ENSMUST00000138375; BC116223; uc008qze.2	1700013F07Rik	RIKEN cDNA 1700013F07 gene	chr3	+	Multiple_Complex	108534150	108544723
TC0300001149.mm.2	7,07	6,73	0,71	0,31	T	T	1,27	0,1831	0,6177	T	NM_025444; ENSMUST00000056292; ENSMUST00000131814; ENSMUST00000139603; ENSMUST00000143054; BC021447; OTTMUST00000016759; OTTMUST00000016760; OTTMUST00000016761; OTTMUST00000016762; uc008qzh.1	Taf13	TAF13 RNA polymerase II, TATA box binding protein (TBP)-associated factor	chr3	+	Multiple_Complex	108571698	108583222
TC0300001150.mm.2	8,14	8,03	0,27	0,08	T	T	1,08	0,4967	0,8112	T	NM_181400; ENSMUST00000051145; ENSMUST00000123568; ENSMUST00000124731; ENSMUST00000133453; ENSMUST00000139626; ENSMUST00000144325; BC040337; OTTMUST00000016748; OTTMUST00000016749; OTTMUST00000016750; OTTMUST00000016751; OTTMUST00000016752; OTTMUST00000016753; uc008qzi.2; uc008qzj.2	Wdr47	WD repeat domain 47	chr3	+	Multiple_Complex	108591278	108645719
TC0300001152.mm.2	8,31	8,68	0,53	0,32	T	T	-1,29	0,2909	0,6959	T	NM_001177770; NM_001177771; NM_145543; ENSMUST00000029483; ENSMUST00000106609; ENSMUST00000106613; ENSMUST00000124384; ENSMUST00000125274; ENSMUST00000130352; ENSMUST00000139016; ENSMUST00000156811; BC003247; OTTMUST00000016727; OTTMUST00000016728; OTTMUST00000016729; OTTMUST00000016730; OTTMUST00000016731; OTTMUST00000016732; uc008qzk.2; uc008qzl.2; uc008qzm.2; uc008qzn.2	Clcc1	chloride channel CLIC-like 1	chr3	+	Multiple_Complex	108653913	108678840
TC0300001154.mm.2	6,4	6,4	0,62	0,51	T	T	1	0,7873	0,9338	T	NM_177859; ENSMUST00000123556; ENSMUST00000133931; ENSMUST00000147916; ENSMUST00000150998; OTTMUST00000016734; OTTMUST00000016735; OTTMUST00000016737; OTTMUST00000086903; uc008qzp.2; uc008qzq.1; uc012cwe.1	Aknad1	AKNA domain containing 1	chr3	+	Multiple_Complex	108739658	108782309
TC0300001156.mm.2	7,06	6,77	0,32	0,58	T	T	1,22	0,1249	0,5568	T	NM_001078646; NM_025723; ENSMUST00000059946; ENSMUST00000098680; ENSMUST00000106586; BC099408; OTTMUST00000016844; OTTMUST00000016845; OTTMUST00000016846; uc008qzz.1; uc008raa.1; uc008rab.1; uc012cwh.1	Henmt1	HEN1 methyltransferase homolog 1 (Arabidopsis)	chr3	+	Coding	108940084	108960776
TC0300001158.mm.2	8,3	7,83	0,47	0,4	T	T	1,38	0,0979	0,5148	T	NM_029054; ENSMUST00000029478; ENSMUST00000159926; BC147589; BC147621; OTTMUST00000016891; OTTMUST00000089462; uc008rad.2	Slc25a54	solute carrier family 25, member 54	chr3	+	Coding	109080469	109116687
TC0300001159.mm.2	5,25	5,24	0,18	0,25	T	T	1	0,8307	0,9463	T	NM_172685; ENSMUST00000029477; ENSMUST00000140786; BC055369; OTTMUST00000017002; OTTMUST00000035543; uc008rae.1	Slc25a24	solute carrier family 25 (mitochondrial carrier, phosphate carrier), member 24	chr3	+	Multiple_Complex	109123149	109168457
TC0300001161.mm.2	7,22	7,3	0,23	0,38	T	T	-1,06	0,1481	0,5827	T	NM_020505; NM_146139; ENSMUST00000046864; ENSMUST00000106576; ENSMUST00000126179; ENSMUST00000128033; ENSMUST00000137871; ENSMUST00000148866; BC052739; OTTMUST00000017035; OTTMUST00000017036; OTTMUST00000017037; OTTMUST00000017038; OTTMUST00000017039; OTTMUST00000035161; uc008raf.1; uc008rag.1; uc008rah.1	Vav3	vav 3 oncogene	chr3	+	Multiple_Complex	109340653	109685698
TC0300001173.mm.2	6,7	6,56	0,26	0,19	T	T	1,1	0,1616	0,5954	T	NM_007729; ENSMUST00000092155; ENSMUST00000123619; ENSMUST00000138680; ENSMUST00000184978; BC052161; OTTMUST00000053888; OTTMUST00000053889; OTTMUST00000053893; OTTMUST00000053894; uc008rbj.1; uc008rbk.1; uc012cwn.1	Col11a1	collagen, type XI, alpha 1	chr3	+	Multiple_Complex	114030540	114220718
TC0300001176.mm.2	5,79	5,69	0,6	0,47	T	T	1,07	0,6940	0,8977	T	NM_001286750; NM_153157; NM_153458; ENSMUST00000051309; ENSMUST00000081752; ENSMUST00000149158; BC112422; BC113129; OTTMUST00000065812; OTTMUST00000065813; OTTMUST00000065814	Olfm3	olfactomedin 3	chr3	+	Coding	114904078	115125764
TC0300001181.mm.2	8,69	8,54	0,29	0,4	T	T	1,11	0,7624	0,9257	T	NM_027193; ENSMUST00000043342; ENSMUST00000106505; ENSMUST00000185098; BC060372; OTTMUST00000048108; OTTMUST00000048109; OTTMUST00000048110; uc008rbr.1; uc008rbs.1	Dph5	DPH5 homolog (S. cerevisiae)	chr3	+	Coding	115888165	115934361
TC0300001185.mm.2	6,82	7,07	0,33	0,23	T	T	-1,19	0,2108	0,6385	T	NM_001163514; NM_001163515; NM_021388; ENSMUST00000029575; ENSMUST00000106501; ENSMUST00000106502; ENSMUST00000128228; ENSMUST00000145945; ENSMUST00000149920; BC031438; BC094444; OTTMUST00000054229; OTTMUST00000054230; OTTMUST00000054231; OTTMUST00000054232; OTTMUST00000054233; OTTMUST00000054234; uc008rbu.2; uc008rbv.2; uc008rbw.2	Extl2	exostoses (multiple)-like 2	chr3	+	Multiple_Complex	116007449	116029016
TC0300001192.mm.2	8,17	8,45	0,47	0,33	T	T	-1,21	0,2791	0,6870	T	NM_010022; ENSMUST00000000349; BC055890; OTTMUST00000066974; uc008rcg.2	Dbt	dihydrolipoamide branched chain transacylase E2	chr3	+	Coding	116513070	116549981
TC0300001193.mm.2	7,6	8,37	0,41	0,21	T	T	-1,7	0,0087	0,2223	T	NM_027321; NM_175413; ENSMUST00000029573; BC119529; BC119530; OTTMUST00000054526; OTTMUST00000054527; uc008rch.2; uc008rci.2	Lrrc39	leucine rich repeat containing 39	chr3	+	Multiple_Complex	116562973	116584086
TC0300001194.mm.2	9,81	9,85	0,32	0,33	T	T	-1,03	0,5479	0,8331	T	NM_001289568; NM_001289571; NM_028349; ENSMUST00000029571; BC050110	Sass6	spindle assembly 6 homolog (C. elegans)	chr3	+	Coding	116594958	116630986
TC0300001198.mm.2	10,19	9,55	0,39	0,25	T	T	1,56	0,0318	0,3610	T	NM_001113478; NM_009146; ENSMUST00000040260; BC027770; uc008rcv.2; uc012cwv.1	Frrs1	ferric-chelate reductase 1	chr3	+	Coding	116859567	116903750
TC0300001201.mm.2	4,42	4,38	0,34	0,1	F	F	1,03	0,2852	0,6915	F	NR_040596; uc029uoi.1	4930455H04Rik	RIKEN cDNA 4930455H04 gene	chr3	+	Multiple_Complex	116968267	116984406
TC0300001206.mm.2	5,83	5,44	0,29	0,08	T	T	1,31	0,0614	0,4508	T	NM_029425; ENSMUST00000039564; ENSMUST00000106473; BC031879; OTTMUST00000065839; OTTMUST00000065840	Plppr5	phospholipid phosphatase related 5	chr3	+	Coding	117575227	117689507
TC0300001221.mm.2	5,94	5,79	0,35	0,11	T	T	1,11	0,3685	0,7445	T	NM_170778; ENSMUST00000039177; ENSMUST00000126254; ENSMUST00000129148; ENSMUST00000149101; ENSMUST00000150950; BC039699; OTTMUST00000064012; OTTMUST00000064013; OTTMUST00000064014; OTTMUST00000064015; OTTMUST00000064016; uc008rdf.1; uc008rdg.1; uc008rdh.1	Dpyd	dihydropyrimidine dehydrogenase	chr3	+	Multiple_Complex	118562129	119432918
TC0300001229.mm.2	6,69	7,28	0,63	0,35	T	T	-1,5	0,1415	0,5756	T	NM_024178; ENSMUST00000039442; BC002278; uc008rdx.1	Alg14	asparagine-linked glycosylation 14	chr3	+	Coding	121291817	121362011
TC0300001232.mm.2	7,36	7,12	0,47	0,23	T	T	1,17	0,2843	0,6909	T	NM_028044; ENSMUST00000029773; BC055711; BC085268; uc008rdy.1; uc012cwy.1	Cnn3	calponin 3, acidic	chr3	+	Coding	121426540	121458205
TC0300001235.mm.2	5,23	5,53	0,28	0,27	T	T	-1,23	0,1143	0,5422	T	NM_001033814; ENSMUST00000098646; uc008red.1	4930432M17Rik	RIKEN cDNA 4930432M17 gene	chr3	+	Coding	121670763	121682982
TC0300001236.mm.2	9,67	8,9	1,79	0,52	T	T	1,71	0,2451	0,6623	T	NM_010171; ENSMUST00000029771; BC016397; BC024886; uc008ree.2; uc008ref.2	F3	coagulation factor III	chr3	+	Coding	121723537	121735052
TC0300001240.mm.2	7,53	7,91	0,34	0,3	T	T	-1,3	0,0715	0,4727	T	NM_172525; ENSMUST00000037958; BC040387; OTTMUST00000065825; OTTMUST00000065826; OTTMUST00000065828; OTTMUST00000065829; OTTMUST00000065830; OTTMUST00000065832; OTTMUST00000065833; uc008reh.1; uc008rei.1; uc008rej.1; uc008rek.1	Arhgap29	Rho GTPase activating protein 29	chr3	+	Multiple_Complex	121953229	122016753
TC0300001242.mm.2	5,89	5,79	0,37	0,23	T	T	1,08	0,4979	0,8116	T	NM_007378; ENSMUST00000013995; ENSMUST00000132199; ENSMUST00000136358; ENSMUST00000136624; ENSMUST00000137616; ENSMUST00000140913; ENSMUST00000141135; ENSMUST00000144949; ENSMUST00000150738; BC057853; OTTMUST00000074208; OTTMUST00000074209; OTTMUST00000074210; OTTMUST00000074211; OTTMUST00000074212; OTTMUST00000074213; OTTMUST00000074215; OTTMUST00000074217; OTTMUST00000074218; uc008rel.1; uc008rem.1	Abca4	ATP-binding cassette, sub-family A (ABC1), member 4	chr3	+	Multiple_Complex	122044443	122180061
TC0300001244.mm.2	8,78	9,02	0,58	0,59	T	T	-1,18	0,4205	0,7762	T	NM_008129; ENSMUST00000029769; ENSMUST00000137540; ENSMUST00000149983; ENSMUST00000176445; ENSMUST00000176761; ENSMUST00000178826; BC132404; BC138783; OTTMUST00000050234; OTTMUST00000050235; OTTMUST00000050236; OTTMUST00000104104; OTTMUST00000104114	Gclm	glutamate-cysteine ligase, modifier subunit	chr3	+	Multiple_Complex	122245557	122269984
TC0300001245.mm.2	12,26	12,27	0,34	0,22	T	T	-1,01	0,7082	0,9046	T	NM_153806; ENSMUST00000035776; BC028305; uc008rep.1	Dnttip2	deoxynucleotidyltransferase, terminal, interacting protein 2	chr3	+	Coding	122274414	122285271
TC0300001247.mm.2	6,48	6,29	0,39	0,25	T	T	1,14	0,2907	0,6959	T	NM_013867; ENSMUST00000029766; BC023930; uc008req.2	Bcar3	breast cancer anti-estrogen resistance 3	chr3	+	Coding	122419780	122530183
TC0300001249.mm.2	6,95	6,76	0,29	0,15	T	T	1,14	0,5174	0,8206	T	NM_153422; ENSMUST00000066728; BC119137; BC120486; uc008ret.2; uc008reu.1	Pde5a	phosphodiesterase 5A, cGMP-specific	chr3	+	Coding	122729158	122859374
TC0300001251.mm.2	5,3	5,57	0,5	0,3	T	T	-1,2	0,7637	0,9261	T	NM_007980; ENSMUST00000023820; BC013457; OTTMUST00000089920	Fabp2	fatty acid binding protein 2, intestinal	chr3	+	Coding	122895072	122899506
TC0300001252.mm.2	11,12	11,06	0,33	0,23	T	T	1,04	0,6788	0,8910	T	NM_024461; BC002135; BC086913; uc008rey.1	1810037I17Rik	RIKEN cDNA 1810037I17 gene	chr3	+	Coding	122924362	122926194
TC0300001255.mm.2	8,64	8,6	0,3	0,22	T	T	1,03	0,8967	0,9670	T	NM_027135; ENSMUST00000047923; BC049257; BC067020; uc008rfh.1; uc012cxb.1	Sec24d	Sec24 related gene family, member D (S. cerevisiae)	chr3	+	Coding	123267496	123365636
TC0300001256.mm.2	8	7,63	0,31	0,2	T	T	1,29	0,0390	0,3820	T	NM_008939; ENSMUST00000029603; BC031429; uc008rfl.2	Prss12	protease, serine 12 neurotrypsin (motopsin)	chr3	+	Coding	123446913	123506602
TC0300001260.mm.2	6,31	6,15	0,28	0,18	T	T	1,12	0,2861	0,6922	T	NM_146140; ENSMUST00000058994; BC024829; BC027120; uc008rfr.1	Tram1l1	translocation associated membrane protein 1-like 1	chr3	+	Coding	124321037	124323260
TC0300001265.mm.2	5,43	5,43	0,59	0,34	T	T	-1	0,4766	0,8011	T	NM_022565; ENSMUST00000144344; ENSMUST00000147016; ENSMUST00000172632; ENSMUST00000173932; ENSMUST00000174648; OTTMUST00000061638; OTTMUST00000061639; OTTMUST00000061874; OTTMUST00000096300; OTTMUST00000096301; uc008rfv.2; uc008rfw.2; uc008rfx.2	Ndst4	N-deacetylase/N-sulfotransferase (heparin glucosaminyl) 4	chr3	+	Multiple_Complex	125404091	125728899
TC0300001268.mm.2	6,93	6,42	0,46	0,2	T	T	1,42	0,3821	0,7541	T	NM_173451; ENSMUST00000093976; BC117813; OTTMUST00000090085; uc008rgc.1	Arsj	arylsulfatase J	chr3	+	Coding	126363827	126440374
TC0300001271.mm.2	14,61	14,91	0,26	0,22	T	T	-1,23	0,2249	0,6476	T	NM_001025438; NM_001025439; NM_023813; ENSMUST00000066452; ENSMUST00000066466; ENSMUST00000106399; ENSMUST00000106400; ENSMUST00000106401; ENSMUST00000106402; ENSMUST00000129293; ENSMUST00000131156; ENSMUST00000131869; ENSMUST00000134466; ENSMUST00000134987; ENSMUST00000143383; ENSMUST00000145454; ENSMUST00000147043; ENSMUST00000149311; ENSMUST00000163226; ENSMUST00000167417; ENSMUST00000167985; ENSMUST00000169051; ENSMUST00000170149; ENSMUST00000171289; ENSMUST00000171950; BC052894; OTTMUST00000057430; OTTMUST00000057432; OTTMUST00000057433; OTTMUST00000057434; OTTMUST00000057435; OTTMUST00000057436; OTTMUST00000057437; OTTMUST00000057438; OTTMUST00000057439; OTTMUST00000057440; OTTMUST00000057441; OTTMUST00000057442; OTTMUST00000057444; OTTMUST00000090441; OTTMUST00000090443; OTTMUST00000090444; OTTMUST00000090445; OTTMUST00000090447; uc008rgr.1; uc008rgs.1	Camk2d	calcium/calmodulin-dependent protein kinase II, delta	chr3	+	Multiple_Complex	126596302	126846325
TC0300001289.mm.2	6,94	7,28	0,46	0,53	T	T	-1,27	0,2036	0,6345	T	NM_197997; ENSMUST00000043108; uc008rhe.1; uc008rhf.2; uc008rhg.2; uc008rhh.2	Zgrf1	zinc finger, GRF-type containing 1	chr3	+	Multiple_Complex	127553489	127618023
TC0300001290.mm.2	6,44	6,41	0,18	0,24	T	T	1,02	0,4414	0,7861	T	NM_009718; ENSMUST00000029587; BC055743; OTTMUST00000054266; uc008rhi.1	Neurog2	neurogenin 2	chr3	+	Coding	127633136	127635631
TC0300001292.mm.2	12,05	11,88	0,46	0,17	T	T	1,12	0,7343	0,9146	T	NM_145133; ENSMUST00000054483; ENSMUST00000163775; ENSMUST00000164447; ENSMUST00000166778; ENSMUST00000171621; BC065775; OTTMUST00000094565; OTTMUST00000094566; OTTMUST00000094567; OTTMUST00000094568; uc008rhm.1; uc008rhn.1; uc008rho.1	Tifa	TRAF-interacting protein with forkhead-associated domain	chr3	+	Multiple_Complex	127789872	127832135
TC0300001297.mm.2	5,02	4,78	0,21	0,24	T	T	1,18	0,3767	0,7493	T	ENSMUST00000098625; XR_140588.1	Gm10650	predicted gene 10650	chr3	+	Coding	128038694	128040661
TC0300001300.mm.2	6,58	6,28	0,26	0,18	T	T	1,23	0,4537	0,7920	T	NM_001042502; NM_001042504; NM_001286942; NM_001287048; NM_011098; ENSMUST00000029657; ENSMUST00000042587; ENSMUST00000106382; ENSMUST00000172645; ENSMUST00000173645; ENSMUST00000174623; ENSMUST00000174661; BC075660; OTTMUST00000097419; OTTMUST00000097420; OTTMUST00000097421; OTTMUST00000097422; OTTMUST00000097423; OTTMUST00000097424; OTTMUST00000097425	Pitx2	paired-like homeodomain transcription factor 2	chr3	+	Multiple_Complex	129199878	129219594
TC0300001306.mm.2	6,39	5,93	0,55	0,27	T	T	1,38	0,3123	0,7090	T	NM_130450; ENSMUST00000071402; BC051041; BC098492; BC100576; uc008rid.1; uc008rie.1; uc008rif.1	Elovl6	ELOVL family member 6, elongation of long chain fatty acids (yeast)	chr3	+	Coding	129532386	129638495
TC0300001313.mm.2	4,77	4,97	0,36	0,38	T	T	-1,15	0,9950	0,9985	T	NM_007686; ENSMUST00000077918; BC150751; uc008rin.1	Cfi	complement component factor i	chr3	+	Coding	129836739	129875328
TC0300001314.mm.2	5,63	5,62	0,33	0,31	T	T	1,01	0,5118	0,8178	T	NM_001286948; NM_023196; NM_183423; NR_104611; ENSMUST00000029629; ENSMUST00000061165; BC026812; BC051117	Pla2g12a	phospholipase A2, group XIIA	chr3	+	Multiple_Complex	129878606	129895825
TC0300001315.mm.2	8,87	9	0,58	0,41	T	T	-1,09	0,6367	0,8743	T	NM_009811; ENSMUST00000029626; ENSMUST00000137314; ENSMUST00000152622; BC002022; OTTMUST00000071443; OTTMUST00000071444; OTTMUST00000071445	Casp6	caspase 6	chr3	+	Multiple_Complex	129901425	129914103
TC0300001317.mm.2	11,68	11,49	0,49	0,63	T	T	1,14	0,6519	0,8802	T	ENSMUST00000076703	Gm9396	predicted gene 9396 [Source:MGI Symbol;Acc:MGI:3645563]	chr3	+	Coding	130068412	130068978
TC0300001318.mm.2	7,09	6,83	0,31	0,21	T	T	1,19	0,0848	0,4964	T	NM_001244952; NM_029838; NM_198711; ENSMUST00000080335; ENSMUST00000106353; ENSMUST00000143830; ENSMUST00000183368; BC138051; OTTMUST00000054364; OTTMUST00000054365; OTTMUST00000054366; OTTMUST00000054367; uc008riv.1; uc008riy.1; uc008riz.1	Col25a1	collagen, type XXV, alpha 1	chr3	+	Multiple_Complex	130131501	130599883
TC0300001322.mm.2	8,98	8,57	0,7	0,61	T	T	1,33	0,0818	0,4916	T	NM_001163587; NM_027907; ENSMUST00000072271; ENSMUST00000163620; ENSMUST00000166187; ENSMUST00000170664; ENSMUST00000172432; BC043680; BC058592; OTTMUST00000092165; OTTMUST00000092166; OTTMUST00000092167; OTTMUST00000092168; OTTMUST00000092169; uc008rja.1; uc008rjb.2; uc012cxv.1	Etnppl	ethanolamine phosphate phospholyase	chr3	+	Multiple_Complex	130617448	130635750
TC0300001330.mm.2	6,2	5,8	0,32	0,13	T	T	1,32	0,1399	0,5744	T	NM_001276402; NM_001276403; NM_010703; ENSMUST00000029611; ENSMUST00000066849; ENSMUST00000098611; ENSMUST00000106341; ENSMUST00000132737; ENSMUST00000136147; BC057543; OTTMUST00000048123; OTTMUST00000048124; OTTMUST00000048125; OTTMUST00000048126; OTTMUST00000048127; OTTMUST00000048128	Lef1	lymphoid enhancer binding factor 1	chr3	+	Multiple_Complex	131110297	131224357
TC0300001338.mm.2	9,68	9,99	0,46	0,43	T	T	-1,24	0,0708	0,4714	T	NM_001289477; NM_001289478; NM_001289479; NM_011863; ENSMUST00000029666; BC066055; uc008rjr.2; uc008rjs.2; uc008rjt.2	Papss1	3-phosphoadenosine 5-phosphosulfate synthase 1; 3'-phosphoadenosine 5'-phosphosulfate synthase 1	chr3	+	Coding	131564768	131643671
TC0300001342.mm.2	5,45	5,76	0,33	0,36	T	T	-1,24	0,7009	0,9014	T	NM_020265; ENSMUST00000029665; BC096448; uc008rjw.2	Dkk2	dickkopf homolog 2 (Xenopus laevis)	chr3	+	Coding	132085292	132180304
TC0300001345.mm.2	6,36	6,52	0,52	0,18	T	T	-1,11	0,7223	0,9105	T	NM_001270430; ENSMUST00000163241	Gimd1	GIMAP family P-loop NTPase domain containing 1	chr3	+	Coding	132630191	132644649
TC0300001347.mm.2	9,98	10,3	0,31	0,17	T	T	-1,25	0,0448	0,4018	T	NM_001163455; ENSMUST00000029664; ENSMUST00000169172; uc008rjy.2	Tbck	TBC1 domain containing kinase	chr3	+	Coding	132684144	132838506
TC0300001352.mm.2	11,01	11,16	0,44	0,43	T	T	-1,11	0,4346	0,7832	T	NM_027927; ENSMUST00000029650; ENSMUST00000160036; ENSMUST00000160669; BC023801; BC046996; OTTMUST00000042398; OTTMUST00000042399; OTTMUST00000042400; uc008rkj.1	Ints12	integrator complex subunit 12	chr3	+	Multiple_Complex	133091840	133110988
TC0300001354.mm.2	8,36	7,98	0,94	0,66	T	T	1,3	0,9745	0,9929	T	NM_146141; ENSMUST00000029644; ENSMUST00000106315; ENSMUST00000122334; ENSMUST00000125858; ENSMUST00000150386; ENSMUST00000153387; BC011417; OTTMUST00000073390; OTTMUST00000073391; OTTMUST00000073392; OTTMUST00000073393; OTTMUST00000073394; OTTMUST00000073395	Ppa2	pyrophosphatase (inorganic) 2	chr3	+	Multiple_Complex	133310110	133378235
TC0300001359.mm.2	5,98	5,82	0,31	0,11	T	T	1,12	0,3881	0,7587	T	NM_001004367; ENSMUST00000166288; ENSMUST00000181597; ENSMUST00000181904; BC067052; BC082332; OTTMUST00000112194; OTTMUST00000112195; uc008rkw.2	Cxxc4	CXXC finger 4	chr3	+	Multiple_Complex	134236491	134262090
TC0300001362.mm.2	7,6	7,29	0,56	0,44	T	T	1,24	0,7201	0,9097	T	NM_021382; ENSMUST00000029822; BC066845; uc008rky.2	Tacr3	tachykinin receptor 3	chr3	+	Coding	134829007	134934581
TC0300001364.mm.2	5,98	5,7	0,44	0,19	T	T	1,21	0,0874	0,4986	T	NM_173762; ENSMUST00000062893; uc008rkz.1	Cenpe	centromere protein E	chr3	+	Coding	135212563	135273540
TC0300001365.mm.2	6,93	6,58	0,34	0,17	T	T	1,27	0,0893	0,5007	T	NM_001172055; NM_027208; ENSMUST00000029817; ENSMUST00000120397; ENSMUST00000154869; BC036998; OTTMUST00000073711; OTTMUST00000073712; OTTMUST00000073713; uc008rla.2; uc008rlb.2	Bdh2	3-hydroxybutyrate dehydrogenase, type 2	chr3	+	Coding	135281221	135304426
TC0300001366.mm.2	4,92	4,88	0,22	0,12	F	F	1,03	0,8957	0,9668	F	NM_178877; ENSMUST00000051849; ENSMUST00000126034; ENSMUST00000132405; ENSMUST00000145195; ENSMUST00000149655; BC090977; OTTMUST00000074990; OTTMUST00000074991; OTTMUST00000074992; OTTMUST00000074993; OTTMUST00000074994; uc008rlc.2; uc008rld.2; uc008rle.2; uc012cyb.1	Slc9b2	solute carrier family 9, subfamily B (NHA2, cation proton antiporter 2), member 2	chr3	+	Multiple_Complex	135307700	135342767
TC0300001368.mm.2	5,96	6,26	0,96	0,92	T	T	-1,23	0,6394	0,8748	T	NM_028946; ENSMUST00000078568; ENSMUST00000159276; ENSMUST00000159658; ENSMUST00000160047; ENSMUST00000160460; ENSMUST00000160941; ENSMUST00000161417; ENSMUST00000161506; ENSMUST00000162767; OTTMUST00000086665; OTTMUST00000086666; OTTMUST00000086667; OTTMUST00000086668; OTTMUST00000086669; OTTMUST00000086670; OTTMUST00000086671; OTTMUST00000086672; OTTMUST00000086673; uc008rlf.1; uc008rlg.2; uc008rlh.2; uc008rli.2; uc008rlj.3	Slc9b1	solute carrier family 9, subfamily B (NHA1, cation proton antiporter 1), member 1	chr3	+	Multiple_Complex	135348029	135397827
TC0300001371.mm.2	14,34	14,18	0,19	0,09	T	T	1,12	0,2175	0,6426	T	NM_025356; ENSMUST00000106291; ENSMUST00000166033; BC057941; BC098220; uc008rln.1; uc008rlo.1; uc008rlp.1; uc008rlq.1; uc008rlr.1	Ube2d3	ubiquitin-conjugating enzyme E2D 3	chr3	+	Multiple_Complex	135438297	135605492
TC0300001373.mm.2	8,27	8,71	0,54	0,41	T	T	-1,36	0,4059	0,7686	T	NM_027288; ENSMUST00000029814; ENSMUST00000123061; ENSMUST00000130147; ENSMUST00000131610; ENSMUST00000134095; ENSMUST00000134478; ENSMUST00000140496; ENSMUST00000140893; ENSMUST00000144654; ENSMUST00000147872; ENSMUST00000153412; BC031409; OTTMUST00000075040; OTTMUST00000075041; OTTMUST00000075042; OTTMUST00000075043; OTTMUST00000075044; OTTMUST00000075045; OTTMUST00000075046; OTTMUST00000075047; OTTMUST00000075048; OTTMUST00000075049; OTTMUST00000075050; uc008rls.2; uc008rlt.2; uc008rlu.2; uc008rlv.2	Manba	mannosidase, beta A, lysosomal	chr3	+	Multiple_Complex	135485611	135571404
TC0300001377.mm.2	5,39	5,38	0,19	0,17	T	T	1	0,8620	0,9552	T	ENSMUST00000062127; XR_140595.1	Gm9799	predicted gene 9799	chr3	+	Coding	135727338	135728738
TC0300001378.mm.2	10,63	10,72	0,2	0,19	T	T	-1,07	0,2059	0,6362	T	NM_001135149; NM_001135150; NM_026228; ENSMUST00000029810; ENSMUST00000081978; ENSMUST00000133810; ENSMUST00000139953; ENSMUST00000167390; ENSMUST00000180196; BC006731; OTTMUST00000059723; OTTMUST00000059724; OTTMUST00000059725; OTTMUST00000059726; uc008rma.2; uc008rmb.2; uc008rmc.1; uc012cyh.1; uc012cyi.1	Slc39a8	solute carrier family 39 (metal ion transporter), member 8	chr3	+	Multiple_Complex	135825279	135888572
TC0300001382.mm.2	13,93	14,14	0,19	0,14	T	T	-1,15	0,2245	0,6476	T	NM_008913; ENSMUST00000056758; ENSMUST00000070198; ENSMUST00000124206; ENSMUST00000124777; ENSMUST00000130114; ENSMUST00000130768; BC138612; OTTMUST00000039611; OTTMUST00000039612; OTTMUST00000039614; OTTMUST00000039615; OTTMUST00000039616; OTTMUST00000039617	Ppp3ca	protein phosphatase 3, catalytic subunit, alpha isoform	chr3	+	Multiple_Complex	136670124	136937727
TC0300001391.mm.2	7,56	7,23	0,55	0,29	T	T	1,26	0,1855	0,6205	T	NM_001163522; NM_016885; ENSMUST00000119475; ENSMUST00000122064; ENSMUST00000128985; BC003706; OTTMUST00000065766; OTTMUST00000065767; OTTMUST00000065768; uc008rmj.2; uc008rmk.2; uc008rml.2	Emcn	endomucin	chr3	+	Multiple_Complex	137341067	137432185
TC0300001394.mm.2	6,98	7,03	0,1	0,16	T	T	-1,04	0,9843	0,9964	T	NM_030143; ENSMUST00000053855; ENSMUST00000165845; ENSMUST00000167564; BC147181; BC147182; OTTMUST00000090045; OTTMUST00000090046; OTTMUST00000090047; uc008rmn.2	Ddit4l	DNA-damage-inducible transcript 4-like	chr3	+	Multiple_Complex	137621612	137628333
TC0300001395.mm.2	15,66	15,11	0,94	0,78	T	T	1,47	0,3031	0,7031	T	ENSMUST00000166899	Gm21962	predicted gene, 21962 [Source:MGI Symbol;Acc:MGI:5439431]	chr3	+	Coding	137671524	137672540
TC0300001398.mm.2	15,29	15,48	0,3	0,23	T	T	-1,14	0,6795	0,8912	T	NM_016750; ENSMUST00000041045; ENSMUST00000125821; ENSMUST00000138010; ENSMUST00000172696; ENSMUST00000173666; ENSMUST00000173790; ENSMUST00000174561; BC079903; BC147478; BC158035; BC171999; OTTMUST00000052970; OTTMUST00000052971; OTTMUST00000052972; OTTMUST00000098340; OTTMUST00000098342; OTTMUST00000098343; OTTMUST00000098344	H2afz	H2A histone family, member Z	chr3	+	Multiple_Complex	137864487	137866922
TC0300001399.mm.2	7,85	7,99	0,25	0,14	T	T	-1,1	0,9277	0,9779	T	NM_001033155; ENSMUST00000090178; ENSMUST00000125226; BC117717; BC117718; OTTMUST00000052952; OTTMUST00000052953; uc008rmq.2; uc008rmr.2	Dnajb14	DnaJ (Hsp40) homolog, subfamily B, member 14	chr3	+	Multiple_Complex	137867675	137916557
TC0300001401.mm.2	10,73	10,78	0,29	0,23	T	T	-1,04	0,6772	0,8902	T	NM_019920; ENSMUST00000168345; BC016417; BC083155; uc008rms.1	Lamtor3	late endosomal/lysosomal adaptor, MAPK and MTOR activator 3	chr3	+	Multiple_Complex	137918526	137928767
TC0300001403.mm.2	7,85	7,35	1,1	0,52	T	T	1,42	0,9974	0,9993	T	ENSMUST00000163080; ENSMUST00000184925	LOC102634333	uncharacterized LOC102634333	chr3	+	Multiple_Complex	138065052	138081506
TC0300001406.mm.2	7,5	8,2	0,47	0,37	T	T	-1,62	0,2274	0,6502	T	NM_175389; ENSMUST00000040321; ENSMUST00000159481; ENSMUST00000159622; ENSMUST00000161141; ENSMUST00000161791; ENSMUST00000162864; BC090650; BC098478; BC141035; OTTMUST00000067336; OTTMUST00000067337; OTTMUST00000067338; OTTMUST00000067339; OTTMUST00000067340; OTTMUST00000067341; uc008rmy.1; uc008rmz.1; uc008rna.1	Trmt10a	tRNA methyltransferase 10A	chr3	+	Multiple_Complex	138143448	138159821
TC0300001408.mm.2	6,14	6,01	0,14	0,26	T	T	1,09	0,4077	0,7693	T	NM_009626; ENSMUST00000090171; BC047267; uc008rnd.2	Adh7	alcohol dehydrogenase 7 (class IV), mu or sigma polypeptide	chr3	+	Coding	138217773	138233382
TC0300001409.mm.2	6,35	6,35	0,33	0,32	T	T	1	0,4962	0,8109	T	NM_007409; ENSMUST00000004232; ENSMUST00000159159; ENSMUST00000161799; ENSMUST00000162032; BC013477; BC054467; OTTMUST00000088306; OTTMUST00000088307; OTTMUST00000088308; OTTMUST00000088309; uc008rnf.1	Adh1	alcohol dehydrogenase 1 (class I)	chr3	+	Multiple_Complex	138260991	138290698
TC0300001410.mm.2	7,92	7,46	0,34	0,15	T	T	1,38	0,1600	0,5931	T	NM_026945; ENSMUST00000013455; ENSMUST00000106247; BC130016; OTTMUST00000092203; OTTMUST00000092204; uc008rng.1	Adh6a	alcohol dehydrogenase 6A (class V)	chr3	+	Coding	138313286	138331134
TC0300001412.mm.2	4,75	4,75	0,26	0,22	T	T	1	0,8189	0,9430	T	uc008rnh.1	Adh6b	alcohol dehydrogenase 6B (class V)	chr3	+	Coding	138352378	138358861
TC0300001413.mm.2	7,31	7,03	0,56	0,28	T	T	1,21	0,4512	0,7905	T	NR_033581; uc008rni.1	Adh6-ps1	alcohol dehydrogenase 6 (class V), pseudogene 1	chr3	+	Multiple_Complex	138374121	138388291
TC0300001414.mm.2	6,66	6,57	0,27	0,16	T	T	1,07	0,6275	0,8690	T	NM_011996; ENSMUST00000013458; ENSMUST00000161312; ENSMUST00000162260; BC100729; BC100730; BC100736; OTTMUST00000075538; OTTMUST00000075539; OTTMUST00000075540; uc008rnj.1	Adh4	alcohol dehydrogenase 4 (class II), pi polypeptide	chr3	+	Multiple_Complex	138415466	138430892
TC0300001415.mm.2	7,86	7,86	0,14	0,18	T	T	1	0,6586	0,8823	T	NM_001288578; NM_007410; ENSMUST00000005964; ENSMUST00000159392; ENSMUST00000160201; ENSMUST00000160625; ENSMUST00000162024; BC062879; BC090978; OTTMUST00000073170; OTTMUST00000073171; OTTMUST00000073172; OTTMUST00000073173; OTTMUST00000073174	Adh5	alcohol dehydrogenase 5 (class III), chi polypeptide	chr3	+	Multiple_Complex	138437200	138455499
TC0300001416.mm.2	11,49	11,33	0,39	0,2	T	T	1,12	0,5367	0,8294	T	NM_007917; ENSMUST00000029803; BC010759; BC085087; uc008rnn.1	Eif4e	eukaryotic translation initiation factor 4E	chr3	+	Coding	138526191	138557599
TC0300001423.mm.2	9,38	9,72	0,23	0,3	T	T	-1,26	0,1023	0,5223	T	NM_019571; ENSMUST00000029800; ENSMUST00000119993; ENSMUST00000121826; ENSMUST00000127772; ENSMUST00000135629; ENSMUST00000142001; ENSMUST00000142890; ENSMUST00000146356; ENSMUST00000153336; BC046784; BC058695; OTTMUST00000073433; OTTMUST00000073434; OTTMUST00000073435; OTTMUST00000073436; OTTMUST00000073437; OTTMUST00000073438; OTTMUST00000073439; OTTMUST00000073440; OTTMUST00000073441	Tspan5	tetraspanin 5	chr3	+	Multiple_Complex	138742195	138904433
TC0300001427.mm.2	6,85	6,89	0,1	0,15	T	T	-1,03	0,8755	0,9605	T	NM_198659; ENSMUST00000062306; ENSMUST00000106239; BC138108; BC138109; OTTMUST00000056676; OTTMUST00000056677; uc008rny.1	Stpg2	sperm tail PG rich repeat containing 2	chr3	+	Coding	139205694	139710299
TC0300001431.mm.2	6,85	6,71	0,15	0,19	T	T	1,1	0,1558	0,5892	T	NM_009472; ENSMUST00000075282; ENSMUST00000106236; ENSMUST00000123631; ENSMUST00000130636; ENSMUST00000142762; ENSMUST00000151007; ENSMUST00000155416; BC115772; OTTMUST00000062296; OTTMUST00000062297; OTTMUST00000062298; OTTMUST00000062299; OTTMUST00000062300; OTTMUST00000062301; OTTMUST00000062302; uc008roc.1; uc008rod.1	Unc5c	unc-5 homolog C (C. elegans)	chr3	+	Multiple_Complex	141465564	141834924
TC0300001444.mm.2	7,44	7,65	0,38	0,34	T	T	-1,16	0,0259	0,3319	T	NM_010259; NM_153564; ENSMUST00000029936; ENSMUST00000090127; BC058555; BC108990; OTTMUST00000089923; uc008rop.1; uc008roq.1; uc008ror.1; uc008rox.1; uc012cyv.1	Gbp2b; Gbp5	guanylate binding protein 2b; guanylate binding protein 5	chr3	+	Coding	142496900	142619179
TC0300001445.mm.2	11,29	12,09	0,39	0,19	T	T	-1,74	0,0022	0,1344	T	NM_001083312; NM_145545; ENSMUST00000045097; ENSMUST00000171263; BC010229	Gbp7	guanylate binding protein 7	chr3	+	Multiple_Complex	142530336	142550151
TC0300001446.mm.2	10,43	10,99	0,73	0,45	T	T	-1,48	0,0977	0,5142	T	NM_001289492; NM_001289493; NM_018734; ENSMUST00000029935; ENSMUST00000106221; ENSMUST00000106222; ENSMUST00000128609; ENSMUST00000142060; ENSMUST00000142731; BC019195; OTTMUST00000055906; OTTMUST00000055907; OTTMUST00000055908; OTTMUST00000055909; OTTMUST00000055910; OTTMUST00000055911; uc008rov.1	Gbp3	guanylate binding protein 3	chr3	+	Multiple_Complex	142560052	142573212
TC0300001447.mm.2	7,14	7,28	0,49	0,23	T	T	-1,11	0,8767	0,9610	T	NM_010260; ENSMUST00000165774; ENSMUST00000169572; BC011336; BC032882; OTTMUST00000094412; OTTMUST00000094413; uc008roy.1	Gbp2	guanylate binding protein 2	chr3	+	Coding	142620602	142638008
TC0300001448.mm.2	7,78	7,71	0,33	0,14	T	T	1,05	0,7257	0,9109	T	NM_173763; ENSMUST00000044392; ENSMUST00000106218; ENSMUST00000128096; ENSMUST00000129775; ENSMUST00000137623; BC131942; BC132615; OTTMUST00000056861; OTTMUST00000056862; OTTMUST00000056863; OTTMUST00000056864; OTTMUST00000056865	Ccbl2	cysteine conjugate-beta lyase 2	chr3	+	Multiple_Complex	142701051	142744910
TC0300001449.mm.2	8,95	8,84	0,61	0,45	T	T	1,08	0,2145	0,6407	T	NM_145546; ENSMUST00000029938; BC016637; uc008rpb.1	Gtf2b	general transcription factor IIB	chr3	+	Coding	142765226	142783606
TC0300001469.mm.2	14,58	14,83	0,22	0,22	T	T	-1,19	0,1098	0,5358	T	NM_053102; ENSMUST00000082437; ENSMUST00000106211; ENSMUST00000144859; ENSMUST00000151086; BC019792; NM_053102.2; OTTMUST00000050336; OTTMUST00000050337; OTTMUST00000050338; OTTMUST00000050339; uc008rpr.1	2015-09-01	selenoprotein	chr3	+	Multiple_Complex	144570304	144597681
TC0300001475.mm.2	6,81	6,73	0,53	0,55	T	T	1,06	0,9655	0,9909	T	NM_001162538; NM_001162539; NM_025714; ENSMUST00000029920; ENSMUST00000098538; ENSMUST00000098539; ENSMUST00000106192; BC020075; uc008rqi.2; uc008rqj.2; uc008rqk.2; uc008rql.2	Odf2l	outer dense fiber of sperm tails 2-like	chr3	+	Multiple_Complex	145118588	145153915
TC0300001476.mm.2	6,72	6,76	0,35	0,22	T	T	-1,03	0,8249	0,9444	T	NM_027770; ENSMUST00000029848; ENSMUST00000127379; ENSMUST00000139001; ENSMUST00000142441; BC139134; OTTMUST00000050372; OTTMUST00000050373; OTTMUST00000050374; OTTMUST00000050375; uc008rqm.1; uc008rqn.1; uc012czb.1	Col24a1	collagen, type XXIV, alpha 1	chr3	+	Multiple_Complex	145292472	145552011
TC0300001478.mm.2	9,65	9,35	0,27	0,26	T	T	1,24	0,0157	0,2784	T	NM_001081094; ENSMUST00000098534; BC147498; BC150966; BC150967; BC151198; uc008rqo.1; uc008rqp.1; uc012czc.2	Znhit6	zinc finger, HIT type 6	chr3	+	Coding	145576208	145605245
TC0300001482.mm.2	11,28	10,47	0,9	0,34	T	T	1,75	0,0395	0,3830	T	NM_026993; ENSMUST00000029845; ENSMUST00000120310; ENSMUST00000127193; BC034505; OTTMUST00000073001; OTTMUST00000073002; OTTMUST00000073003; uc008rqr.2	Ddah1	dimethylarginine dimethylaminohydrolase 1	chr3	+	Multiple_Complex	145758675	145894277
TC0300001484.mm.2	9,61	9,28	0,52	0,32	T	T	1,26	0,5706	0,8421	T	NM_009740; ENSMUST00000029842; BC024379; BC172007; BC172009	Bcl10	B cell leukemia/lymphoma 10	chr3	+	Multiple_Complex	145922804	145934364
TC0300001485.mm.2	7,85	7,81	0,08	0,37	T	T	1,03	0,7436	0,9181	T	NM_025555; ENSMUST00000039571; ENSMUST00000134575; ENSMUST00000138876; ENSMUST00000152783; BC115465; uc008rqt.1; uc008rqu.1	2410004B18Rik	RIKEN cDNA 2410004B18 gene	chr3	+	Multiple_Complex	145938014	145944829
TC0300001486.mm.2	7,41	7,05	0,39	0,42	T	T	1,29	0,0619	0,4527	T	NM_001166064; ENSMUST00000039517; uc008rqv.2	Syde2	synapse defective 1, Rho GTPase, homolog 2 (C. elegans)	chr3	+	Coding	145987870	146021720
TC0300001488.mm.2	4,98	4,98	0,44	0,3	T	T	-1	0,8969	0,9670	T	NM_134160; ENSMUST00000039450; ENSMUST00000140214; ENSMUST00000146689; BC106856; BC106857; OTTMUST00000065733; OTTMUST00000065735; OTTMUST00000065736; uc008rqx.1	Mcoln3	mucolipin 3	chr3	+	Multiple_Complex	146117459	146141806
TC0300001489.mm.2	8,01	7,8	0,24	0,24	T	T	1,16	0,2845	0,6910	T	NM_001005846; NM_026656; ENSMUST00000011152; ENSMUST00000098524; ENSMUST00000169533; ENSMUST00000169984; ENSMUST00000170972; BC029847; OTTMUST00000092205; OTTMUST00000092206; OTTMUST00000092207; OTTMUST00000092208; OTTMUST00000092209; uc008rqy.1; uc008rqz.1	Mcoln2	mucolipin 2	chr3	+	Multiple_Complex	146149833	146195513
TC0300001490.mm.2	5,52	5,65	0,25	0,27	T	T	-1,09	0,8494	0,9518	T	NM_022983; ENSMUST00000039164; BC125460; BC125462; uc008rra.2	Lpar3	lysophosphatidic acid receptor 3	chr3	+	Coding	146220961	146286214
TC0300001491.mm.2	8,49	8,22	0,25	0,35	T	T	1,21	0,2152	0,6417	T	NM_001253768; NM_001253769; NM_001253770; NM_138744; ENSMUST00000039021; ENSMUST00000106149; ENSMUST00000106151; ENSMUST00000106153; ENSMUST00000129978; ENSMUST00000141103; ENSMUST00000149262; BC021749; BC031527; OTTMUST00000053099; OTTMUST00000053100; OTTMUST00000053101; OTTMUST00000053102; OTTMUST00000053103; OTTMUST00000053104; OTTMUST00000053105; uc008rrb.1; uc008rrc.1; uc008rrd.2; uc008rre.2; uc008rrf.1	Ssx2ip	synovial sarcoma, X breakpoint 2 interacting protein	chr3	+	Multiple_Complex	146404642	146440139
TC0300001492.mm.2	8,63	8,75	0,51	0,36	T	T	-1,09	0,2695	0,6794	T	NM_028836; ENSMUST00000029840; ENSMUST00000061937; OTTMUST00000053066; OTTMUST00000053067	Ctbs	chitobiase, di-N-acetyl-	chr3	+	Coding	146450470	146465849
TC0300001493.mm.2	13,65	13,49	0,28	0,12	T	T	1,11	0,4976	0,8116	T	NM_010318; BC002316; BC087872; OTTMUST00000073335; OTTMUST00000073336; OTTMUST00000073337; uc008rrk.1	Gng5	guanine nucleotide binding protein (G protein), gamma 5	chr3	+	Coding	146499834	146505572
TC0300001494.mm.2	4,83	4,65	0,28	0,37	T	T	1,13	0,3634	0,7413	T	NM_009474; ENSMUST00000029837; ENSMUST00000121133; ENSMUST00000138921; ENSMUST00000147409; BC019771; OTTMUST00000073703; OTTMUST00000073704; OTTMUST00000073705; OTTMUST00000073706; uc008rrp.1	Uox	urate oxidase	chr3	+	Multiple_Complex	146597077	146632305
TC0300001497.mm.2	6,51	6,52	0,43	0,34	T	T	-1,01	0,6119	0,8623	T	ENSMUST00000037942; ENSMUST00000038090; ENSMUST00000106134; ENSMUST00000124743; ENSMUST00000170055; BC138274; BC138275; OTTMUST00000054368; OTTMUST00000054369; OTTMUST00000054469; OTTMUST00000054470; uc008rrw.2	Ttll7	tubulin tyrosine ligase-like family, member 7	chr3	+	Multiple_Complex	146852367	146984009
TC0300001521.mm.2	7,77	6,94	0,56	0,24	T	T	1,78	0,0106	0,2369	T	NM_133222; ENSMUST00000046977; ENSMUST00000129283; ENSMUST00000141038; ENSMUST00000155652; BC017134; uc008rsj.2	Adgrl4	adhesion G protein-coupled receptor L4	chr3	+	Multiple_Complex	151437882	151545086
TC0300001527.mm.2	5,66	5,61	0,43	0,35	T	T	1,04	0,9004	0,9682	T	ENSMUST00000181854	D630002J18Rik	RIKEN cDNA D630002J18 gene	chr3	+	Coding	152165374	152166488
TC0300001528.mm.2	11,62	11,95	0,33	0,05	T	T	-1,26	0,0645	0,4585	T	NM_057172; ENSMUST00000106121; ENSMUST00000166984; BC014763; BC023780; uc008rst.1; uc008rsu.1; uc008rsv.1; uc008rsw.1; uc008rsx.1; uc008rsy.1; uc008rsz.1; uc008rta.1	Fubp1	far upstream element (FUSE) binding protein 1	chr3	+	Multiple_Complex	152210458	152236830
TC0300001530.mm.2	11	11,48	0,24	0,11	T	T	-1,4	0,0026	0,1391	T	NM_001076676; NM_001252486; NM_133247; ENSMUST00000026507; ENSMUST00000117492; ENSMUST00000123237; ENSMUST00000138575; ENSMUST00000142969; OTTMUST00000068196; OTTMUST00000068197; OTTMUST00000068198; OTTMUST00000068199; OTTMUST00000068200; uc008rth.2; uc008rti.2; uc008rtj.2; uc008rtk.2; uc008rtl.1	Usp33	ubiquitin specific peptidase 33	chr3	+	Multiple_Complex	152346478	152393617
TC0300001531.mm.2	10,54	10,9	0,48	0,24	T	T	-1,29	0,0423	0,3953	T	NM_001080755; NM_001287139; ENSMUST00000089982; ENSMUST00000106100; ENSMUST00000106101; ENSMUST00000106103; ENSMUST00000135044; ENSMUST00000138115; ENSMUST00000150802; OTTMUST00000042261; OTTMUST00000042262; OTTMUST00000042263; OTTMUST00000042264; OTTMUST00000042265; OTTMUST00000042389; uc008rtm.1; uc012czm.1	Zzz3	zinc finger, ZZ domain containing 3	chr3	+	Multiple_Complex	152395473	152462826
TC0300001534.mm.2	10,69	11,24	0,46	0,38	T	T	-1,47	0,0193	0,3015	T	NM_025662; NM_178016; ENSMUST00000045029; ENSMUST00000051510; ENSMUST00000159045; ENSMUST00000159899; ENSMUST00000160651; ENSMUST00000161596; ENSMUST00000162642; ENSMUST00000162835; BC060175; OTTMUST00000078819; OTTMUST00000078820; OTTMUST00000078821; OTTMUST00000078822; OTTMUST00000078823; OTTMUST00000078824; OTTMUST00000078825; OTTMUST00000079052; uc008rtr.1; uc012czn.1; uc012czo.1; uc012czp.1	Pigk	phosphatidylinositol glycan anchor biosynthesis, class K	chr3	+	Multiple_Complex	152714100	152980408
TC0300001547.mm.2	4,45	4,47	0,16	0,15	F	F	-1,01	0,8894	0,9652	F	NM_025758; ENSMUST00000044089; BC049572; OTTMUST00000065738; uc008rty.1	Asb17	ankyrin repeat and SOCS box-containing 17	chr3	+	Coding	153844209	153855082
TC0300001549.mm.2	6,12	6,18	0,39	0,4	T	T	-1,04	0,3197	0,7140	T	NM_001081263; ENSMUST00000089948; ENSMUST00000128362; ENSMUST00000144677; BC086641; OTTMUST00000075272; OTTMUST00000075273; OTTMUST00000075274; uc008ruk.1; uc008rul.1	Slc44a5	solute carrier family 44, member 5	chr3	+	Multiple_Complex	153973436	154271722
TC0300001554.mm.2	7,44	7,78	0,21	0,2	T	T	-1,26	0,0101	0,2336	T	NM_009968; ENSMUST00000029850; ENSMUST00000135723; ENSMUST00000140644; ENSMUST00000144764; ENSMUST00000155232; ENSMUST00000155385; ENSMUST00000184537; BC003800; BC043076; OTTMUST00000054516; OTTMUST00000054517; OTTMUST00000054518; OTTMUST00000054519; OTTMUST00000054520; OTTMUST00000054521; OTTMUST00000054522; uc008rup.3; uc012czx.2	Cryz	crystallin, zeta	chr3	+	Multiple_Complex	154596711	154623182
TC0300001555.mm.2	6,76	6,84	0,15	0,16	T	T	-1,06	0,6609	0,8826	T	NM_175176; ENSMUST00000051862; BC138236; BC145840; OTTMUST00000095549; OTTMUST00000095550; uc008rur.1	Erich3	glutamate rich 3	chr3	+	Coding	154664096	154757527
TC0300001556.mm.2	5,37	5,35	0,2	0,17	T	T	1,02	0,9779	0,9942	T	ENSMUST00000098496	Erich3	glutamate rich 3	chr3	+	Coding	154762157	154767787
TC0300001559.mm.2	6,3	6,56	0,21	0,36	T	T	-1,19	0,2935	0,6977	T	NM_028938; ENSMUST00000029833; BC112424; BC113130; uc008ruv.1; uc008ruw.1; uc008rux.1	Lrriq3	leucine-rich repeats and IQ motif containing 3	chr3	+	Coding	155093434	155194278
TC0300001562.mm.2	8,51	8,17	0,42	0,34	T	T	1,27	0,0156	0,2778	T	NM_001039094; NM_177274; ENSMUST00000041425; ENSMUST00000074015; ENSMUST00000106065; ENSMUST00000175773; BC146005; BC146007; OTTMUST00000058682; OTTMUST00000058683; OTTMUST00000058684; OTTMUST00000110597; uc008rvb.1	Negr1	neuronal growth regulator 1	chr3	+	Multiple_Complex	156561794	157316464
TC0300001576.mm.2	10,16	10,48	0,39	0,08	T	T	-1,25	0,0702	0,4697	T	NM_017381; ENSMUST00000029831; ENSMUST00000106057; ENSMUST00000106058; ENSMUST00000106063; ENSMUST00000152882; ENSMUST00000184802; BC051187; BC132547; BC138575; OTTMUST00000040344; OTTMUST00000040345; OTTMUST00000040346; OTTMUST00000040347; uc008rve.1; uc008rvf.1	Zranb2	zinc finger, RAN-binding domain containing 2	chr3	+	Multiple_Complex	157534160	157548390
TC0300001578.mm.2	5,4	6,55	0,34	0,25	T	T	-2,21	0,0005	0,0743	T	NM_011196; ENSMUST00000041175; ENSMUST00000173533; BC058742; OTTMUST00000095547; OTTMUST00000095548; uc008rvg.1; uc008rvh.1; uc008rvi.1	Ptger3	prostaglandin E receptor 3 (subtype EP3)	chr3	+	Coding	157566892	157644758
TC0300001581.mm.2	8,7	8,98	0,32	0,22	T	T	-1,21	0,0864	0,4974	T	NM_001013806; ENSMUST00000040787; ENSMUST00000164582; BC138991; BC138992; uc008rvk.1	Ankrd13c	ankyrin repeat domain 13c	chr3	+	Multiple_Complex	157947414	158006837
TC0300001582.mm.2	8,89	9,02	0,35	0,48	T	T	-1,1	0,1930	0,6257	T	NM_001289524; NM_001289525; NM_024194; ENSMUST00000072080; ENSMUST00000123028; ENSMUST00000131518; ENSMUST00000132530; ENSMUST00000150525; ENSMUST00000156597; BC002279; OTTMUST00000079197; OTTMUST00000079198; OTTMUST00000079199; OTTMUST00000079200; OTTMUST00000079201; OTTMUST00000079202	Lrrc40	leucine rich repeat containing 40	chr3	+	Multiple_Complex	158036662	158068478
TC0300001587.mm.2	7,98	7,78	0,45	0,39	T	T	1,15	0,2221	0,6457	T	NM_001172092; NM_001172093; NM_029523; ENSMUST00000029825; ENSMUST00000106041; ENSMUST00000120272; BC023934; OTTMUST00000065448; OTTMUST00000065449; OTTMUST00000065450; uc008rvy.2; uc008rvz.2; uc008rwa.2	Depdc1a	DEP domain containing 1a	chr3	+	Coding	159495433	159529955
TC0300001588.mm.2	6,01	5,76	0,33	0,34	T	T	1,19	0,0935	0,5064	T	NM_029987; ENSMUST00000029824; BC130028; uc008rwb.1	Rpe65	retinal pigment epithelium 65	chr3	+	Coding	159599181	159625307
TC0300001589.mm.2	12,02	12,19	0,26	0,06	T	T	-1,12	0,1569	0,5911	T	NM_026582; NR_037590; ENSMUST00000068952; BC018381; BC075615; uc008rwc.1; uc008rwd.1; uc008rwe.2; uc008rwf.2; uc029upj.1	Wls	wntless homolog (Drosophila)	chr3	+	Multiple_Complex	159839695	159938664
TC0300001601.mm.2	8,27	8,48	0,56	0,53	T	T	-1,16	0,2351	0,6572	T	NM_001163301; NM_001163302; NM_001163305; NM_001163306; NM_001267714; NM_001267715; NM_008994; ENSMUST00000059021; ENSMUST00000071280; ENSMUST00000164828; ENSMUST00000165309; BC012404	Pex2	peroxisomal biogenesis factor 2	chr3	-	Multiple_Complex	5560188	5576248
TC0300001607.mm.2	6,11	5,43	0,35	0,35	T	T	1,59	0,0283	0,3449	T	NM_027048; ENSMUST00000091364; uc008ooe.2	1700008P02Rik	RIKEN cDNA 1700008P02 gene	chr3	-	Coding	6615413	6620443
TC0300001610.mm.2	5,96	6,22	0,53	0,51	T	T	-1,2	0,9385	0,9820	T	NM_008371; ENSMUST00000168269; BC110553; uc008ooh.1; uc008ooi.1; uc008ooj.1; uc008ook.1	Il7	interleukin 7	chr3	-	Multiple_Complex	7572077	7613427
TC0300001616.mm.2	8,79	8,6	0,44	0,09	T	T	1,14	0,2177	0,6428	T	NM_010423; ENSMUST00000042412; BC086635; uc008oop.1	Hey1	hairy/enhancer-of-split related with YRPW motif 1	chr3	-	Coding	8663359	8667039
TC0300001621.mm.2	7,73	7,77	0,29	0,27	T	T	-1,03	0,8796	0,9619	T	NM_025434; ENSMUST00000042148; BC028530; OTTMUST00000053378; uc008ooq.2	Mrps28	mitochondrial ribosomal protein S28	chr3	-	Coding	8802146	8923918
TC0300001624.mm.2	9,98	9,8	0,3	0,33	T	T	1,13	0,2456	0,6627	T	NM_001025261; NM_001025262; NM_001025263; NM_001025264; NM_009412; ENSMUST00000063496; ENSMUST00000091354; ENSMUST00000091355; ENSMUST00000094381; ENSMUST00000120143; ENSMUST00000121038; ENSMUST00000124956; ENSMUST00000129736; ENSMUST00000134788; ENSMUST00000145905; ENSMUST00000155450; BC002036; BC004068; BC094018; OTTMUST00000068504; OTTMUST00000068505; OTTMUST00000068506; OTTMUST00000068507; OTTMUST00000068508; OTTMUST00000068509; OTTMUST00000068510; OTTMUST00000068511; OTTMUST00000068512; OTTMUST00000068513; OTTMUST00000068529; uc008oor.1; uc008oos.1; uc008oot.1; uc008oou.1; uc008oov.1	Tpd52	tumor protein D52	chr3	-	Multiple_Complex	8928626	9004723
TC0300001626.mm.2	9,99	9,69	0,24	0,18	T	T	1,23	0,0416	0,3920	T	NM_133218; ENSMUST00000041124; uc012cnh.1	Zfp704	zinc finger protein 704	chr3	-	Coding	9427010	9610085
TC0300001631.mm.2	11,57	12,28	0,33	0,26	T	T	-1,63	0,0040	0,1610	T	NM_001195031; NM_053182; ENSMUST00000108384; ENSMUST00000159497; ENSMUST00000159825; ENSMUST00000161949; ENSMUST00000163022; BC145328; BC145761; BC145763; OTTMUST00000085362; OTTMUST00000085363; OTTMUST00000085364; OTTMUST00000085365; OTTMUST00000085366; uc008opc.2; uc008opd.2; uc008ope.2; uc008opf.2	Pag1	phosphoprotein associated with glycosphingolipid microdomains 1	chr3	-	Multiple_Complex	9687479	9833679
TC0300001639.mm.2	7,13	7,5	1,49	0,5	T	T	-1,29	0,3232	0,7166	T	NM_024406; ENSMUST00000029041; BC002148; BC054426; uc008opl.2	Fabp4	fatty acid binding protein 4, adipocyte	chr3	-	Coding	10204328	10208576
TC0300001641.mm.2	4,97	4,83	0,5	0,1	T	T	1,1	0,4628	0,7964	T	NM_029310; ENSMUST00000029043; ENSMUST00000117917; ENSMUST00000119761; ENSMUST00000172126; BC030910; OTTMUST00000068538; OTTMUST00000068539; OTTMUST00000068540; uc008opm.1; uc008opn.1	Fabp12	fatty acid binding protein 12	chr3	-	Coding	10244209	10301183
TC0300001643.mm.2	8,53	8,67	0,09	0,34	T	T	-1,11	0,3690	0,7448	T	NM_018864; ENSMUST00000065938; ENSMUST00000118410; ENSMUST00000128912; BC049080; BC055722; OTTMUST00000068723; OTTMUST00000068724; OTTMUST00000068725; uc008opo.2; uc008opp.2; uc008opq.1	Impa1	inositol (myo)-1(or 4)-monophosphatase 1	chr3	-	Coding	10313540	10331439
TC0300001644.mm.2	4,97	5,35	0,3	0,31	T	T	-1,3	0,3204	0,7140	T	NM_001010834; ENSMUST00000078748; BC141377; uc008opr.1	Slc10a5	solute carrier family 10 (sodium/bile acid cotransporter family), member 5	chr3	-	Coding	10331734	10335656
TC0300001645.mm.2	9,24	9,85	0,25	0,5	T	T	-1,52	0,1436	0,5777	T	NM_025512; ENSMUST00000037839; ENSMUST00000108377; ENSMUST00000125734; ENSMUST00000127313; ENSMUST00000140634; ENSMUST00000156414; ENSMUST00000183798; ENSMUST00000184644; BC046585; BC089494; OTTMUST00000052572; OTTMUST00000052573; OTTMUST00000052574; OTTMUST00000052575; OTTMUST00000052576; OTTMUST00000052577; OTTMUST00000052578; OTTMUST00000052579; uc008ops.1; uc008opt.1	Zfand1	zinc finger, AN1-type domain 1	chr3	-	Multiple_Complex	10339953	10351317
TC0300001647.mm.2	9,2	9,37	0,2	0,21	T	T	-1,13	0,1343	0,5694	T	NM_001127191; NM_029068; ENSMUST00000029047; ENSMUST00000099223; BC019424	Snx16	sorting nexin 16	chr3	-	Coding	10417817	10440130
TC0300001666.mm.2	13,17	13,23	0,24	0,28	T	T	-1,04	0,5351	0,8288	T	NM_001099674; ENSMUST00000108365; BC115807; uc008oql.1; uc008oqm.1; uc008oqn.1	1810022K09Rik	RIKEN cDNA 1810022K09 gene	chr3	-	Coding	14606289	14611256
TC0300001667.mm.2	6,74	6,75	0,43	0,56	T	T	-1,01	0,6601	0,8826	T	NM_001083957; NM_009799; ENSMUST00000094365; ENSMUST00000144327; ENSMUST00000181860; BC011223; BC110681; BC132432; BC132434; OTTMUST00000065423; OTTMUST00000065424; OTTMUST00000112073; uc008oqp.1; uc008oqq.1	Car1	carbonic anhydrase 1	chr3	-	Coding	14766214	14808368
TC0300001673.mm.2	7,01	6,48	0,79	0,23	T	T	1,44	0,1152	0,5435	T	NM_001076679; ENSMUST00000108361; uc008oqv.1	Gm9733	predicted gene 9733	chr3	-	Coding	15296551	15332302
TC0300001674.mm.2	6,83	6,26	0,49	0,45	T	T	1,48	0,0757	0,4806	T	NM_001002898; NM_001173460; ENSMUST00000091319; ENSMUST00000099201; uc008oqw.1; uc008oqy.2; uc008ora.1; uc029ujx.1; uc029ujy.1; uc029ujz.1; uc029uka.1	Sirpb1a; Sirpb1b	signal-regulatory protein beta 1A; signal-regulatory protein beta 1B	chr3	-	Coding	15371827	15575065
TC0300001689.mm.2	6,91	6,61	0,37	0,46	T	T	1,23	0,1168	0,5460	T	NM_007825; ENSMUST00000035625; BC038810; uc008orm.2	Cyp7b1	cytochrome P450, family 7, subfamily b, polypeptide 1	chr3	-	Coding	18071950	18243338
TC0300001695.mm.2	9,65	9,81	0,13	0,21	T	T	-1,11	0,8076	0,9398	T	NM_028840; ENSMUST00000029125; BC021451; BC051067; uc008oro.1	Armc1	armadillo repeat containing 1	chr3	-	Multiple_Complex	19132144	19163065
TC0300001697.mm.2	7,51	7,44	0,57	0,2	T	T	1,05	0,4806	0,8031	T	NM_001122759; NM_008802; ENSMUST00000091314; ENSMUST00000099195; ENSMUST00000121951; ENSMUST00000129060; ENSMUST00000139426; ENSMUST00000141621; ENSMUST00000143120; ENSMUST00000148590; ENSMUST00000149081; ENSMUST00000156652; BC062909; OTTMUST00000074788; OTTMUST00000074789; OTTMUST00000074790; OTTMUST00000074791; OTTMUST00000074792; OTTMUST00000074793; OTTMUST00000074794; OTTMUST00000074795; OTTMUST00000074796; OTTMUST00000074797	Pde7a	phosphodiesterase 7A	chr3	-	Multiple_Complex	19223108	19311322
TC0300001698.mm.2	6,16	5,82	0,32	0,38	T	T	1,26	0,0280	0,3437	T	ENSMUST00000119133	1700064H15Rik	RIKEN cDNA 1700064H15 gene [Source:MGI Symbol;Acc:MGI:1920674]	chr3	-	Coding	19610368	19628677
TC0300001699.mm.2	7,39	7,35	0,19	0,21	T	T	1,02	0,8482	0,9514	T	NM_205769; ENSMUST00000061294; BC116921; BC119036; uc008orx.2	Crh	corticotropin releasing hormone	chr3	-	Coding	19693401	19695396
TC0300001701.mm.2	9,27	9,59	0,5	0,49	T	T	-1,25	0,1172	0,5465	T	NM_001146323; NM_001146324; NM_080634; ENSMUST00000012580; ENSMUST00000108321; ENSMUST00000124808; ENSMUST00000126644; ENSMUST00000130171; ENSMUST00000133094; ENSMUST00000137408; ENSMUST00000139446; ENSMUST00000141308; ENSMUST00000151752; ENSMUST00000155121; BC058235; OTTMUST00000057229; OTTMUST00000057230; OTTMUST00000057231; OTTMUST00000057232; OTTMUST00000057233; OTTMUST00000057234; OTTMUST00000057235; OTTMUST00000057236; OTTMUST00000057237; OTTMUST00000057238; OTTMUST00000057239; uc008ose.2; uc008osf.2; uc008osg.2; uc008osh.2; uc008osi.2; uc008osj.2; uc012cnv.1	Hps3	Hermansky-Pudlak syndrome 3 homolog (human)	chr3	-	Multiple_Complex	19995945	20035315
TC0300001703.mm.2	7,1	7,08	0,28	0,17	T	T	1,01	0,3941	0,7615	T	NM_013755; ENSMUST00000118015; ENSMUST00000135475; ENSMUST00000178328; ENSMUST00000184552; BC029903; OTTMUST00000072630; OTTMUST00000072631; OTTMUST00000072632	Gyg	glycogenin	chr3	-	Multiple_Complex	20122084	20155317
TC0300001704.mm.2	7,58	7,26	0,24	0,3	T	T	1,25	0,0410	0,3900	T	NM_007753; ENSMUST00000001921; uc008osp.2	Cpa3	carboxypeptidase A3, mast cell	chr3	-	Coding	20215616	20242181
TC0300001707.mm.2	7,34	6,98	0,35	0,28	T	T	1,29	0,0941	0,5071	T	NM_029706; ENSMUST00000011607; ENSMUST00000125945; ENSMUST00000137855; BC138759; BC138762; OTTMUST00000059645; OTTMUST00000059646; OTTMUST00000059647; uc008osq.1	Cpb1	carboxypeptidase B1 (tissue)	chr3	-	Multiple_Complex	20248264	20275733
TC0300001708.mm.2	5,96	5,78	0,43	0,36	T	T	1,14	0,4454	0,7872	T	NM_175086; ENSMUST00000068316; ENSMUST00000163776; BC109153; OTTMUST00000088104; uc008osr.1	Agtr1b	angiotensin II receptor, type 1b	chr3	-	Coding	20314473	20367177
TC0300001719.mm.2	6,33	6,16	0,33	0,08	T	T	1,12	0,4606	0,7951	T	XM_975226.3	Naaladl2	PREDICTED: N-acetylated alpha-linked acidic dipeptidase-like 2, transcript variant 2 (Naaladl2), mRNA.	chr3	-	Multiple_Complex	23804335	25144261
TC0300001727.mm.2	7,68	7,12	0,45	0,22	T	T	1,48	0,1199	0,5491	T	NM_001163387; NM_138666; ENSMUST00000075054; ENSMUST00000108308; BC098461; uc008otb.1; uc008otc.1; uc008otd.1	Nlgn1	neuroligin 1	chr3	-	Multiple_Complex	25431811	26336859
TC0300001757.mm.2	5,85	5,91	0,23	0,33	T	T	-1,04	0,4534	0,7918	T	NM_001177625; NM_001177626; NM_007900; ENSMUST00000108296; ENSMUST00000108298; ENSMUST00000108300; ENSMUST00000124727; ENSMUST00000150061; ENSMUST00000175857; ENSMUST00000176242; ENSMUST00000176535; ENSMUST00000176780; ENSMUST00000176908; ENSMUST00000177055; ENSMUST00000184113; BC023881; BC025565; BC032155; BC045614; OTTMUST00000050392; OTTMUST00000050393; OTTMUST00000050394; OTTMUST00000050395; OTTMUST00000050396; OTTMUST00000050397; OTTMUST00000110146; OTTMUST00000110147; OTTMUST00000110148; OTTMUST00000110149; OTTMUST00000110150; uc008oth.2; uc008oti.2; uc008otj.2; uc008otk.2; uc012cnz.1	Ect2	ect2 oncogene	chr3	-	Multiple_Complex	27097222	27153878
TC0300001760.mm.2	11,65	11,61	0,27	0,19	T	T	1,03	0,6316	0,8708	T	NM_173182; ENSMUST00000046157; BC067389; uc008otp.2; uc008otq.2; uc008otr.1	Fndc3b	fibronectin type III domain containing 3B	chr3	-	Multiple_Complex	27416162	27711307
TC0300001765.mm.2	8,89	8,77	0,27	0,31	T	T	1,09	0,1654	0,6009	T	NM_001164437; ENSMUST00000058077; BC119391; BC119393; uc008ots.2	Tmem212	transmembrane protein 212	chr3	-	Coding	27866065	27896368
TC0300001772.mm.2	7,97	7,9	0,14	0,26	T	T	1,05	0,3292	0,7203	T	NM_007963; NM_021442; ENSMUST00000061088; ENSMUST00000108270; ENSMUST00000108271; ENSMUST00000166001; ENSMUST00000170212; ENSMUST00000172694; ENSMUST00000172697; ENSMUST00000172754; ENSMUST00000173022; ENSMUST00000173059; ENSMUST00000173411; ENSMUST00000173495; ENSMUST00000173899; ENSMUST00000174406; ENSMUST00000174413; ENSMUST00000174428; BC139762; OTTMUST00000098236; OTTMUST00000098237; OTTMUST00000098238; OTTMUST00000098240; OTTMUST00000098241; OTTMUST00000098275; OTTMUST00000098276; OTTMUST00000098277; OTTMUST00000098278; OTTMUST00000098284; OTTMUST00000098285; OTTMUST00000098286; OTTMUST00000098287; OTTMUST00000098288; OTTMUST00000098289; uc008oun.2; uc008ouo.2; uc008oup.2; uc008ouq.2; uc008ous.1; uc008out.1; uc008ouv.1	Mecom	MDS1 and EVI1 complex locus	chr3	-	Multiple_Complex	29951296	30553783
TC0300001786.mm.2	7,38	6,97	0,15	0,24	T	T	1,33	0,0921	0,5036	T	NM_029690; ENSMUST00000047630; BC107277; BC107278; OTTMUST00000072572; uc008ouw.1	Actrt3	actin related protein T3	chr3	-	Coding	30597073	30599939
TC0300001787.mm.2	5,45	5,56	0,13	0,21	F	F	-1,08	0,9228	0,9764	F	NM_027941; ENSMUST00000029252; BC100519; BC116420; OTTMUST00000053239; uc008ovb.1	Lrrc34	leucine rich repeat containing 34	chr3	-	Coding	30624267	30647869
TC0300001788.mm.2	4,48	4,58	0,37	0,16	F	F	-1,07	0,2769	0,6845	F	ENSMUST00000108263; ENSMUST00000126658; ENSMUST00000130731; OTTMUST00000053162; OTTMUST00000053163; OTTMUST00000053164; uc008ove.1	Lrrc31	leucine rich repeat containing 31	chr3	-	Multiple_Complex	30679040	30699843
TC0300001792.mm.2	9,06	9,13	0,4	0,15	T	T	-1,06	0,6443	0,8769	T	NM_001165954; NM_001165955; NM_001165956; NM_153421; ENSMUST00000046624; ENSMUST00000064718; ENSMUST00000099163; ENSMUST00000108255; ENSMUST00000124472; ENSMUST00000129817; ENSMUST00000150939; ENSMUST00000152357; ENSMUST00000168645; ENSMUST00000177992; BC132533; BC145123; OTTMUST00000057085; OTTMUST00000057086; OTTMUST00000057087; OTTMUST00000057088; OTTMUST00000057089; OTTMUST00000057090; OTTMUST00000057091; uc008ovl.2; uc008ovm.2; uc008ovo.2; uc008ovp.2; uc008ovq.1; uc008ovr.2; uc012cog.1; uc012coh.1	Phc3	polyhomeotic-like 3 (Drosophila)	chr3	-	Multiple_Complex	30899295	30969415
TC0300001795.mm.2	7,65	7,18	0,19	0,36	T	T	1,39	0,0443	0,3992	T	NM_172861; ENSMUST00000091259; ENSMUST00000108245; BC061928; OTTMUST00000054679; OTTMUST00000054680; uc008ovx.2; uc008ovy.1	Slc7a14	solute carrier family 7 (cationic amino acid transporter, y+ system), member 14	chr3	-	Coding	31202854	31310378
TC0300001797.mm.2	6,86	6,63	0,31	0,41	T	T	1,17	0,2593	0,6719	T	NM_009517; ENSMUST00000029199; ENSMUST00000139660; ENSMUST00000168566; BC138740; BC138742; OTTMUST00000052603; OTTMUST00000052604; uc008owc.1	Zmat3	zinc finger matrin type 3	chr3	-	Multiple_Complex	32334792	32366014
TC0300001800.mm.2	8,38	8,13	0,25	0,09	T	T	1,19	0,1467	0,5813	T	NM_001195074; ENSMUST00000164954; uc012col.1	Kcnmb3	potassium large conductance calcium-activated channel, subfamily M, beta member 3	chr3	-	Coding	32472321	32491969
TC0300001802.mm.2	4,81	4,58	0,06	0,31	T	F	1,17	0,4725	0,7999	F	NM_013531; ENSMUST00000108234; ENSMUST00000143588; ENSMUST00000144292; ENSMUST00000152901; ENSMUST00000155737; ENSMUST00000184130; BC028753; OTTMUST00000039557; OTTMUST00000039558; OTTMUST00000039559; OTTMUST00000039560; OTTMUST00000039561; OTTMUST00000039562; uc008owl.1; uc008owm.1; uc008own.1; uc012con.1	Gnb4	guanine nucleotide binding protein (G protein), beta 4	chr3	-	Multiple_Complex	32580332	32616585
TC0300001803.mm.2	9,86	10	0,71	0,5	T	T	-1,11	0,3999	0,7645	T	NM_029017; ENSMUST00000043966; ENSMUST00000153564; BC087953; OTTMUST00000069652; OTTMUST00000069653; uc008owp.2	Mrpl47	mitochondrial ribosomal protein L47	chr3	-	Multiple_Complex	32725397	32737147
TC0300001805.mm.2	7,62	7,45	0,3	0,34	T	T	1,13	0,5471	0,8328	T	NM_001163516; NM_001163517; NM_001289505; NM_021483; ENSMUST00000078226; ENSMUST00000108219; ENSMUST00000108221; ENSMUST00000108224; ENSMUST00000108225; ENSMUST00000108226; ENSMUST00000155264; OTTMUST00000056965; OTTMUST00000057027; OTTMUST00000057028; OTTMUST00000057029; OTTMUST00000057060; OTTMUST00000057061	Pex5l	peroxisomal biogenesis factor 5-like	chr3	-	Multiple_Complex	32949408	33143247
TC0300001816.mm.2	6,21	6,18	0,32	0,4	T	T	1,02	0,7754	0,9303	T	NM_026222; ENSMUST00000029222; BC138917; BC138920; OTTMUST00000065474; OTTMUST00000065475; OTTMUST00000065476; OTTMUST00000065477; OTTMUST00000065478; uc008oxi.1; uc008oxj.1	Ccdc39	coiled-coil domain containing 39	chr3	-	Multiple_Complex	33812361	33844310
TC0300001824.mm.2	12,74	12,75	0,13	0,17	T	T	-1,01	0,3512	0,7339	T	NM_001026211; NM_001286972; NM_001286973; NM_026332; BC024335; OTTMUST00000069667; OTTMUST00000069668; OTTMUST00000069669; OTTMUST00000069670	Dnajc19	DnaJ (Hsp40) homolog, subfamily C, member 19	chr3	-	Multiple_Complex	34056020	34081354
TC0300001841.mm.2	9,09	9,27	0,65	0,3	T	T	-1,13	0,1916	0,6244	T	NM_001205361; NM_001205362; NM_033623; ENSMUST00000108182; ENSMUST00000148465; ENSMUST00000178098; BC020161; BC031666; BC037431; OTTMUST00000069785; OTTMUST00000069786; OTTMUST00000069787; OTTMUST00000069788; OTTMUST00000069789; OTTMUST00000069790; OTTMUST00000069791; OTTMUST00000069792; uc008oyw.2; uc008oyx.2; uc029ulh.1	Dcun1d1	DCN1, defective in cullin neddylation 1, domain containing 1 (S. cerevisiae)	chr3	-	Multiple_Complex	35892105	35937445
TC0300001843.mm.2	7,29	7,37	0,38	0,19	T	T	-1,06	0,6251	0,8680	T	NM_023644; ENSMUST00000029259; BC021382; OTTMUST00000072440; OTTMUST00000072441; OTTMUST00000072442; OTTMUST00000072443; OTTMUST00000072461; OTTMUST00000072462; OTTMUST00000072463; OTTMUST00000072464; uc008oyy.3; uc008oyz.1; uc012cot.2	Mccc1	methylcrotonoyl-Coenzyme A carboxylase 1 (alpha)	chr3	-	Multiple_Complex	35959296	36000678
TC0300001845.mm.2	7,13	7,48	0,63	0,35	T	T	-1,27	0,8247	0,9444	T	NM_178418; ENSMUST00000166644; BC050811; OTTMUST00000072459; OTTMUST00000072460; uc008ozd.1	Ccdc144b	coiled-coil domain containing 144B	chr3	-	Coding	36007247	36053547
TC0300001846.mm.2	5,93	5,66	0,4	0,4	T	T	1,2	0,3888	0,7590	T	NM_198192; ENSMUST00000091227; BC096610; OTTMUST00000065566; OTTMUST00000065567; OTTMUST00000065568; uc008ozh.1; uc008ozi.1	Qrfpr	pyroglutamylated RFamide peptide receptor	chr3	-	Multiple_Complex	36179424	36222275
TC0300001850.mm.2	11,65	10,35	0,35	0,4	T	T	2,47	0,0001	0,0441	T	NM_009673; ENSMUST00000029266; BC003716; OTTMUST00000048111; uc008ozj.2	Anxa5	annexin A5	chr3	-	Coding	36448923	36475887
TC0300001856.mm.2	6,41	6,56	0,5	0,26	T	T	-1,11	0,6135	0,8630	T	NM_009828; ENSMUST00000029270; ENSMUST00000145309; ENSMUST00000147380; ENSMUST00000156575; BC052730; OTTMUST00000014821; OTTMUST00000014822; OTTMUST00000014823; OTTMUST00000086013; uc012cov.1	Ccna2	cyclin A2	chr3	-	Multiple_Complex	36564865	36572150
TC0300001857.mm.2	7,72	7,86	0,24	0,2	T	T	-1,1	0,4792	0,8024	T	NM_027810; ENSMUST00000040148; ENSMUST00000108155; ENSMUST00000108156; ENSMUST00000129671; ENSMUST00000142333; BC031505; OTTMUST00000014825; OTTMUST00000014833; OTTMUST00000014834; OTTMUST00000014835; OTTMUST00000026897; uc008ozp.2; uc008ozq.2; uc008ozr.1	Bbs7	Bardet-Biedl syndrome 7 (human)	chr3	-	Multiple_Complex	36573142	36613477
TC0300001858.mm.2	7,74	6,99	0,76	0,61	T	T	1,69	0,3694	0,7448	T	NM_019510; ENSMUST00000029271; ENSMUST00000123220; ENSMUST00000129322; ENSMUST00000133542; ENSMUST00000146475; BC108989; OTTMUST00000014880; OTTMUST00000014885; OTTMUST00000014915; OTTMUST00000080784; OTTMUST00000086035; uc008ozt.2; uc008ozu.1; uc008ozv.1; uc012cow.1	Trpc3	transient receptor potential cation channel, subfamily C, member 3	chr3	-	Multiple_Complex	36620482	36690167
TC0300001864.mm.2	5,21	5,38	0,17	0,11	T	T	-1,13	0,2456	0,6627	T	NM_008366; ENSMUST00000029275; BC116845; BC116873; OTTMUST00000016996; uc008pai.3; uc029ulk.1	Il2	interleukin 2	chr3	-	Multiple_Complex	37120523	37125959
TC0300001867.mm.2	6,04	6,03	0,17	0,11	T	T	1,01	0,8543	0,9534	T	NM_021782; ENSMUST00000029273; ENSMUST00000161015; BC125414; BC125416; OTTMUST00000016999; OTTMUST00000089349	Il21	interleukin 21	chr3	-	Multiple_Complex	37222759	37232636
TC0300001869.mm.2	7,34	7,21	0,45	0,33	T	T	1,09	0,3086	0,7059	T	NM_145825; ENSMUST00000071400; ENSMUST00000075537; ENSMUST00000102955; ENSMUST00000125252; ENSMUST00000140956; BC060991; BC087905; OTTMUST00000016994; OTTMUST00000017004; OTTMUST00000017005; OTTMUST00000017006; OTTMUST00000086118; uc008pal.1; uc008pam.1	Cetn4	centrin 4	chr3	-	Coding	37307749	37312708
TC0300001871.mm.2	11,62	11,45	0,38	0,11	T	T	1,12	0,4460	0,7872	T	NM_153561; ENSMUST00000052645; ENSMUST00000099130; ENSMUST00000108117; ENSMUST00000108118; ENSMUST00000133894; ENSMUST00000138949; ENSMUST00000141438; ENSMUST00000146324; ENSMUST00000149449; BC027267; BC146000; OTTMUST00000017180; OTTMUST00000017181; OTTMUST00000017182; OTTMUST00000017183; OTTMUST00000017184; OTTMUST00000017186; OTTMUST00000017187; OTTMUST00000031442	Nudt6	nudix (nucleoside diphosphate linked moiety X)-type motif 6	chr3	-	Multiple_Complex	37404910	37420211
TC0300001877.mm.2	5,39	5,2	0,42	0,27	T	T	1,14	0,1974	0,6295	T	NM_198657; ENSMUST00000079755; ENSMUST00000099128; ENSMUST00000108105; ENSMUST00000134904; BC147192; BC147193; uc008paz.1; uc012coz.1; uc012cpa.1	Gm5148	predicted gene 5148	chr3	-	Multiple_Complex	37714190	37724490
TC0300001888.mm.2	9,98	9,95	0,35	0,1	T	T	1,03	0,3198	0,7140	T	NM_001167883; ENSMUST00000094300; ENSMUST00000120875; ENSMUST00000127837; ENSMUST00000156038; BC145902; OTTMUST00000065578; OTTMUST00000065579; OTTMUST00000065580; uc008pbc.2; uc008pbd.2	Ankrd50	ankyrin repeat domain 50	chr3	-	Multiple_Complex	38449261	38484844
TC0300001902.mm.2	9,3	9,28	0,33	0,23	T	T	1,01	0,2102	0,6380	T	NM_028140; ENSMUST00000026859; BC113183; BC113790; OTTMUST00000068214; OTTMUST00000068215; uc008pbp.1	Mfsd8	major facilitator superfamily domain containing 8	chr3	-	Multiple_Complex	40818070	40846885
TC0300001903.mm.2	8,62	8,26	0,53	0,23	T	T	1,28	0,1517	0,5859	T	NR_045392; uc012cpd.2	Gm10731	FUN14 domain containing 2 pseudogene	chr3	-	Multiple_Complex	40853476	40855285
TC0300001906.mm.2	8,58	8,24	0,58	0,29	T	T	1,26	0,1455	0,5801	T	NR_045380; BC117739; uc008pbx.1	1700034I23Rik	FUN14 domain containing 2 pseudogene	chr3	-	Multiple_Complex	40900199	40902543
TC0300001909.mm.2	9,06	9,29	0,32	0,26	T	T	-1,17	0,1243	0,5556	T	NM_027558; ENSMUST00000058578; ENSMUST00000124636; OTTMUST00000057872; OTTMUST00000057873; uc008pce.2	Pgrmc2	progesterone receptor membrane component 2	chr3	-	Multiple_Complex	41066326	41083046
TC0300001916.mm.2	8,71	8,38	0,38	0,31	T	T	1,26	0,1544	0,5886	T	NM_001081411; ENSMUST00000026866; ENSMUST00000140373; ENSMUST00000142908; ENSMUST00000146125; ENSMUST00000148769; ENSMUST00000154773; ENSMUST00000156279; BC043136; BC060271; OTTMUST00000084606; OTTMUST00000084610; OTTMUST00000084612; OTTMUST00000084613; OTTMUST00000084614; OTTMUST00000084615; OTTMUST00000084620; uc008pcn.1; uc008pco.1; uc008pcp.1; uc008pcq.2	Sclt1	sodium channel and clathrin linker 1	chr3	-	Multiple_Complex	41626705	41742514
TC0300001922.mm.2	4,96	4,77	0,44	0,2	T	T	1,15	0,3406	0,7254	T	NM_001101479; ENSMUST00000166505; uc008pdb.2	Pabpc4l	poly(A) binding protein, cytoplasmic 4-like	chr3	-	Multiple_Complex	46442197	46447941
TC0300001929.mm.2	5,44	5,37	0,16	0,39	T	T	1,05	0,8605	0,9545	T	NR_003617	1700018B24Rik	enhancer of rudimentary homolog pseudogene	chr3	-	Multiple_Complex	48605731	48609101
TC0300001932.mm.2	6,03	5,71	0,42	0,2	T	T	1,25	0,1469	0,5814	T	NM_130448; ENSMUST00000035931; BC052198; uc008pdg.2; uc012cph.1	Pcdh18	protocadherin 18	chr3	-	Coding	49743296	49757316
TC0300001937.mm.2	9,12	8,35	0,92	0,37	T	T	1,7	0,0872	0,4986	T	NM_011990; ENSMUST00000029297; ENSMUST00000142932; BC141402; BC141408; OTTMUST00000050384; OTTMUST00000050385; uc008pdi.1; uc008pdj.1	Slc7a11	solute carrier family 7 (cationic amino acid transporter, y+ system), member 11	chr3	-	Multiple_Complex	50364936	50443613
TC0300001953.mm.2	13,78	13,83	0,32	0,17	T	T	-1,04	0,2808	0,6885	T	NM_023502; ENSMUST00000062009; ENSMUST00000091144; ENSMUST00000108051; ENSMUST00000108053; ENSMUST00000156983; ENSMUST00000163748; ENSMUST00000183338; ENSMUST00000183463; ENSMUST00000184677; BC092057; OTTMUST00000050295; OTTMUST00000050297; OTTMUST00000050298; OTTMUST00000050299; OTTMUST00000050300; OTTMUST00000050301; OTTMUST00000050302	Elf2	E74-like factor 2	chr3	-	Multiple_Complex	51255230	51340658
TC0300001955.mm.2	6,7	6,5	0,27	0,23	T	T	1,15	0,3073	0,7048	T	NM_026358; NR_028121; ENSMUST00000038154; ENSMUST00000108046; ENSMUST00000141156; ENSMUST00000145938; ENSMUST00000157054; BC012511; BC022740; BC049556; OTTMUST00000052353; OTTMUST00000052354; OTTMUST00000052355; OTTMUST00000052356; OTTMUST00000052357; uc008pdw.2; uc008pdx.2	Mgarp	mitochondria localized glutamic acid rich protein	chr3	-	Multiple_Complex	51388412	51396738
TC0300001956.mm.2	12,82	12,66	0,4	0,32	T	T	1,12	0,5120	0,8178	T	NM_025523; ENSMUST00000038108; ENSMUST00000135602; ENSMUST00000145572; BC092141; OTTMUST00000052279; OTTMUST00000052280; OTTMUST00000052281; uc008pdy.1	Ndufc1	NADH dehydrogenase (ubiquinone) 1, subcomplex unknown, 1	chr3	-	Multiple_Complex	51404677	51408988
TC0300001958.mm.2	8,17	8,07	0,45	0,13	T	T	1,08	0,1091	0,5348	T	NM_080793; ENSMUST00000037141; ENSMUST00000161755; BC050190; OTTMUST00000041418; OTTMUST00000041419; uc008peb.1	Setd7	SET domain containing (lysine methyltransferase) 7	chr3	-	Multiple_Complex	51515318	51560878
TC0300001960.mm.2	8,63	8,49	0,43	0,38	T	T	1,1	0,8982	0,9675	T	NM_001004176; ENSMUST00000118075; ENSMUST00000121440; BC085318; OTTMUST00000066001; OTTMUST00000066002; uc008pee.2; uc008pef.2	Maml3	mastermind like 3 (Drosophila)	chr3	-	Multiple_Complex	51685913	52105076
TC0300001979.mm.2	11,05	11,18	0,3	0,27	T	T	-1,1	0,4954	0,8102	T	NM_026225; ENSMUST00000036665; BC025427; uc008pem.2; uc008pen.2; uc008peo.2	Cog6	component of oligomeric golgi complex 6	chr3	-	Coding	52982123	53017223
TC0300001982.mm.2	10,82	10,97	0,41	0,18	T	T	-1,11	0,1522	0,5864	T	NM_172501; ENSMUST00000056749; ENSMUST00000129497; ENSMUST00000130348; ENSMUST00000153342; BC087903; BC107356; OTTMUST00000052815; OTTMUST00000052816; OTTMUST00000052817; OTTMUST00000052818; uc008per.1; uc008pes.1; uc008pet.1	Nhlrc3	NHL repeat containing 3	chr3	-	Multiple_Complex	53448581	53463323
TC0300001983.mm.2	4,53	4,5	0,14	0,24	T	T	1,02	0,9756	0,9934	T	NM_172862; ENSMUST00000091137; uc008pex.1; uc008pey.1	Frem2	Fras1 related extracellular matrix protein 2	chr3	-	Multiple_Complex	53513938	53657355
TC0300001984.mm.2	11,83	11,26	0,67	0,43	T	T	1,49	0,8476	0,9513	T	NM_026435; ENSMUST00000029309; ENSMUST00000122330; ENSMUST00000146598; ENSMUST00000148338; ENSMUST00000152414; BC061065; OTTMUST00000069844; OTTMUST00000069845; OTTMUST00000069846; OTTMUST00000069847; OTTMUST00000069848; uc008pfa.2	Ufm1	ubiquitin-fold modifier 1	chr3	-	Multiple_Complex	53853376	53863830
TC0300001986.mm.2	8,33	8,21	0,27	0,33	T	T	1,08	0,5314	0,8269	T	ENSMUST00000178832	Gm21958	predicted gene, 21958 [Source:MGI Symbol;Acc:MGI:5439427]	chr3	-	Coding	54713176	54714353
TC0300001987.mm.2	9,92	10,08	0,68	0,31	T	T	-1,12	0,2173	0,6424	T	NM_001163570; NM_027148; ENSMUST00000029316; ENSMUST00000125632; ENSMUST00000127112; ENSMUST00000134892; ENSMUST00000135935; ENSMUST00000140935; ENSMUST00000142377; ENSMUST00000150923; ENSMUST00000153224; ENSMUST00000154787; BC059089; OTTMUST00000069865; OTTMUST00000069866; OTTMUST00000069867; OTTMUST00000069868; OTTMUST00000069869; OTTMUST00000069870; OTTMUST00000069871; OTTMUST00000069872; OTTMUST00000069873; OTTMUST00000069874; uc008pfq.2; uc012cpl.1	Exosc8	exosome component 8	chr3	-	Multiple_Complex	54728678	54735393
TC0300001989.mm.2	10,5	10,25	0,43	0,16	T	T	1,19	0,7741	0,9295	T	NM_133231; ENSMUST00000044373; ENSMUST00000182084; ENSMUST00000182246; BC019935; OTTMUST00000114383; OTTMUST00000114399; OTTMUST00000114400; uc008pfw.1	Rfxap	regulatory factor X-associated protein	chr3	-	Multiple_Complex	54803115	54807791
TC0300001991.mm.2	6,04	5,79	0,23	0,33	T	T	1,19	0,1428	0,5765	T	NM_177854; ENSMUST00000070342; ENSMUST00000162201; BC058995; OTTMUST00000088253; OTTMUST00000088254; uc008pfx.2	Sertm1	serine rich and transmembrane domain containing 1	chr3	-	Coding	54897068	54915887
TC0300001992.mm.2	5,14	4,79	0,31	0,16	T	T	1,28	0,2884	0,6937	T	NM_007628; ENSMUST00000029368; BC120518; BC125436; uc008pfz.2	Ccna1	cyclin A1	chr3	-	Coding	55045469	55055055
TC0300001996.mm.2	16,56	16,51	0,32	0,35	T	T	1,03	0,9058	0,9706	T	ENSMUST00000179544	Gm21954	predicted gene, 21954 [Source:MGI Symbol;Acc:MGI:5439423]	chr3	-	Coding	55461985	55472210
TC0300001999.mm.2	9,84	10,03	0,28	0,21	T	T	-1,14	0,0659	0,4619	T	NM_030595; ENSMUST00000029374; uc008pgt.2; uc008pgx.1	Nbea	neurobeachin	chr3	-	Multiple_Complex	55625198	56183701
TC0300002023.mm.2	7,48	6,7	0,53	0,16	T	T	1,71	0,0234	0,3220	T	NM_008536; ENSMUST00000029376; ENSMUST00000171384; BC083073; uc008pgy.1; uc008pgz.1	Tm4sf1	transmembrane 4 superfamily member 1	chr3	-	Coding	57285611	57301919
TC0300002025.mm.2	7,2	6,7	0,29	0,2	T	T	1,41	0,0931	0,5056	T	NM_001168281; NM_133784; ENSMUST00000029380; ENSMUST00000120977; BC004640; BC014727; OTTMUST00000072073; OTTMUST00000072074; uc008phb.2; uc012cpt.1	Wwtr1	WW domain containing transcription regulator 1	chr3	-	Coding	57455644	57575910
TC0300002030.mm.2	8,83	8,97	0,62	0,53	T	T	-1,1	0,1775	0,6123	T	NM_175095; ENSMUST00000041954; ENSMUST00000160959; ENSMUST00000163087; BC100390; BC119316; BC119318; OTTMUST00000072569; OTTMUST00000072570; OTTMUST00000072571; uc008phd.1; uc008phe.1	Commd2	COMM domain containing 2	chr3	-	Multiple_Complex	57642904	57651715
TC0300002033.mm.2	6,51	6,37	0,25	0,28	T	T	1,1	0,0842	0,4956	T	NM_001033349; ENSMUST00000099091; OTTMUST00000052208; uc008phf.1	Ankub1	ankrin repeat and ubiquitin domain containing 1	chr3	-	Coding	57666485	57692537
TC0300002035.mm.2	7,33	7,25	0,49	0,26	T	T	1,06	0,9252	0,9771	T	NM_019410; ENSMUST00000066882; ENSMUST00000119344; ENSMUST00000120289; ENSMUST00000122210; BC024363; OTTMUST00000065997; OTTMUST00000065998; OTTMUST00000066000; uc008phm.1; uc008phn.2	Pfn2	profilin 2	chr3	-	Coding	57841895	57847757
TC0300002042.mm.2	11,72	12	0,52	0,5	T	T	-1,21	0,2960	0,6992	T	NM_030685; ENSMUST00000029385; BC002114; OTTMUST00000072820; uc008phs.2	Serp1	stress-associated endoplasmic reticulum protein 1	chr3	-	Coding	58521969	58525884
TC0300002043.mm.2	8,39	8	0,39	0,48	T	T	1,31	0,0992	0,5182	T	NM_001081262; ENSMUST00000041115; uc008phy.1; uc008phz.1	Erich6	glutamate rich 6	chr3	-	Coding	58616300	58637207
TC0300002045.mm.2	7,16	6,82	0,54	0,2	T	T	1,27	0,8553	0,9536	T	NM_009174; ENSMUST00000070368; ENSMUST00000145032; BC058400; OTTMUST00000073092; OTTMUST00000073093; uc008pia.1	Siah2	seven in absentia 2	chr3	-	Multiple_Complex	58674938	58692400
TC0300002047.mm.2	7,77	7,56	0,76	0,31	T	T	1,16	0,3093	0,7066	T	NM_153384; NM_153385; NM_153386; ENSMUST00000051408; ENSMUST00000055636; ENSMUST00000072551; ENSMUST00000161419; BC132254; BC132256; BC145202; OTTMUST00000078293; OTTMUST00000078294; OTTMUST00000078295; OTTMUST00000078344	Clrn1	clarin 1	chr3	-	Multiple_Complex	58844028	58885340
TC0300002050.mm.2	7,96	7,85	0,11	0,23	T	T	1,08	0,1574	0,5918	T	NM_173398; ENSMUST00000085040; BC024054; uc008pij.2	Gpr171	G protein-coupled receptor 171	chr3	-	Multiple_Complex	59091879	59101821
TC0300002051.mm.2	7,42	7,17	0,7	0,28	T	T	1,19	0,4200	0,7762	T	NM_001008497; NM_001287119; NM_001287120; NM_001287121; NM_001287122; NM_001287123; NM_001287124; NM_133200; NR_045641; ENSMUST00000065220; ENSMUST00000091112; BC028995; BC058558; uc008pio.2	P2ry14; F630111L10Rik	purinergic receptor P2Y, G-protein coupled, 14; RIKEN cDNA F630111L10 gene	chr3	-	Multiple_Complex	59114623	59153628
TC0300002052.mm.2	6,05	5,75	0,29	0,28	T	T	1,24	0,0896	0,5008	T	ENSMUST00000056898; BC125653; BC125655	Gpr87	G protein-coupled receptor 87	chr3	-	Coding	59178923	59195104
TC0300002053.mm.2	15,72	16,24	0,17	0,11	T	T	-1,43	0,0007	0,0873	T	NM_028808; ENSMUST00000040622; BC119043; uc008piq.3	P2ry13	purinergic receptor P2Y, G-protein coupled 13	chr3	-	Coding	59207892	59210882
TC0300002054.mm.2	17,39	17,69	0,13	0,14	T	T	-1,23	0,0362	0,3732	T	NM_027571; ENSMUST00000050360; ENSMUST00000170388; BC027381; uc008pir.2; uc008pis.2	P2ry12	purinergic receptor P2Y, G-protein coupled 12	chr3	-	Coding	59216271	59262831
TC0300002056.mm.2	5,33	5,25	0,36	0,26	T	T	1,06	0,6580	0,8823	T	NM_001162884; ENSMUST00000039419; uc008piu.2	Igsf10	immunoglobulin superfamily, member 10	chr3	-	Coding	59316735	59344256
TC0300002058.mm.2	4,85	4,67	0,41	0,26	T	T	1,13	0,5384	0,8300	T	ENSMUST00000177879; XM_888144.4	Gm5709	predicted gene 5709 [Source:MGI Symbol;Acc:MGI:3644280]; predicted gene 5709	chr3	-	Coding	59602453	59635733
TC0300002067.mm.2	11,97	11,94	0,34	0,19	T	T	1,02	0,8919	0,9659	T	NM_028136; ENSMUST00000029336; ENSMUST00000160858; ENSMUST00000162070; BC138061; OTTMUST00000064088; OTTMUST00000064089; OTTMUST00000064090; uc008pjn.2	Dhx36	DEAH (Asp-Glu-Ala-His) box polypeptide 36	chr3	-	Multiple_Complex	62468642	62507004
TC0300002068.mm.2	4,69	4,44	0,39	0,29	T	T	1,19	0,2245	0,6476	T	NM_177346; ENSMUST00000058535; ENSMUST00000149007; OTTMUST00000065774; OTTMUST00000065775; uc008pjo.1	Gpr149	G protein-coupled receptor 149	chr3	-	Multiple_Complex	62529077	62605140
TC0300002071.mm.2	5,7	5,63	0,28	0,26	T	T	1,06	0,2538	0,6683	T	NM_001177732; NM_001177733; NM_183191; ENSMUST00000048134; ENSMUST00000059973; ENSMUST00000084105; ENSMUST00000159188; ENSMUST00000159374; ENSMUST00000159676; ENSMUST00000159982; ENSMUST00000160638; ENSMUST00000161052; ENSMUST00000162269; ENSMUST00000175947; ENSMUST00000176861; ENSMUST00000177143; BC055005; OTTMUST00000076248; OTTMUST00000076249; OTTMUST00000076251; OTTMUST00000076252; OTTMUST00000076253; OTTMUST00000076254; OTTMUST00000076255; OTTMUST00000110246; OTTMUST00000110247; OTTMUST00000110248; OTTMUST00000110249; OTTMUST00000110266; uc008pjt.1; uc008pju.2; uc008pjv.2	Plch1	phospholipase C, eta 1	chr3	-	Multiple_Complex	63696234	63899472
TC0300002073.mm.2	5,31	5,66	0,38	0,32	T	T	-1,27	0,5492	0,8334	T	NM_177856; ENSMUST00000061706; ENSMUST00000160983; ENSMUST00000162448; BC125500; BC132160; uc008pkb.1	E130311K13Rik	RIKEN cDNA E130311K13 gene	chr3	-	Multiple_Complex	63914684	63929472
TC0300002074.mm.2	8,27	8,71	0,42	0,27	T	T	-1,36	0,1198	0,5491	T	NM_001272035; NM_015728; ENSMUST00000029402; ENSMUST00000160883; ENSMUST00000161659; BC005616; BC054395; BC063104; OTTMUST00000065777; OTTMUST00000065778; OTTMUST00000065779	Slc33a1	solute carrier family 33 (acetyl-CoA transporter), member 1	chr3	-	Coding	63933507	63964768
TC0300002078.mm.2	8,19	7,67	0,47	0,27	T	T	1,44	0,0221	0,3166	T	NM_001104592; ENSMUST00000077958; ENSMUST00000177151; OTTMUST00000103517; uc009vcj.1	Vmn2r2	vomeronasal 2, receptor 2	chr3	-	Coding	64116432	64140543
TC0300002080.mm.2	5,49	5,64	0,45	0,15	T	T	-1,11	0,6557	0,8811	T	NM_001104614; ENSMUST00000170244; ENSMUST00000176328; OTTMUST00000103520; uc009vck.1	Vmn2r3	vomeronasal 2, receptor 3	chr3	-	Coding	64258961	64287495
TC0300002083.mm.2	5,5	5,31	0,39	0,21	T	T	1,14	0,3133	0,7100	T	NM_001104615; ENSMUST00000170280; ENSMUST00000175724; OTTMUST00000103523; uc009vcl.1	Vmn2r4	vomeronasal 2, receptor 4	chr3	-	Coding	64388621	64415296
TC0300002086.mm.2	7,23	7,06	0,96	0,4	T	T	1,12	0,9194	0,9752	T	NM_001104618; ENSMUST00000170270; ENSMUST00000177184; OTTMUST00000103528; uc009vcm.1	Vmn2r5	vomeronasal 2, receptor 5	chr3	-	Coding	64490821	64509735
TC0300002087.mm.2	6,21	6,08	0,63	0,4	T	T	1,1	0,3326	0,7224	T	NM_001104619; ENSMUST00000165012; ENSMUST00000176481; OTTMUST00000103529; uc009vcn.1	Vmn2r6	vomeronasal 2, receptor 6	chr3	-	Coding	64537561	64565298
TC0300002089.mm.2	5,94	6,08	0,26	0,34	T	T	-1,1	0,5046	0,8144	T	NM_175674; NR_003962; ENSMUST00000050123; ENSMUST00000161972; ENSMUST00000168072; OTTMUST00000075798; OTTMUST00000084344; OTTMUST00000103533; uc008pkg.2; uc008pkh.2; uc009vco.1	Vmn2r7; Vmn2r-ps11	vomeronasal 2, receptor 7; vomeronasal 2, receptor, pseudogene 11	chr3	-	Multiple_Complex	64632574	64844765
TC0300002094.mm.2	11,26	11,53	0,3	0,26	T	T	-1,2	0,1199	0,5491	T	NM_026155; ENSMUST00000029414; ENSMUST00000119896; ENSMUST00000139785; BC011111; OTTMUST00000071272; OTTMUST00000071273; OTTMUST00000071274; uc008pkn.1; uc008pko.1	Ssr3	signal sequence receptor, gamma	chr3	-	Multiple_Complex	65379655	65392623
TC0300002098.mm.2	5,84	5,78	0,1	0,27	T	T	1,04	0,8562	0,9539	T	NR_027955; uc008pkq.2; uc012cqe.1	4931440P22Rik	RIKEN cDNA 4931440P22 gene	chr3	-	Multiple_Complex	65507257	65529414
TC0300002103.mm.2	15,56	15,13	0,28	0,2	T	T	1,35	0,0569	0,4377	T	NM_019937; ENSMUST00000029416; ENSMUST00000122919; ENSMUST00000129002; ENSMUST00000132998; ENSMUST00000135719; ENSMUST00000142153; ENSMUST00000144810; ENSMUST00000145186; ENSMUST00000146284; ENSMUST00000148623; ENSMUST00000149160; ENSMUST00000149729; ENSMUST00000150304; ENSMUST00000154585; BC094383; OTTMUST00000072934; OTTMUST00000072935; OTTMUST00000072936; OTTMUST00000072937; OTTMUST00000072938; OTTMUST00000072939; OTTMUST00000072940; OTTMUST00000072941; OTTMUST00000072942; OTTMUST00000072943; OTTMUST00000072944; OTTMUST00000072945; OTTMUST00000072946; OTTMUST00000072947; uc008pku.1; uc008pkv.1; uc008pkw.1; uc008pkx.1	Ccnl1	cyclin L1	chr3	-	Multiple_Complex	65946151	65958249
TC0300002104.mm.2	6,1	6,1	0,45	0,36	T	T	1	0,3484	0,7315	T	NM_145820; ENSMUST00000029419; ENSMUST00000107837; ENSMUST00000182815; BC128271; OTTMUST00000114467; OTTMUST00000114468; OTTMUST00000114469	Veph1	ventricular zone expressed PH domain-containing 1	chr3	-	Multiple_Complex	66053558	66296837
TC0300002111.mm.2	5,94	5,93	0,47	0,46	F	T	1,01	0,9269	0,9777	F	NM_013665; ENSMUST00000029422; ENSMUST00000162060; ENSMUST00000162098; ENSMUST00000162439; OTTMUST00000089115; OTTMUST00000089217; OTTMUST00000089218; OTTMUST00000089219; uc008ple.2	Shox2	short stature homeobox 2	chr3	-	Coding	66971727	66981771
TC0300002112.mm.2	11,26	10,71	0,95	0,76	T	T	1,47	0,3444	0,7287	T	ENSMUST00000166353	Gm17402	predicted gene, 17402 [Source:MGI Symbol;Acc:MGI:4937036]	chr3	-	Coding	67365461	67375163
TC0300002113.mm.2	8,45	8,55	0,19	0,23	T	T	-1,07	0,9587	0,9890	T	NM_016753; ENSMUST00000058981; ENSMUST00000160202; ENSMUST00000160827; BC115521; BC115522; OTTMUST00000072122; OTTMUST00000072123; OTTMUST00000072124; uc008pln.1	Lxn	latexin	chr3	-	Multiple_Complex	67457998	67463926
TC0300002114.mm.2	5,86	5,98	0,15	0,13	T	T	-1,08	0,5694	0,8417	T	NM_001164763; ENSMUST00000054825; OTTMUST00000075771; uc008plo.2	Rarres1	retinoic acid receptor responder (tazarotene induced) 1	chr3	-	Coding	67478886	67515523
TC0300002118.mm.2	10,99	10,75	0,4	0,39	T	T	1,18	0,3685	0,7445	T	XM_619909.5	Gm5848	PREDICTED: predicted pseudogene 5848 (Gm5848), mRNA.	chr3	-	Coding	68308825	68309181
TC0300002121.mm.2	5,32	5,29	0,39	0,33	T	T	1,02	0,5175	0,8206	T	ENSMUST00000166328	Gm17641	predicted gene, 17641 [Source:MGI Symbol;Acc:MGI:4937275]	chr3	-	Coding	68867917	68870266
TC0300002122.mm.2	8,1	8,06	0,17	0,23	T	T	1,03	0,7436	0,9181	T	NM_026641; ENSMUST00000029347; ENSMUST00000107812; ENSMUST00000136176; ENSMUST00000136448; ENSMUST00000148031; ENSMUST00000152502; ENSMUST00000154741; ENSMUST00000169064; ENSMUST00000176135; ENSMUST00000176189; ENSMUST00000176754; BC034101; OTTMUST00000060100; OTTMUST00000060101; OTTMUST00000060102; OTTMUST00000060103; OTTMUST00000060104; OTTMUST00000060105; OTTMUST00000110195; OTTMUST00000110196; OTTMUST00000110197	Ift80	intraflagellar transport 80	chr3	-	Multiple_Complex	68892499	69004570
TC0300002126.mm.2	7,34	7,13	0,79	0,36	T	T	1,15	0,7328	0,9138	T	NM_025863; ENSMUST00000107802; ENSMUST00000136512; ENSMUST00000142560; ENSMUST00000153259; BC006700; BC025430; OTTMUST00000060095; OTTMUST00000060096; OTTMUST00000060097; OTTMUST00000060099; uc008pmd.2	Trim59	tripartite motif-containing 59	chr3	-	Multiple_Complex	69035288	69044755
TC0300002127.mm.2	13,58	13,47	0,2	0,18	T	T	1,08	0,4383	0,7843	T	NM_008467; ENSMUST00000029353; ENSMUST00000127497; BC026821; BC052162; OTTMUST00000072198; OTTMUST00000072791; uc008pme.1	Kpna4	karyopherin (importin) alpha 4	chr3	-	Multiple_Complex	69066809	69127113
TC0300002139.mm.2	12,25	12,14	0,6	0,23	T	T	1,08	0,1868	0,6215	T	NM_020026; ENSMUST00000061826; BC003835	B3galnt1	UDP-GalNAc:betaGlcNAc beta 1,3-galactosaminyltransferase, polypeptide 1	chr3	-	Coding	69573919	69598960
TC0300002143.mm.2	6,04	6,17	0,55	0,39	T	T	-1,09	0,8618	0,9552	T	NM_001164210; NM_001286959; NM_133675; ENSMUST00000051239; ENSMUST00000171529; BC022628	Sptssb	serine palmitoyltransferase, small subunit B	chr3	-	Coding	69819538	69859896
TC0300002151.mm.2	6,22	6,32	0,4	0,33	T	T	-1,07	0,7772	0,9304	T	NM_001081137; ENSMUST00000094190; ENSMUST00000167334; ENSMUST00000170445; OTTMUST00000089508; OTTMUST00000089509; uc008pmq.1; uc012cqn.1	Sis	sucrase isomaltase (alpha-glucosidase)	chr3	-	Multiple_Complex	72888557	72967863
TC0300002153.mm.2	5,63	5,55	0,2	0,22	T	T	1,06	0,5088	0,8163	T	NM_198864; ENSMUST00000059407; BC066059; uc008pms.1; uc008pmt.1	Slitrk3	SLIT and NTRK-like family, member 3	chr3	-	Coding	73048125	73057803
TC0300002156.mm.2	6,15	5,92	0,19	0,17	T	T	1,17	0,3601	0,7396	T	NM_009738; ENSMUST00000029367; ENSMUST00000133690; ENSMUST00000138216; ENSMUST00000153917; BC099977; OTTMUST00000065820; OTTMUST00000065821; OTTMUST00000065822; OTTMUST00000065823; uc008pmv.1; uc008pmw.1; uc008pmx.1	Bche	butyrylcholinesterase	chr3	-	Multiple_Complex	73635808	73708415
TC0300002165.mm.2	8,84	7,58	0,67	0,31	T	T	2,4	0,0129	0,2566	T	NM_172515; ENSMUST00000039269; ENSMUST00000107775; ENSMUST00000107776; ENSMUST00000107778; ENSMUST00000124618; BC050789; OTTMUST00000057157; OTTMUST00000057158; OTTMUST00000057159; OTTMUST00000057160; OTTMUST00000057161; uc008pmy.1; uc008pmz.1	Zbbx	zinc finger, B-box domain containing	chr3	-	Coding	75037907	75165034
TC0300002166.mm.2	5,44	5,69	0,51	0,33	T	T	-1,19	0,7079	0,9046	T	NM_026460; ENSMUST00000039047; BC098466; OTTMUST00000066080	Serpini2	serine (or cysteine) peptidase inhibitor, clade I, member 2	chr3	-	Coding	75242357	75270078
TC0300002167.mm.2	7,64	7,45	0,62	0,38	T	T	1,14	0,4819	0,8037	T	ENSMUST00000178270; XM_143339.6	Wdr49	WD repeat domain 49	chr3	-	Multiple_Complex	75274988	75451818
TC0300002170.mm.2	11,14	11,09	0,27	0,32	T	T	1,03	0,4051	0,7683	T	NM_019745; ENSMUST00000029424; ENSMUST00000159217; ENSMUST00000159519; ENSMUST00000160196; ENSMUST00000161137; ENSMUST00000162138; BC019650; BC086778; OTTMUST00000076917; OTTMUST00000076918; OTTMUST00000076919; OTTMUST00000076920; OTTMUST00000081074; OTTMUST00000081075	Pdcd10	programmed cell death 10	chr3	-	Multiple_Complex	75516490	75556856
TC0300002173.mm.2	11,75	11,98	0,47	0,27	T	T	-1,18	0,3389	0,7247	T	NM_175193; ENSMUST00000038563; ENSMUST00000117242; ENSMUST00000125405; ENSMUST00000131987; ENSMUST00000134219; ENSMUST00000134444; ENSMUST00000150904; ENSMUST00000167078; BC086642; BC089354; OTTMUST00000073736; OTTMUST00000073737; OTTMUST00000073738; OTTMUST00000073739; OTTMUST00000073740; OTTMUST00000073741; OTTMUST00000073742	Golim4	golgi integral membrane protein 4	chr3	-	Multiple_Complex	75876183	75956949
TC0300002188.mm.2	8,64	8,55	0,24	0,15	T	T	1,06	0,6941	0,8977	T	NM_001099624; ENSMUST00000118100; ENSMUST00000118340; ENSMUST00000124647; ENSMUST00000136126; ENSMUST00000152275; OTTMUST00000079129; OTTMUST00000079130; OTTMUST00000079131; OTTMUST00000079132; OTTMUST00000079133; uc008pnl.1; uc008pnm.1; uc008pnn.1	Rapgef2	Rap guanine nucleotide exchange factor (GEF) 2	chr3	-	Multiple_Complex	79062516	79181340
TC0300002195.mm.2	7,69	8,09	0,53	0,33	T	T	-1,31	0,0823	0,4929	T	NM_001162999; ENSMUST00000076136; ENSMUST00000130613; ENSMUST00000133154; ENSMUST00000139171; ENSMUST00000149475; ENSMUST00000154645; OTTMUST00000075789; OTTMUST00000075790; OTTMUST00000075791; OTTMUST00000075801; OTTMUST00000075802; uc008pno.2; uc012cqp.1	Fnip2	folliculin interacting protein 2	chr3	-	Multiple_Complex	79455971	79567796
TC0300002199.mm.2	8,52	8,87	0,31	0,32	T	T	-1,27	0,0228	0,3190	T	NM_025794; ENSMUST00000029386; ENSMUST00000120992; ENSMUST00000126809; ENSMUST00000135058; ENSMUST00000149511; ENSMUST00000153039; BC012522; BC057670; OTTMUST00000072852; OTTMUST00000072867; OTTMUST00000072868; OTTMUST00000072869; OTTMUST00000072870; OTTMUST00000072871; uc008pnq.2; uc008pnr.2; uc008pns.2; uc008pnt.2	Etfdh	electron transferring flavoprotein, dehydrogenase	chr3	-	Multiple_Complex	79603788	79629500
TC0300002201.mm.2	7,13	7,84	0,4	0,69	T	T	-1,64	0,4052	0,7683	T	NM_212452; ENSMUST00000078527; ENSMUST00000182491; ENSMUST00000183040; ENSMUST00000183199; OTTMUST00000116675; OTTMUST00000116676; OTTMUST00000116677; OTTMUST00000116678; uc008pnv.1	Rxfp1	relaxin/insulin-like family peptide receptor 1	chr3	-	Multiple_Complex	79641611	79737880
TC0300002203.mm.2	10,86	11,65	0,38	0,26	T	T	-1,73	0,0026	0,1369	T	NM_027495; ENSMUST00000029568; ENSMUST00000168038; BC018493; uc008pnw.1; uc008pnx.1	Tmem144	transmembrane protein 144	chr3	-	Coding	79813146	79842662
TC0300002207.mm.2	7,41	6,96	0,72	0,34	T	T	1,37	0,0763	0,4820	T	NM_001039195; NM_001083806; NM_013540; ENSMUST00000075316; ENSMUST00000107745; BC048248; uc008pnz.1; uc008poa.1; uc008pob.1; uc008poc.1; uc008pod.1; uc008poe.1; uc008pof.1	Gria2	glutamate receptor, ionotropic, AMPA2 (alpha 2)	chr3	-	Multiple_Complex	80684936	80802791
TC0300002212.mm.2	7,6	7,5	0,49	0,22	T	T	1,07	0,1009	0,5209	T	NM_001281969; NM_010298; ENSMUST00000029654; ENSMUST00000107743; ENSMUST00000132330; ENSMUST00000135043; BC037605; OTTMUST00000059853; OTTMUST00000059854; OTTMUST00000059855; OTTMUST00000059857; uc012cqr.1; uc012cqs.1	Glrb	glycine receptor, beta subunit	chr3	-	Multiple_Complex	80843599	80913660
TC0300002218.mm.2	4,96	5,05	0,31	0,28	T	T	-1,07	0,5410	0,8303	T	NM_019911; ENSMUST00000029645; ENSMUST00000137974; ENSMUST00000151089; BC018390; OTTMUST00000055914; OTTMUST00000055915; OTTMUST00000055916; uc008poo.1	Tdo2	tryptophan 2,3-dioxygenase	chr3	-	Multiple_Complex	81957090	81975750
TC0300002219.mm.2	7,37	6,94	0,26	0,17	T	T	1,35	0,0345	0,3695	T	NM_001161796; NM_017469; ENSMUST00000029635; BC050945; BC056995; uc008por.2; uc008pos.2	Gucy1b3	guanylate cyclase 1, soluble, beta 3	chr3	-	Coding	82032004	82074711
TC0300002220.mm.2	7,05	7,28	0,44	0,43	T	T	-1,18	0,3068	0,7046	T	NM_021896; NR_105977; ENSMUST00000048976; BC057327; BC094310; uc008pou.2; uc008pov.2	Gucy1a3; Mir7010	guanylate cyclase 1, soluble, alpha 3; microRNA 7010	chr3	-	Multiple_Complex	82092427	82145877
TC0300002223.mm.2	6,34	6,21	0,43	0,46	T	T	1,1	0,7494	0,9200	T	NM_001205099; NM_008731; ENSMUST00000029633; ENSMUST00000098997; ENSMUST00000182181; ENSMUST00000182831; BC104490; BC104733; BC104734; OTTMUST00000113597; OTTMUST00000113598; OTTMUST00000113601; OTTMUST00000113602; uc008ppa.1; uc029umv.1	Npy2r	neuropeptide Y receptor Y2	chr3	-	Coding	82538383	82548085
TC0300002228.mm.2	6,01	6,06	0,29	0,14	T	T	-1,03	0,6523	0,8802	T	NM_001277170; ENSMUST00000048647; ENSMUST00000182637; ENSMUST00000182818; OTTMUST00000114256; OTTMUST00000114260; OTTMUST00000114265	Rbm46	RNA binding motif protein 46	chr3	-	Coding	82836523	82876483
TC0300002229.mm.2	7,22	7,2	0,22	0,19	T	T	1,01	0,9180	0,9748	T	NM_023624; ENSMUST00000029632; BC141375; BC141378; OTTMUST00000072001; uc012cqv.1	Lrat	lecithin-retinol acyltransferase (phosphatidylcholine-retinol-O-acyltransferase)	chr3	-	Multiple_Complex	82892579	82903974
TC0300002230.mm.2	7,97	8	0,14	0,25	T	T	-1,02	0,7134	0,9069	T	NM_181849; ENSMUST00000048246; BC031715; uc008pph.1	Fgb	fibrinogen beta chain	chr3	-	Coding	83042247	83049803
TC0300002236.mm.2	12,38	12,38	0,14	0,07	T	T	-1	0,6515	0,8801	T	NM_011905; ENSMUST00000029623; BC014693; uc008ppn.2	Tlr2	toll-like receptor 2	chr3	-	Coding	83836272	83841767
TC0300002237.mm.2	10,66	10,97	0,67	0,2	T	T	-1,24	0,3349	0,7233	T	NM_172681; ENSMUST00000052342; BC062940; uc008ppo.1; uc008ppp.1; uc008ppq.1; uc008ppr.1; uc008pps.1; uc008ppt.1; uc008ppu.1	D930015E06Rik	RIKEN cDNA D930015E06 gene	chr3	-	Multiple_Complex	83898209	84040161
TC0300002241.mm.2	8,8	8,94	0,24	0,35	T	T	-1,11	0,6681	0,8861	T	NM_029797; ENSMUST00000047368; BC027741; OTTMUST00000074905; uc008ppv.2	Mnd1	meiotic nuclear divisions 1 homolog (S. cerevisiae)	chr3	-	Coding	84087933	84155786
TC0300002242.mm.2	9,6	10,15	0,38	0,5	T	T	-1,47	0,0785	0,4859	T	NM_001271725; NM_001271726; NM_001271727; NM_001271728; NM_030706; ENSMUST00000054990; ENSMUST00000065380; ENSMUST00000107691; ENSMUST00000107692; ENSMUST00000107693; ENSMUST00000107695; ENSMUST00000122849; ENSMUST00000128574; ENSMUST00000132283; ENSMUST00000136651; ENSMUST00000136805; ENSMUST00000137596; ENSMUST00000140568; ENSMUST00000140856; ENSMUST00000147901; ENSMUST00000152953; ENSMUST00000154152; ENSMUST00000156347; BC058961; OTTMUST00000042421; OTTMUST00000042446; OTTMUST00000042447; OTTMUST00000042448; OTTMUST00000042449; OTTMUST00000042450; OTTMUST00000042451; OTTMUST00000042452; OTTMUST00000042453; OTTMUST00000042454; OTTMUST00000042455; OTTMUST00000042456; OTTMUST00000042457; OTTMUST00000042458; OTTMUST00000042459; OTTMUST00000042460; OTTMUST00000042461; uc008pqa.2; uc008pqb.2	Trim2	tripartite motif-containing 2	chr3	-	Multiple_Complex	84160439	84305446
TC0300002244.mm.2	5,46	5,35	0,63	0,2	T	T	1,08	0,4139	0,7724	T	NR_040752; uc029umw.1	4930565D16Rik	RIKEN cDNA 4930565D16 gene	chr3	-	Multiple_Complex	84349376	84379921
TC0300002245.mm.2	6,3	6,08	0,39	0,23	T	T	1,17	0,2565	0,6697	T	NM_001033301; NM_001205355; ENSMUST00000091002; ENSMUST00000107689; ENSMUST00000125643; ENSMUST00000131065; BC137632; OTTMUST00000055884; OTTMUST00000055885; OTTMUST00000055886; OTTMUST00000055887; uc008pqc.3; uc008pqd.3	Fhdc1	FH2 domain containing 1	chr3	-	Multiple_Complex	84442196	84480439
TC0300002250.mm.2	7,68	7,39	0,34	0,2	T	T	1,22	0,2287	0,6512	T	NM_001040461; BC141214; uc008pqm.1	Dear1	dual endothelin 1/angiotensin II receptor 1	chr3	-	Multiple_Complex	84965056	84965580
TC0300002257.mm.2	6,78	6,61	0,17	0,2	T	T	1,13	0,3672	0,7432	T	NM_172682; ENSMUST00000094148; ENSMUST00000118408; ENSMUST00000119077; ENSMUST00000126445; OTTMUST00000065994; OTTMUST00000065995; OTTMUST00000065996; uc008pqu.2; uc008pqw.2; uc012cqz.1	Fam160a1	family with sequence similarity 160, member A1	chr3	-	Multiple_Complex	85660061	85746266
TC0300002262.mm.2	7,19	6,93	0,29	0,11	T	T	1,19	0,1228	0,5528	T	NM_001001650; ENSMUST00000061343; BC116378; BC116379; OTTMUST00000071314; uc008pqz.1	Prss48	protease, serine 48	chr3	-	Coding	85993810	86002491
TC0300002263.mm.2	16,34	16,33	0,18	0,32	T	T	1	0,5540	0,8355	T	NM_016959; ENSMUST00000029722; BC039659; BC081451; BC083338; BC084675; BC106115; OTTMUST00000089510; uc008prc.2	Rps3a1	ribosomal protein S3A1	chr3	-	Coding	86137940	86142702
TC0300002268.mm.2	6,59	6,59	0,28	0,19	T	T	1	0,7942	0,9359	T	NM_011839; ENSMUST00000077524; BC046628; uc008prj.1	Mab21l2	mab-21-like 2 (C. elegans)	chr3	-	Coding	86545581	86548283
TC0300002273.mm.2	8,42	8,32	0,4	0,17	T	T	1,07	0,6456	0,8774	T	NM_001195496; NM_001195497; NM_001195498; NM_001195499; NM_001195500; NM_027539; ENSMUST00000029719; BC056921; uc008prk.3; uc008prl.3; uc008prm.3; uc008prn.3; uc008pro.3; uc008prp.3; uc008prq.3; uc008prr.3	Dclk2	doublecortin-like kinase 2	chr3	-	Multiple_Complex	86786150	86920884
TC0300002277.mm.2	8,95	9,01	0,12	0,27	T	T	-1,04	0,4793	0,8024	T	NM_007639; ENSMUST00000029717; ENSMUST00000063869; ENSMUST00000107620; ENSMUST00000132131; ENSMUST00000142793; BC055902; OTTMUST00000059801; OTTMUST00000059803; OTTMUST00000059804; OTTMUST00000059805; OTTMUST00000085290; uc012cre.1; uc012crf.1	Cd1d1	CD1d1 antigen	chr3	-	Multiple_Complex	86995834	86999441
TC0300002279.mm.2	5,3	5,19	0,04	0,18	T	T	1,08	0,2310	0,6534	T	NM_001170985; NM_130867; ENSMUST00000041732; ENSMUST00000107618; ENSMUST00000159976; BC023765; OTTMUST00000089111; OTTMUST00000089112; uc008pru.2; uc008prw.2; uc008prx.2	Kirrel	kin of IRRE like (Drosophila)	chr3	-	Multiple_Complex	87078592	87174747
TC0300002284.mm.2	15,25	15,74	0,2	0,18	T	T	-1,4	0,0068	0,1995	T	NM_030707; ENSMUST00000090986; ENSMUST00000146512; BC016551; OTTMUST00000068039; OTTMUST00000068040; uc008pry.1; uc008prz.1	Fcrls	Fc receptor-like S, scavenger receptor	chr3	-	Coding	87250758	87263738
TC0300002291.mm.2	7,16	7,22	0,59	0,43	T	T	-1,05	0,7038	0,9028	T	NM_001033124; ENSMUST00000029712; uc008psw.1; uc012crl.1	Ntrk1	neurotrophic tyrosine kinase, receptor, type 1	chr3	-	Coding	87778244	87795162
TC0300002292.mm.2	10,15	10,52	0,23	0,31	T	T	-1,29	0,1219	0,5514	T	NM_033573; ENSMUST00000005015; BC052072; BC082784; OTTMUST00000075865; uc008ptb.2	Prcc	papillary renal cell carcinoma (translocation-associated)	chr3	-	Coding	87858900	87885608
TC0300002294.mm.2	9,59	9,68	0,24	0,19	T	T	-1,06	0,1353	0,5702	T	NM_153562; ENSMUST00000005016; ENSMUST00000159091; ENSMUST00000159831; ENSMUST00000159967; ENSMUST00000160068; ENSMUST00000160074; ENSMUST00000160143; ENSMUST00000160648; ENSMUST00000161014; ENSMUST00000161471; ENSMUST00000164439; ENSMUST00000168070; BC023814; OTTMUST00000068107; OTTMUST00000068108; OTTMUST00000068109; OTTMUST00000068111; OTTMUST00000068112; OTTMUST00000068113; OTTMUST00000068114; OTTMUST00000068115; OTTMUST00000068116; OTTMUST00000089528; OTTMUST00000089529; OTTMUST00000089530; uc008pth.2; uc008pti.2	Rrnad1	ribosomal RNA adenine dimethylase domain containing 1	chr3	-	Multiple_Complex	87922601	87930717
TC0300002295.mm.2	7,41	6,64	1,34	0,64	T	T	1,7	0,3093	0,7066	T	NM_001109758; NM_007529; ENSMUST00000090971; BC052032; uc008pto.2; uc008ptp.2	Bcan	brevican	chr3	-	Coding	87987531	88000356
TC0300002296.mm.2	5,34	5,27	0,17	0,34	T	T	1,05	0,5567	0,8367	T	NM_022031; ENSMUST00000005014; ENSMUST00000160150; ENSMUST00000160737; ENSMUST00000162352; BC138584; BC138585; OTTMUST00000067275; OTTMUST00000067276; OTTMUST00000067277; OTTMUST00000067278; uc008ptq.2	Hapln2	hyaluronan and proteoglycan link protein 2	chr3	-	Multiple_Complex	88021750	88027583
TC0300002297.mm.2	13,39	13,6	0,36	0,25	T	T	-1,16	0,0879	0,4992	T	NM_144897; ENSMUST00000029708; BC058362; uc008ptu.1	Apoa1bp	apolipoprotein A-I binding protein	chr3	-	Coding	88056520	88058495
TC0300002298.mm.2	7,05	6,63	0,5	0,44	T	T	1,34	0,2033	0,6345	T	NM_172526; ENSMUST00000050258; ENSMUST00000064550; BC147554; BC147555; OTTMUST00000071436; OTTMUST00000071437; uc008ptv.1; uc008ptw.1	Ttc24	tetratricopeptide repeat domain 24	chr3	-	Coding	88069410	88078304
TC0300002305.mm.2	11,36	11,35	0,33	0,17	T	T	1,01	0,6368	0,8743	T	NM_021375; NM_029801; ENSMUST00000010682; ENSMUST00000107556; ENSMUST00000123536; ENSMUST00000171887; BC029236; BC107298; OTTMUST00000052274; OTTMUST00000052275; OTTMUST00000052276; OTTMUST00000092181; uc008pui.1; uc008puj.1; uc008puk.1; uc012crp.1	Rhbg; Tsacc	Rhesus blood group-associated B glycoprotein; TSSK6 activating co-chaperone	chr3	-	Multiple_Complex	88242874	88296999
TC0300002306.mm.2	6,54	6,56	0,16	0,1	T	T	-1,01	0,7725	0,9284	T	NM_024246; ENSMUST00000001456; ENSMUST00000107552; ENSMUST00000107553; BC003309; OTTMUST00000052391; OTTMUST00000052392; OTTMUST00000052395; uc008puq.1; uc008pur.1	Tmem79	transmembrane protein 79	chr3	-	Coding	88328653	88334504
TC0300002309.mm.2	7,11	7,08	0,21	0,2	T	T	1,03	0,6907	0,8961	T	NM_007541; ENSMUST00000076048; ENSMUST00000128732; OTTMUST00000052378; OTTMUST00000052379	Bglap	bone gamma carboxyglutamate protein	chr3	-	Multiple_Complex	88383495	88384466
TC0300002310.mm.2	8,22	8,18	0,25	0,26	T	T	1,02	0,5773	0,8463	T	NM_025928; ENSMUST00000056370; BC037139; BC049223; uc008pva.1; uc008pvb.1	Pmf1	polyamine-modulated factor 1	chr3	-	Coding	88394138	88410316
TC0300002311.mm.2	8,68	9,1	0,52	0,3	T	T	-1,34	0,1139	0,5410	T	NM_001145876; NM_001145877; NM_001281795; NM_178696; ENSMUST00000057935; ENSMUST00000168755; BC012234; BC052771	Slc25a44	solute carrier family 25, member 44	chr3	-	Coding	88410494	88425141
TC0300002312.mm.2	7,97	7,63	0,15	0,38	T	T	1,27	0,0505	0,4197	T	NM_001163489; NM_001163490; NM_001163491; NM_013658; NR_105978; ENSMUST00000029700; ENSMUST00000107531; ENSMUST00000123753; ENSMUST00000125526; ENSMUST00000127436; ENSMUST00000135539; ENSMUST00000135732; ENSMUST00000141471; ENSMUST00000146921; ENSMUST00000147200; ENSMUST00000149145; ENSMUST00000156108; ENSMUST00000165898; ENSMUST00000166237; ENSMUST00000169222; ENSMUST00000184487; ENSMUST00000184876; ENSMUST00000184972; ENSMUST00000185137; BC025800; OTTMUST00000050356; OTTMUST00000050357; OTTMUST00000050358; OTTMUST00000050359; OTTMUST00000050360; OTTMUST00000050361; OTTMUST00000050362; OTTMUST00000050363; OTTMUST00000050364; OTTMUST00000050365; OTTMUST00000050366; OTTMUST00000050367; OTTMUST00000050368; OTTMUST00000050369; OTTMUST00000050370; OTTMUST00000050371; uc008pvg.2; uc008pvh.2; uc008pvi.2; uc012crv.1; uc012crw.1	Sema4a; Mir7011	sema domain, immunoglobulin domain (Ig), transmembrane domain (TM) and short cytoplasmic domain, (semaphorin) 4A; microRNA 7011	chr3	-	Multiple_Complex	88435959	88461182
TC0300002313.mm.2	8,86	8,31	0,68	0,23	T	T	1,47	0,0633	0,4559	T	NM_001002011; NM_001111102; NM_019390; ENSMUST00000029699; ENSMUST00000036252; ENSMUST00000120377; ENSMUST00000135494; ENSMUST00000147537; ENSMUST00000149068; ENSMUST00000150496; BC015302; BC094020; OTTMUST00000075092; OTTMUST00000075093; OTTMUST00000075094; OTTMUST00000075095; OTTMUST00000075096; OTTMUST00000075097; OTTMUST00000075098	Lmna	lamin A	chr3	-	Multiple_Complex	88481148	88509956
TC0300002316.mm.2	6,88	6,88	0,12	0,1	T	T	-1	0,6471	0,8777	T	NM_016899; ENSMUST00000008745; ENSMUST00000131775; ENSMUST00000141371; ENSMUST00000149724; BC006624; OTTMUST00000067368; OTTMUST00000067369; OTTMUST00000067370; OTTMUST00000067371; uc008pvn.1	Rab25	RAB25, member RAS oncogene family	chr3	-	Multiple_Complex	88542029	88548300
TC0300002317.mm.2	11,37	11,47	0,17	0,2	T	T	-1,07	0,8208	0,9436	T	NM_031248; ENSMUST00000029698; ENSMUST00000119002; ENSMUST00000145172; ENSMUST00000145548; ENSMUST00000156421; BC031816; OTTMUST00000071568; OTTMUST00000071569; OTTMUST00000071570; OTTMUST00000071571; OTTMUST00000071572; uc008pvo.1; uc008pvp.1	Lamtor2	late endosomal/lysosomal adaptor, MAPK and MTOR activator 2	chr3	-	Multiple_Complex	88549819	88553074
TC0300002321.mm.2	7,41	7,27	0,37	0,27	T	T	1,11	0,1418	0,5757	T	NM_181817; ENSMUST00000063119; BC107269; OTTMUST00000116680; uc008pwc.1	Rxfp4	relaxin family peptide receptor 4	chr3	-	Coding	88651898	88653142
TC0300002324.mm.2	9,07	8,65	0,26	0,24	T	T	1,33	0,0683	0,4676	T	NM_018804; ENSMUST00000090945; ENSMUST00000107503; ENSMUST00000107505; ENSMUST00000130869; ENSMUST00000183267; BC025207; BC054526; OTTMUST00000054196; OTTMUST00000054197; OTTMUST00000054198; OTTMUST00000116681; uc008pwk.1; uc008pwl.1; uc008pwm.1	Syt11	synaptotagmin XI	chr3	-	Multiple_Complex	88744700	88775164
TC0300002325.mm.2	7,42	7,23	0,47	0,32	T	T	1,14	0,9708	0,9917	T	NR_015498; uc008pwp.2; uc008pwq.2; uc008pwr.2; uc008pws.2; uc012csc.1	1500004A13Rik	RIKEN cDNA 1500004A13 gene	chr3	-	NonCoding	88782943	88832547
TC0300002328.mm.2	8,57	9,14	0,38	0,55	T	T	-1,49	0,1667	0,6015	T	NM_144898; ENSMUST00000107494; ENSMUST00000126245; ENSMUST00000128988; ENSMUST00000137243; ENSMUST00000147828; BC008103; BC108354; OTTMUST00000057860; OTTMUST00000057861; OTTMUST00000058139; OTTMUST00000058140; OTTMUST00000058141; uc008pxd.2; uc008pxe.2; uc008pxf.1	Msto1	misato homolog 1 (Drosophila)	chr3	-	Multiple_Complex	88905107	88913999
TC0300002329.mm.2	9,35	9,63	0,33	0,18	T	T	-1,21	0,2274	0,6502	T	NM_001164533; NM_022994; ENSMUST00000090938; ENSMUST00000107491; ENSMUST00000172790; ENSMUST00000172942; ENSMUST00000173021; ENSMUST00000173094; ENSMUST00000173135; ENSMUST00000173711; ENSMUST00000174077; ENSMUST00000174402; ENSMUST00000174491; ENSMUST00000174571; BC019566; OTTMUST00000077574; OTTMUST00000098366; OTTMUST00000098367; OTTMUST00000098368; OTTMUST00000098369; OTTMUST00000098370; OTTMUST00000098371; OTTMUST00000098372; OTTMUST00000098373; OTTMUST00000098402; OTTMUST00000098403; OTTMUST00000098404; uc008pxg.2; uc008pxh.2	Dap3	death associated protein 3	chr3	-	Multiple_Complex	88920803	88951181
TC0300002333.mm.2	9,53	9,81	0,27	0,09	T	T	-1,22	0,0683	0,4676	T	NM_001083807; NM_001083808; NM_028188; ENSMUST00000052539; ENSMUST00000090929; ENSMUST00000166687; BC056360; BC057034; uc008pxk.1; uc008pxl.1; uc008pxm.1; uc008pxn.1	Rusc1	RUN and SH3 domain containing 1	chr3	-	Coding	89083977	89093363
TC0300002334.mm.2	7,66	7,52	0,19	0,25	T	T	1,1	0,5170	0,8203	T	NM_001253751; NM_134469; ENSMUST00000081848; BC048497; BC087886; uc008pxo.2; uc029unc.1	Fdps	farnesyl diphosphate synthetase	chr3	-	Coding	89093588	89101967
TC0300002337.mm.2	4,28	4,37	0,08	0,1	F	T	-1,07	0,1951	0,6278	F	NM_008227; ENSMUST00000029686; ENSMUST00000127654; ENSMUST00000132156; ENSMUST00000133368; BC039156; BC138319; BC138321; OTTMUST00000062203; OTTMUST00000062204; OTTMUST00000062205; OTTMUST00000062206; uc008pxr.1	Hcn3	hyperpolarization-activated, cyclic nucleotide-gated K+ 3	chr3	-	Multiple_Complex	89146074	89160196
TC0300002342.mm.2	6,33	6,26	0,18	0,18	T	T	1,05	0,6981	0,8999	T	NM_001039466; NM_183037; ENSMUST00000041022; ENSMUST00000090924; ENSMUST00000107464; ENSMUST00000125952; ENSMUST00000139419; ENSMUST00000143637; BC065049; OTTMUST00000052222; OTTMUST00000052223; OTTMUST00000052224; OTTMUST00000052225; OTTMUST00000052226; OTTMUST00000081869; uc008pyj.1; uc008pyk.1	Trim46	tripartite motif-containing 46	chr3	-	Multiple_Complex	89234177	89246309
TC0300002343.mm.2	11,33	11,67	0,36	0,34	T	T	-1,27	0,0516	0,4213	T	NM_009057; ENSMUST00000029565; ENSMUST00000107460; ENSMUST00000130230; ENSMUST00000130690; ENSMUST00000132445; ENSMUST00000133575; ENSMUST00000144777; ENSMUST00000148095; ENSMUST00000185119; BC014292; OTTMUST00000051870; OTTMUST00000051891; OTTMUST00000051892; OTTMUST00000051893; OTTMUST00000051894; OTTMUST00000051895; OTTMUST00000051896; OTTMUST00000051897; OTTMUST00000051898; uc008pyn.2	Slc50a1	solute carrier family 50 (sugar transporter), member 1	chr3	-	Multiple_Complex	89268244	89270570
TC0300002344.mm.2	7,45	7,23	0,29	0,35	T	T	1,16	0,1105	0,5358	T	NM_001162425; NM_010107; ENSMUST00000029566; ENSMUST00000118587; ENSMUST00000118860; BC002046; OTTMUST00000071370; OTTMUST00000071371; OTTMUST00000071372; uc008pyo.2; uc008pyp.2	Efna1	ephrin A1	chr3	-	Coding	89271730	89281142
TC0300002346.mm.2	7,59	7,33	0,41	0,2	T	T	1,19	0,3394	0,7247	T	NM_010108; ENSMUST00000029673; ENSMUST00000139439; BC107002; BC125003; OTTMUST00000071486; OTTMUST00000071487; uc008pyq.1	Efna3	ephrin A3	chr3	-	Multiple_Complex	89313899	89322965
TC0300002347.mm.2	7,43	7,52	0,3	0,17	T	T	-1,07	0,8167	0,9422	T	NM_007910; ENSMUST00000029674; OTTMUST00000052425; uc008pys.1	Efna4	ephrin A4	chr3	-	Coding	89333390	89338028
TC0300002348.mm.2	8,42	8,48	0,23	0,19	T	T	-1,04	0,2119	0,6395	T	NM_001037722; NM_009614; ENSMUST00000029676; ENSMUST00000074582; ENSMUST00000107446; ENSMUST00000107448; ENSMUST00000134590; ENSMUST00000134839; ENSMUST00000139705; ENSMUST00000144608; ENSMUST00000148068; ENSMUST00000155295; ENSMUST00000155868; ENSMUST00000156250; ENSMUST00000184651; BC009132; OTTMUST00000052433; OTTMUST00000052434; OTTMUST00000052450; OTTMUST00000052451; OTTMUST00000052452; OTTMUST00000052453; OTTMUST00000052454; OTTMUST00000052455; OTTMUST00000052456; OTTMUST00000052457; OTTMUST00000052458; OTTMUST00000052459; OTTMUST00000052460; uc008pyu.1; uc008pyv.1; uc008pyw.1; uc008pyx.1	Adam15	a disintegrin and metallopeptidase domain 15 (metargidin)	chr3	-	Multiple_Complex	89338542	89350010
TC0300002349.mm.2	9,49	9,35	0,23	0,4	T	T	1,1	0,2386	0,6593	T	NM_029974; ENSMUST00000070820; ENSMUST00000124766; ENSMUST00000127766; ENSMUST00000128002; ENSMUST00000139467; BC125478; BC125480; OTTMUST00000052427; OTTMUST00000052428; OTTMUST00000052429; OTTMUST00000052430; OTTMUST00000052431; uc008pyy.1; uc008pyz.1; uc012csl.1	Dcst1	DC-STAMP domain containing 1	chr3	-	Multiple_Complex	89350219	89365253
TC0300002350.mm.2	6,49	6,54	0,1	0,14	T	T	-1,04	0,5679	0,8411	T	NM_009565; ENSMUST00000029677; ENSMUST00000107432; ENSMUST00000107433; ENSMUST00000107435; ENSMUST00000124783; ENSMUST00000126027; ENSMUST00000139094; ENSMUST00000142119; ENSMUST00000148361; BC046533; BC091651; OTTMUST00000050409; OTTMUST00000050428; OTTMUST00000050429; OTTMUST00000050430; OTTMUST00000050431; OTTMUST00000050432; OTTMUST00000050433; OTTMUST00000050434; OTTMUST00000050435; uc008pza.1; uc008pzb.1; uc008pzc.1; uc008pzd.1	Zbtb7b	zinc finger and BTB domain containing 7B	chr3	-	Multiple_Complex	89377644	89394776
TC0300002351.mm.2	7,77	8,04	0,27	0,3	T	T	-1,21	0,1014	0,5212	T	NM_020517; NM_177041; ENSMUST00000050398; ENSMUST00000057431; ENSMUST00000107426; ENSMUST00000107429; ENSMUST00000129308; ENSMUST00000162701; BC006806; BC025817; BC046769; OTTMUST00000052081; OTTMUST00000052082; OTTMUST00000052083; OTTMUST00000052106; OTTMUST00000089139; OTTMUST00000089140; uc008pzh.2; uc008pzi.1; uc008pzj.1; uc008pzk.1; uc012csm.1	Lenep; Flad1	lens epithelial protein; RFad1, flavin adenine dinucleotide synthetase, homolog (yeast)	chr3	-	Coding	89400988	89411870
TC0300002352.mm.2	7,71	7,7	0,27	0,22	T	T	1,01	0,2972	0,6994	T	NM_016904; ENSMUST00000029679; ENSMUST00000107422; ENSMUST00000183484; BC076579; OTTMUST00000052412; OTTMUST00000052413; OTTMUST00000052414; uc008pzl.1	Cks1b	CDC28 protein kinase 1b	chr3	-	Coding	89415472	89418383
TC0300002355.mm.2	6,78	6,76	0,15	0,2	T	T	1,01	0,8235	0,9441	T	NM_009602; ENSMUST00000029562; BC065103; uc008qaa.2	Chrnb2	cholinergic receptor, nicotinic, beta polypeptide 2 (neuronal)	chr3	-	Coding	89753448	89764632
TC0300002357.mm.2	15,27	15,52	0,16	0,28	T	T	-1,2	0,2693	0,6794	T	NM_010559; ENSMUST00000029559; uc008qaf.1; uc008qag.1	Il6ra	interleukin 6 receptor, alpha	chr3	-	Coding	89869324	89913162
TC0300002358.mm.2	7,48	7,37	0,56	0,32	T	T	1,08	0,7658	0,9261	T	NM_001081182; ENSMUST00000069805; ENSMUST00000107396; ENSMUST00000163152; ENSMUST00000163354; ENSMUST00000166347; ENSMUST00000166502; ENSMUST00000166705; ENSMUST00000167257; ENSMUST00000167442; ENSMUST00000168276; ENSMUST00000168880; ENSMUST00000170324; ENSMUST00000170696; ENSMUST00000170739; ENSMUST00000171422; ENSMUST00000171818; ENSMUST00000171941; OTTMUST00000089843; OTTMUST00000089844; OTTMUST00000089845; OTTMUST00000089846; OTTMUST00000089847; OTTMUST00000089848; OTTMUST00000089849; OTTMUST00000089850; OTTMUST00000089851; OTTMUST00000089852; OTTMUST00000089853; OTTMUST00000089854; OTTMUST00000089855; OTTMUST00000089856; OTTMUST00000089857; OTTMUST00000089858; uc008qah.1	Atp8b2	ATPase, class I, type 8B, member 2	chr3	-	Multiple_Complex	89939481	89963508
TC0300002360.mm.2	10,85	10,65	0,5	0,33	T	T	1,15	0,4804	0,8031	T	NM_001282032; NM_011826; ENSMUST00000079724; BC006688; BC098225; BC147481	Hax1	HCLS1 associated X-1	chr3	-	Multiple_Complex	89995446	89998716
TC0300002361.mm.2	14,35	14,44	0,17	0,06	T	T	-1,07	0,3947	0,7615	T	NM_001165983; NM_001165984; NM_001165985; NM_001165986; NM_001165987; NM_001165988; NM_028475; NM_153489; ENSMUST00000029553; ENSMUST00000064639; ENSMUST00000090908; BC023906; BC029075; BC050910; uc008qal.2; uc008qam.2; uc008qan.2; uc008qao.2; uc008qap.2; uc008qar.1; uc008qas.2; uc008qat.2; uc008qau.2; uc008qav.2; uc008qaw.1; uc008qax.1; uc008qay.1; uc008qaz.2	Ubap2l	ubiquitin-associated protein 2-like	chr3	-	Multiple_Complex	89999589	90052515
TC0300002366.mm.2	14,14	13,86	0,37	0,43	T	T	1,22	0,1950	0,6278	T	NM_001190258; NM_027015; NR_033727; ENSMUST00000170122; BC048352; BC055693; uc008qbl.2; uc012cst.1	Rps27rt; Rps27	ribosomal protein S27, retrogene; ribosomal protein S27	chr3	-	Multiple_Complex	90212667	90213648
TC0300002367.mm.2	5,09	5,12	0,19	0,16	T	T	-1,02	0,6049	0,8601	T	NM_030080; ENSMUST00000029547; ENSMUST00000107369; BC022605; OTTMUST00000052129; OTTMUST00000052137; uc008qbp.1; uc008qbq.1; uc008qbr.1	Creb3l4	cAMP responsive element binding protein 3-like 4	chr3	-	Coding	90237500	90243512
TC0300002369.mm.2	6,36	6,39	0,13	0,28	T	T	-1,02	0,9668	0,9911	T	NM_011988; ENSMUST00000029541; ENSMUST00000127064; ENSMUST00000132041; ENSMUST00000144572; ENSMUST00000153978; BC141134; OTTMUST00000073422; OTTMUST00000073423; OTTMUST00000073424; OTTMUST00000073425; OTTMUST00000073426; uc008qcc.2; uc012csx.1	Slc27a3	solute carrier family 27 (fatty acid transporter), member 3	chr3	-	Multiple_Complex	90385233	90389938
TC0300002370.mm.2	10,71	11,19	0,2	0,2	T	T	-1,39	0,0092	0,2250	T	NM_145540; NM_178876; ENSMUST00000029542; ENSMUST00000071488; BC055344; uc008qcd.2; uc008qce.2; uc008qcf.1	Ints3	integrator complex subunit 3	chr3	-	Coding	90391380	90433636
TC0300002371.mm.2	7,74	7,6	0,21	0,04	T	T	1,1	0,3411	0,7258	T	NM_008727; ENSMUST00000029540; ENSMUST00000124760; ENSMUST00000142243; ENSMUST00000146991; ENSMUST00000152510; BC110659; OTTMUST00000073130; OTTMUST00000073131; OTTMUST00000073132; OTTMUST00000073133; OTTMUST00000073134; uc008qcg.1	Npr1	natriuretic peptide receptor 1	chr3	-	Multiple_Complex	90450591	90465866
TC0300002372.mm.2	12	12,29	0,54	0,38	T	T	-1,23	0,1516	0,5859	T	NM_133854; ENSMUST00000107351; ENSMUST00000107352; ENSMUST00000149884; ENSMUST00000184877; ENSMUST00000185005; BC006744; BC048691; OTTMUST00000052477; OTTMUST00000052478; OTTMUST00000052479; OTTMUST00000052480; OTTMUST00000052481; uc008qck.2; uc008qcl.2; uc008qcm.2	Snapin	SNAP-associated protein	chr3	-	Multiple_Complex	90488026	90491033
TC0300002373.mm.2	11,45	11,75	0,18	0,26	T	T	-1,23	0,1323	0,5670	T	NM_023215; ENSMUST00000001043; ENSMUST00000049937; ENSMUST00000076639; ENSMUST00000107342; ENSMUST00000107343; ENSMUST00000107344; ENSMUST00000107346; ENSMUST00000131868; ENSMUST00000146740; BC120651; BC144775; OTTMUST00000051900; OTTMUST00000051901; OTTMUST00000051916; OTTMUST00000051917; OTTMUST00000051918; OTTMUST00000051919; OTTMUST00000051920; OTTMUST00000052089; OTTMUST00000052090	Chtop	chromatin target of PRMT1	chr3	-	Coding	90498956	90509498
TC0300002374.mm.2	7,08	6,75	0,34	0,54	T	T	1,25	0,0798	0,4882	T	NM_011309; ENSMUST00000060738; ENSMUST00000107340; BC005590; OTTMUST00000052482; OTTMUST00000052483; uc008qct.1	S100a1	S100 calcium binding protein A1	chr3	-	Coding	90511034	90514392
TC0300002376.mm.2	11,69	10,58	2,35	1,65	T	T	2,16	0,1479	0,5826	T	NM_001281852; NM_009114; ENSMUST00000069960; ENSMUST00000117167; BC027635; OTTMUST00000065991; OTTMUST00000065992	S100a9	S100 calcium binding protein A9 (calgranulin B)	chr3	-	Coding	90692630	90695721
TC0300002377.mm.2	6,99	6,99	0,48	0,14	T	T	1,01	0,9958	0,9987	T	ENSMUST00000180151; XM_619923.3	Gm5849	predicted gene 5849 [Source:MGI Symbol;Acc:MGI:3645655]; predicted gene 5849	chr3	-	Coding	90775819	90777880
TC0300002378.mm.2	6,86	6,59	0,46	0,22	T	T	1,2	0,1944	0,6276	T	NM_001101461; ENSMUST00000166173; uc008qdh.1	9130204L05Rik	RIKEN cDNA 9130204L05 gene	chr3	-	Coding	91088137	91090805
TC0300002382.mm.2	5,78	5,92	0,17	0,25	T	T	-1,1	0,4108	0,7709	T	NM_008508; ENSMUST00000058150; BC058223; uc008qdk.1	Lor	loricrin	chr3	-	Coding	92080271	92083142
TC0300002383.mm.2	7,61	7,7	0,49	0,13	T	T	-1,06	0,7500	0,9200	T	NM_027042; ENSMUST00000029535; uc008qdn.2	Lelp1	late cornified envelope-like proline-rich 1	chr3	-	Multiple_Complex	92102578	92142754
TC0300002384.mm.2	4,85	4,8	0,32	0,32	T	T	1,03	0,9697	0,9917	T	NM_175424; ENSMUST00000070284; uc008qdm.1	Prr9	proline rich 9	chr3	-	Coding	92122204	92123947
TC0300002391.mm.2	7,39	7,44	0,25	0,29	T	T	-1,03	0,9146	0,9737	T	NM_009265; ENSMUST00000062160; BC119288; BC119290; uc008qeb.1	Sprr1b	small proline-rich protein 1B	chr3	-	Coding	92436809	92438779
TC0300002392.mm.2	5,2	5,28	0,23	0,41	T	T	-1,06	0,8314	0,9466	T	NM_001204427; NM_011478; ENSMUST00000058142; BC125629; uc008qec.2; uc029uni.1	Sprr3	small proline-rich protein 3	chr3	-	Coding	92456502	92458720
TC0300002393.mm.2	6,15	6,35	0,47	0,39	T	T	-1,14	0,9244	0,9767	T	NM_009264; ENSMUST00000054599; BC027534; OTTMUST00000110474; uc008qed.1	Sprr1a	small proline-rich protein 1A	chr3	-	Coding	92483952	92485895
TC0300002394.mm.2	8,58	8,31	0,51	0,34	T	T	1,21	0,3233	0,7166	T	NM_173070; ENSMUST00000062129; BC107019; uc008qee.1	Sprr4	small proline-rich protein 4	chr3	-	Coding	92500263	92500493
TC0300002396.mm.2	6,81	6,83	0,86	0,39	T	T	-1,02	0,4821	0,8038	T	NM_008412; ENSMUST00000053107; BC152326	Ivl	involucrin	chr3	-	Multiple_Complex	92570900	92573735
TC0300002397.mm.2	6,41	6,39	0,39	0,17	T	T	1,02	0,3422	0,7263	T	NM_008574; BC055104; BC061167; uc008qeg.1	Smcp	sperm mitochondria-associated cysteine-rich protein	chr3	-	Coding	92583866	92589024
TC0300002399.mm.2	5,03	4,66	0,87	0,48	T	T	1,29	0,4273	0,7786	T	NM_001166172; ENSMUST00000138403; ENSMUST00000170676; OTTMUST00000086070; uc008qeh.2	Lce6a	late cornified envelope 6A	chr3	-	Coding	92620081	92621660
TC0300002401.mm.2	7,84	7,91	0,83	0,74	T	T	-1,05	0,3280	0,7200	T	NM_025984; ENSMUST00000074142; BC146002; uc008qei.1	Lce1a1	late cornified envelope 1A1	chr3	-	Coding	92646532	92648307
TC0300002402.mm.2	10,78	10,42	0,48	0,39	T	T	1,28	0,3270	0,7194	T	NM_026822; ENSMUST00000029531; BC132596; BC132598; uc008qej.1	Lce1b	late cornified envelope 1B	chr3	-	Coding	92655650	92656926
TC0300002403.mm.2	11,26	10,69	0,49	0,32	T	T	1,48	0,2221	0,6457	T	NM_028625; ENSMUST00000029530; BC147122; uc008qek.1	Lce1a2	late cornified envelope 1A2	chr3	-	Coding	92668613	92670315
TC0300002404.mm.2	6,02	6,14	0,19	0,26	T	T	-1,09	0,4287	0,7795	T	NM_027137; ENSMUST00000029524; BC145864; BC145866; uc008qem.1	Lce1d	late cornified envelope 1D	chr3	-	Coding	92685499	92687210
TC0300002405.mm.2	5,55	5,65	0,55	0,5	T	T	-1,07	0,6442	0,8769	T	NM_026811; ENSMUST00000090867; uc008qen.1	Lce1e	late cornified envelope 1E	chr3	-	Coding	92707400	92709074
TC0300002406.mm.2	7,86	7,54	0,69	0,21	T	T	1,25	0,3356	0,7233	T	NM_026394; ENSMUST00000047153; BC147443; uc008qeo.2	Lce1f	late cornified envelope 1F	chr3	-	Coding	92718685	92720350
TC0300002407.mm.2	6,99	7,04	0,45	0,32	T	T	-1,03	0,4147	0,7726	T	NM_025413; ENSMUST00000029527; BC146004; BC146006; OTTMUST00000094550; uc008qep.1	Lce1g	late cornified envelope 1G	chr3	-	Coding	92750148	92752338
TC0300002408.mm.2	9,04	8,88	0,45	0,42	T	T	1,12	0,2791	0,6871	T	NM_026335; ENSMUST00000051521; uc008qeq.1	Lce1h	late cornified envelope 1H	chr3	-	Coding	92763215	92765065
TC0300002409.mm.2	4,85	4,9	0,45	0,25	T	T	-1,04	0,6748	0,8894	T	NM_029667; ENSMUST00000090866; uc008qer.1	Lce1i	late cornified envelope 1I	chr3	-	Coding	92777210	92778899
TC0300002410.mm.2	9,59	9,25	0,44	0,4	T	T	1,27	0,2310	0,6533	T	NM_001281499; ENSMUST00000107304	Lce1j	late cornified envelope 1J	chr3	-	Coding	92788845	92790514
TC0300002411.mm.2	7,49	6,67	0,52	0,32	T	T	1,76	0,1543	0,5886	T	NM_001254760; ENSMUST00000179917; uc029unj.1	Lce1k	late cornified envelope 1K	chr3	-	Multiple_Complex	92806291	92815052
TC0300002412.mm.2	5,5	5,44	0,35	0,23	T	T	1,04	0,7598	0,9242	T	NM_028629; ENSMUST00000072363; BC141372; OTTMUST00000110738; uc008qes.1	Kprp	keratinocyte expressed, proline-rich	chr3	-	Coding	92823074	92827247
TC0300002413.mm.2	5,59	5,22	0,55	0,36	T	T	1,3	0,3207	0,7142	T	NM_028628; ENSMUST00000054426; uc008qet.1	Lce1l	late cornified envelope 1L	chr3	-	Coding	92849949	92851286
TC0300002414.mm.2	5,59	5,35	0,51	0,72	T	T	1,18	0,4829	0,8039	T	NM_025621; ENSMUST00000163439; uc008qeu.2	2310050C09Rik	RIKEN cDNA 2310050C09 gene	chr3	-	Coding	92868359	92870205
TC0300002415.mm.2	6,94	7,29	0,2	0,35	T	T	-1,28	0,2912	0,6959	T	NM_001039594; ENSMUST00000067318; BC100538; uc008qev.1	Lce3a	late cornified envelope 3A	chr3	-	Coding	92925287	92926230
TC0300002418.mm.2	7,15	7	0,29	0,29	T	T	1,11	0,0795	0,4875	T	NM_028798; ENSMUST00000029521; ENSMUST00000107301; BC060280; OTTMUST00000051887; OTTMUST00000051888; uc008qez.2	Crct1	cysteine-rich C-terminal 1	chr3	-	Coding	93014205	93015687
TC0300002419.mm.2	4,61	4,52	0,27	0,13	F	F	1,06	0,7509	0,9203	F	NM_025420; ENSMUST00000029520; BC109181; BC109182; uc008qfa.1; uc008qfb.1	Lce1m	late cornified envelope 1M	chr3	-	Coding	93017807	93019060
TC0300002424.mm.2	4,46	4,55	0,17	0,13	T	T	-1,07	0,6359	0,8736	T	NM_001007222; BC141104	Tdpoz2	TD and POZ domain containing 2	chr3	-	Coding	93651542	93652686
TC0300002425.mm.2	6,14	5,85	0,53	0,13	T	T	1,23	0,4294	0,7798	T	NM_148949; ENSMUST00000094413; ENSMUST00000181541; BC125302; BC125304; OTTMUST00000112676; uc008qfm.2	Tdpoz1	TD and POZ domain containing 1	chr3	-	Coding	93669333	93676310
TC0300002430.mm.2	7,08	6,59	0,43	0,54	T	T	1,4	0,1630	0,5980	T	NM_001163730; uc029unn.1	Gm9125	predicted gene 9125	chr3	-	Multiple_Complex	93936633	93943543
TC0300002431.mm.2	7,06	7,1	0,73	0,46	T	T	-1,02	0,8609	0,9547	T	NM_001163731; NM_207273; ENSMUST00000098879; uc012ctj.1	Gm10697; Tdpoz5	predicted gene 10697; TD and POZ domain containing 5	chr3	-	Coding	93960292	93961314
TC0300002432.mm.2	6,1	5,5	0,52	0,34	T	T	1,52	0,1473	0,5819	T	ENSMUST00000178458; ENSMUST00000180746; uc008qfq.1	Gm9125	predicted gene 9125	chr3	-	Coding	94047981	94054885
TC0300002433.mm.2	7,06	7,1	0,73	0,46	T	T	-1,02	0,8609	0,9547	T	ENSMUST00000091692; uc012ctk.1	Gm10697	predicted gene 10697	chr3	-	Coding	94071622	94072644
TC0300002435.mm.2	7,61	6,34	1,05	0,46	T	T	2,41	0,3969	0,7626	T	NM_001146107; ENSMUST00000161475; ENSMUST00000167916; uc008qfr.1	Gm10696	predicted gene 10696	chr3	-	Coding	94174412	94178193
TC0300002443.mm.2	6,44	6,28	0,29	0,12	T	T	1,12	0,4347	0,7832	T	NM_016901; OTTMUST00000111597	Oaz3	ornithine decarboxylase antizyme 3	chr3	-	Coding	94433166	94436616
TC0300002444.mm.2	7,92	7,56	0,2	0,2	T	T	1,28	0,0167	0,2858	T	NM_025506; ENSMUST00000029785; ENSMUST00000183915; ENSMUST00000184619; BC107021; OTTMUST00000087602; OTTMUST00000118089; OTTMUST00000118091; uc008qgk.1	Riiad1	regulatory subunit of type II PKA R-subunit (RIIa) domain containing 1	chr3	-	Multiple_Complex	94464983	94480341
TC0300002445.mm.2	9,71	10,07	0,33	0,05	T	T	-1,28	0,4553	0,7925	T	NM_001082484; NM_029721; ENSMUST00000029783; ENSMUST00000107283; OTTMUST00000046710; OTTMUST00000046711; OTTMUST00000047023; OTTMUST00000055672; OTTMUST00000055673	Snx27	sorting nexin family member 27	chr3	-	Multiple_Complex	94497542	94582716
TC0300002450.mm.2	7,76	7,58	0,2	0,32	T	T	1,14	0,3682	0,7445	T	NM_011656; ENSMUST00000006123; BC019213; OTTMUST00000046715; OTTMUST00000046716; OTTMUST00000046717; OTTMUST00000055691; OTTMUST00000065899	Tuft1	tuftelin 1	chr3	-	Multiple_Complex	94612757	94658872
TC0300002451.mm.2	6,57	6,38	0,52	0,29	T	T	1,14	0,4075	0,7693	T	NR_033629; uc008qgw.1	BC021767	cingulin pseudogene	chr3	-	Multiple_Complex	94660589	94670696
TC0300002453.mm.2	8,3	8,16	0,25	0,17	T	T	1,11	0,2248	0,6476	T	NM_001037711; ENSMUST00000107272; ENSMUST00000107273; ENSMUST00000153263; ENSMUST00000155485; BC052941; BC108378; OTTMUST00000047033; OTTMUST00000047034; OTTMUST00000047035; OTTMUST00000047036; uc008qgy.2; uc008qha.2; uc012ctp.1	Cgn	cingulin	chr3	-	Multiple_Complex	94760069	94786515
TC0300002454.mm.2	13,42	13,36	0,38	0,27	T	T	1,05	0,6273	0,8688	T	NM_008945; ENSMUST00000005923; ENSMUST00000133412; ENSMUST00000134133; ENSMUST00000136143; BC008241; OTTMUST00000047083; OTTMUST00000047084; OTTMUST00000047085; OTTMUST00000055693; uc008qhe.2	Psmb4	proteasome (prosome, macropain) subunit, beta type 4	chr3	-	Multiple_Complex	94884093	94886961
TC0300002460.mm.2	10,52	10,81	0,33	0,21	T	T	-1,22	0,1355	0,5703	T	NM_030074; ENSMUST00000019482; ENSMUST00000126222; ENSMUST00000128438; ENSMUST00000132195; ENSMUST00000137799; ENSMUST00000146169; ENSMUST00000147022; ENSMUST00000149747; BC056943; BC060179; OTTMUST00000047024; OTTMUST00000047025; OTTMUST00000047026; OTTMUST00000047027; OTTMUST00000047028; OTTMUST00000047029; OTTMUST00000047030; OTTMUST00000055686; uc008qhp.1; uc008qhq.1	Zfp687	zinc finger protein 687	chr3	-	Multiple_Complex	95006590	95015448
TC0300002462.mm.2	10,09	10,9	0,47	0,25	T	T	-1,76	0,0039	0,1605	T	NM_001282017; NM_008951; ENSMUST00000071664; ENSMUST00000107237; ENSMUST00000117355; ENSMUST00000136868; ENSMUST00000140280; ENSMUST00000140348; ENSMUST00000143688; ENSMUST00000147960; BC009005; OTTMUST00000047018; OTTMUST00000047019; OTTMUST00000047020; OTTMUST00000047021; OTTMUST00000047022; OTTMUST00000055683; OTTMUST00000055684; OTTMUST00000055685	Psmd4	proteasome (prosome, macropain) 26S subunit, non-ATPase, 4	chr3	-	Multiple_Complex	95032691	95042614
TC0300002463.mm.2	8,42	8,66	0,31	0,24	T	T	-1,18	0,2672	0,6786	T	NM_008847; ENSMUST00000005768; ENSMUST00000107229; ENSMUST00000107231; ENSMUST00000107232; ENSMUST00000107233; ENSMUST00000107236; ENSMUST00000151335; BC003763; BC031774; OTTMUST00000047069; OTTMUST00000047070; OTTMUST00000047072; OTTMUST00000047073; OTTMUST00000047075; OTTMUST00000047076; OTTMUST00000055692	Pip5k1a	phosphatidylinositol-4-phosphate 5-kinase, type 1 alpha	chr3	-	Multiple_Complex	95058530	95106930
TC0300002465.mm.2	13,98	13,97	0,36	0,2	T	T	1,01	0,9604	0,9896	T	NM_001163573; NM_027013; ENSMUST00000172572; ENSMUST00000173462; ENSMUST00000173527; ENSMUST00000174508; ENSMUST00000174835; ENSMUST00000174859; BC028867; OTTMUST00000047010; OTTMUST00000047012; OTTMUST00000047013; OTTMUST00000047014; OTTMUST00000047016; OTTMUST00000047017; uc012ctq.1; uc012ctr.1	Scnm1	sodium channel modifier 1	chr3	-	Multiple_Complex	95129536	95134012
TC0300002467.mm.2	12,39	12,99	0,5	0,17	T	T	-1,52	0,0279	0,3431	T	NM_027206; ENSMUST00000013851; BC055879; BC094616; OTTMUST00000053173; uc008qif.1	Tnfaip8l2	tumor necrosis factor, alpha-induced protein 8-like 2	chr3	-	Coding	95139521	95142360
TC0300002469.mm.2	9,52	9,77	0,35	0,15	T	T	-1,19	0,1752	0,6110	T	NM_029885; NM_172512; ENSMUST00000070774; ENSMUST00000098873; ENSMUST00000107204; ENSMUST00000107209; ENSMUST00000136139; ENSMUST00000138862; ENSMUST00000141645; ENSMUST00000145272; ENSMUST00000155555; BC150160; BC150482; OTTMUST00000053220; OTTMUST00000053221; OTTMUST00000053222; OTTMUST00000053223; OTTMUST00000053224; OTTMUST00000053225; OTTMUST00000053226; OTTMUST00000053227; uc008qin.2; uc008qio.2; uc008qip.2; uc008qiq.2; uc008qir.1	Gabpb2	GA repeat binding protein, beta 2	chr3	-	Multiple_Complex	95181766	95217942
TC0300002470.mm.2	7,84	8,02	0,48	0,44	T	T	-1,13	0,1687	0,6038	T	NM_019914; ENSMUST00000065482; BC022963; OTTMUST00000052230; uc008qit.2	Mllt11	myeloid/lymphoid or mixed-lineage leukemia (trithorax homolog, Drosophila); translocated to, 11	chr3	-	Coding	95218544	95228677
TC0300002472.mm.2	9,77	9,94	0,22	0,46	T	T	-1,12	0,1777	0,6123	T	NM_173347; ENSMUST00000015855; ENSMUST00000148959; BC057546; BC058635; OTTMUST00000053379; OTTMUST00000053380; uc008qiz.1	Prune	prune homolog (Drosophila)	chr3	-	Multiple_Complex	95253674	95283724
TC0300002473.mm.2	9,1	9	0,32	0,19	T	T	1,07	0,2198	0,6444	T	NM_001085383; NM_023628; ENSMUST00000015846; ENSMUST00000107183; ENSMUST00000123365; ENSMUST00000164406; BC062140; OTTMUST00000052358; OTTMUST00000052359; OTTMUST00000052360; uc008qjg.1; uc008qjh.1	Anxa9	annexin A9	chr3	-	Coding	95296093	95307176
TC0300002474.mm.2	8,41	8,17	0,08	0,19	T	T	1,18	0,1218	0,5514	T	ENSMUST00000098867; ENSMUST00000176569; OTTMUST00000110018; uc008qji.1; XR_140571.1	6330562C20Rik; RP24-372P19.1; AK144859; Gm10691	RIKEN cDNA 6330562C20 gene [Source:MGI Symbol;Acc:MGI:1923443]; novel transcript, antisense to Cers2; lung RCB-0558 LLC cDNA, RIKEN full-length enriched library, clone:G730044K14 product:hypothetical protein, full insert sequence.; PREDICTED: predicted gene 10691 (Gm10691), miscRNA.	chr3	-	Multiple_Complex	95307672	95315127
TC0300002475.mm.2	10,39	11,07	0,31	0,11	T	T	-1,6	0,0056	0,1872	T	NM_001163641; NM_001163642; NM_018877; ENSMUST00000015841; ENSMUST00000107170; ENSMUST00000107171; ENSMUST00000124638; ENSMUST00000132468; ENSMUST00000152260; BC079537; OTTMUST00000041441; OTTMUST00000041442; OTTMUST00000041443; OTTMUST00000041444; OTTMUST00000041445; OTTMUST00000041446; uc008qjl.2; uc008qjm.2; uc008qjn.2; uc008qjo.2	Setdb1	SET domain, bifurcated 1	chr3	-	Multiple_Complex	95323525	95357202
TC0300002481.mm.2	9,54	9,33	0,23	0,22	T	T	1,16	0,1552	0,5888	T	NM_144899; ENSMUST00000015994; ENSMUST00000117782; ENSMUST00000124410; ENSMUST00000148854; ENSMUST00000151054; BC117925; OTTMUST00000068031; OTTMUST00000068032; OTTMUST00000068033; OTTMUST00000068034; OTTMUST00000068035	Adamtsl4	ADAMTS-like 4	chr3	-	Multiple_Complex	95676201	95687917
TC0300002482.mm.2	7,65	7,41	0,36	0,14	T	T	1,19	0,1931	0,6261	T	NM_001252653; NM_007899; NR_105981; ENSMUST00000029753; ENSMUST00000117507; ENSMUST00000123143; ENSMUST00000128885; ENSMUST00000131376; ENSMUST00000137912; ENSMUST00000144958; ENSMUST00000147217; ENSMUST00000153026; ENSMUST00000155815; BC138693; BC145381; OTTMUST00000075058; OTTMUST00000075059; OTTMUST00000075060; OTTMUST00000075061; OTTMUST00000075062; OTTMUST00000075063; OTTMUST00000075064; OTTMUST00000075065; OTTMUST00000075066; OTTMUST00000075067; uc008qko.2; uc008qkp.2; uc012ctu.1	Ecm1; Mir7014	extracellular matrix protein 1; microRNA 7014	chr3	-	Multiple_Complex	95734147	95739569
TC0300002483.mm.2	8,52	8,39	0,22	0,05	T	T	1,09	0,7790	0,9311	T	NM_001163617; NM_001163618; NM_001163619; NM_027931; ENSMUST00000029752; ENSMUST00000074339; ENSMUST00000098857; ENSMUST00000163530; BC008995; BC147501; uc008qkq.2; uc008qkr.2; uc008qks.2; uc008qkt.2; uc008qku.2; uc008qkv.2; uc008qkw.2; uc012ctv.1	Tars2	threonyl-tRNA synthetase 2, mitochondrial (putative)	chr3	-	Coding	95739974	95754977
TC0300002485.mm.2	12,77	12,64	0,34	0,15	T	T	1,09	0,4672	0,7984	T	NM_001081293; ENSMUST00000090791; BC067054; uc008qkx.1; uc008qky.1; uc008qkz.1; uc008qla.1; uc008qlb.1; uc008qlc.1; uc008qld.1; uc008qle.1	Rprd2	regulation of nuclear pre-mRNA domain containing 2	chr3	-	Multiple_Complex	95759873	95818953
TC0300002487.mm.2	9,97	10,24	0,62	0,27	T	T	-1,2	0,1219	0,5514	T	NM_027541; ENSMUST00000015892; ENSMUST00000159901; ENSMUST00000160109; ENSMUST00000160155; ENSMUST00000161073; ENSMUST00000161420; ENSMUST00000161476; ENSMUST00000161482; ENSMUST00000163059; BC006782; OTTMUST00000075939; OTTMUST00000075940; OTTMUST00000075941; OTTMUST00000075943; OTTMUST00000075944; OTTMUST00000075945; OTTMUST00000075946; OTTMUST00000078708; OTTMUST00000078710; uc008qlf.1; uc008qlg.1; uc008qlh.1	Prpf3	PRP3 pre-mRNA processing factor 3 homolog (yeast)	chr3	-	Multiple_Complex	95830124	95855885
TC0300002488.mm.2	9,43	9,54	0,7	0,7	T	T	-1,08	0,5294	0,8260	T	NM_078479; ENSMUST00000067298; ENSMUST00000072587; ENSMUST00000132515; ENSMUST00000142437; BC027546; BC125658; BC125660; OTTMUST00000052658; OTTMUST00000052659; OTTMUST00000052661; uc008qli.1; uc008qlj.1	Mrps21	mitochondrial ribosomal protein S21	chr3	-	Multiple_Complex	95862634	95871519
TC0300002489.mm.2	9,02	9,04	0,53	0,28	T	T	-1,02	0,8587	0,9542	T	NM_001033302; ENSMUST00000036418; ENSMUST00000159739; ENSMUST00000159863; ENSMUST00000161866; ENSMUST00000161867; ENSMUST00000161994; BC132471; BC138510; OTTMUST00000075664; OTTMUST00000075670; OTTMUST00000075671; OTTMUST00000075672; OTTMUST00000075673; OTTMUST00000075674; uc008qll.1; uc008qlm.1	Ciart	circadian associated repressor of transcription	chr3	-	Coding	95878503	95882251
TC0300002490.mm.2	10,37	10,18	0,41	0,24	T	T	1,14	0,6319	0,8711	T	NM_153513; ENSMUST00000036360; ENSMUST00000090476; ENSMUST00000133611; ENSMUST00000145949; ENSMUST00000171519; BC028528; uc008qln.3; uc008qlo.2	BC028528	cDNA sequence BC028528	chr3	-	Multiple_Complex	95883954	95892005
TC0300002491.mm.2	5,84	5,84	0,65	0,43	T	T	1	0,4008	0,7654	T	NM_011797; ENSMUST00000036181; ENSMUST00000126722; ENSMUST00000147962; ENSMUST00000149202; BC046995; OTTMUST00000052679; OTTMUST00000052680; OTTMUST00000052681; OTTMUST00000052682; uc008qls.1; uc008qlt.1	Car14	carbonic anhydrase 14	chr3	-	Multiple_Complex	95897768	95904691
TC0300002492.mm.2	15,62	15,71	0,14	0,14	T	T	-1,06	0,8491	0,9518	T	NM_023320; ENSMUST00000015889; ENSMUST00000123006; ENSMUST00000130043; ENSMUST00000143485; ENSMUST00000157043; BC117003; BC125441; OTTMUST00000052703; OTTMUST00000052704; OTTMUST00000052705; OTTMUST00000078523; OTTMUST00000078524; uc008qlx.2	Plekho1	pleckstrin homology domain containing, family O member 1	chr3	-	Multiple_Complex	95988429	95996001
TC0300002493.mm.2	9,39	10,11	0,28	0,36	T	T	-1,65	0,0039	0,1607	T	NM_013841; ENSMUST00000015891; ENSMUST00000131281; ENSMUST00000140518; BC012691; BC058528; OTTMUST00000052715; OTTMUST00000052716; OTTMUST00000052717; uc008qly.2; uc008qlz.1	Vps45	vacuolar protein sorting 45 (yeast)	chr3	-	Multiple_Complex	95999832	96058466
TC0300002497.mm.2	6,31	6,45	0,13	0,26	T	T	-1,1	0,5786	0,8468	T	NM_026975; ENSMUST00000016087; ENSMUST00000107099; ENSMUST00000177442; BC027558; OTTMUST00000052019; OTTMUST00000110347	Bola1	bolA-like 1 (E. coli)	chr3	-	Coding	96196588	96219709
TC0300002499.mm.2	16,06	15,73	0,39	0,57	T	T	1,26	0,1638	0,5992	T	NM_175662; ENSMUST00000090782; BC117094; BC117096; OTTMUST00000052062	Hist2h2ac	histone cluster 2, H2ac	chr3	-	Coding	96220361	96220880
TC0300002500.mm.2	9,8	9,26	0,39	0,42	T	T	1,45	0,3037	0,7031	T	NM_054045; ENSMUST00000167403; BC015270; BC132488; BC132490; OTTMUST00000052066	Hist2h3c2	histone cluster 2, H3c2	chr3	-	Coding	96238108	96239127
TC0300002501.mm.2	17,21	16,84	0,3	0,29	T	T	1,29	0,0258	0,3319	T	NM_013549; OTTMUST00000110342	Hist2h2aa1	histone cluster 2, H2aa1	chr3	-	Coding	96239716	96240374
TC0300002504.mm.2	12,94	12,93	0,45	0,36	T	T	1	0,7148	0,9076	T	NM_033596; BC057955; OTTMUST00000093342	Hist2h4	histone cluster 2, H4	chr3	-	Coding	96261682	96263317
TC0300002506.mm.2	16,03	16,36	0,3	0,11	T	T	-1,26	0,0885	0,4996	T	NM_010186; ENSMUST00000029748; uc008qmq.1; uc008qmr.1	Fcgr1	Fc receptor, IgG, high affinity I	chr3	-	Coding	96282909	96293969
TC0300002513.mm.2	6,4	6,51	0,23	0,29	T	T	-1,08	0,6290	0,8693	T	NM_001256180; NM_001256181; ENSMUST00000093126; ENSMUST00000098841; BC107364; BC107365; uc008qmz.2; uc029unu.1	BC107364	cDNA sequence BC107364	chr3	-	Coding	96433788	96452306
TC0300002522.mm.2	8,66	8,63	0,23	0,26	T	T	1,02	0,8513	0,9523	T	NM_027241; ENSMUST00000091924; ENSMUST00000131641; ENSMUST00000141579; ENSMUST00000145001; BC027083; OTTMUST00000081532; OTTMUST00000081533; OTTMUST00000081534; OTTMUST00000081535	Polr3gl	polymerase (RNA) III (DNA directed) polypeptide G like	chr3	-	Multiple_Complex	96577872	96594181
TC0300002526.mm.2	8,31	8,18	0,13	0,15	T	T	1,1	0,3443	0,7286	T	NM_001162925; NM_030094; ENSMUST00000029742; ENSMUST00000171249; BC115559; uc008qnx.2; uc008qny.2; uc008qnz.2	Nudt17	nudix (nucleoside diphosphate linked moiety X)-type motif 17	chr3	-	Multiple_Complex	96705892	96708562
TC0300002527.mm.2	11,14	11,28	0,16	0,15	T	T	-1,1	0,1393	0,5737	T	NM_028925; ENSMUST00000029741; ENSMUST00000125183; ENSMUST00000128918; ENSMUST00000137009; ENSMUST00000141377; ENSMUST00000154679; BC147485; BC151028; OTTMUST00000085229; OTTMUST00000085230; OTTMUST00000085231; OTTMUST00000085232; OTTMUST00000085233; OTTMUST00000085234; uc008qoa.2; uc008qob.2; uc008qoc.2; uc008qod.2	Polr3c	polymerase (RNA) III (DNA directed) polypeptide C	chr3	-	Multiple_Complex	96711490	96727628
TC0300002531.mm.2	7,42	7,59	0,54	0,39	T	T	-1,12	0,1539	0,5881	T	NM_026229; ENSMUST00000029738; ENSMUST00000135533; ENSMUST00000139599; ENSMUST00000146645; ENSMUST00000154750; BC010729; OTTMUST00000060795; OTTMUST00000060796; OTTMUST00000060797; OTTMUST00000060798; OTTMUST00000060799; uc008qol.1; uc008qom.1	Gpr89	G protein-coupled receptor 89	chr3	-	Multiple_Complex	96868281	96905346
TC0300002532.mm.2	6,71	6,12	0,44	0,25	T	T	1,51	0,2714	0,6803	T	NM_008123; ENSMUST00000062944; BC120513; BC125569	Gja8	gap junction protein, alpha 8	chr3	-	Coding	96913566	96926051
TC0300002540.mm.2	6,26	5,89	0,35	0,45	T	T	1,29	0,4803	0,8031	T	NM_146275; ENSMUST00000060912; BC108950; BC108951; uc008qov.1	Olfr1402	olfactory receptor 1402	chr3	-	Coding	97410217	97411179
TC0300002541.mm.2	8,3	8,46	0,14	0,13	T	T	-1,11	0,7363	0,9156	T	NM_026539; ENSMUST00000029730; BC052385; BC057567; BC062966; uc008qow.1; uc008qox.1	Chd1l	chromodomain helicase DNA binding protein 1-like	chr3	-	Coding	97560740	97610203
TC0300002542.mm.2	9,27	9	0,54	0,24	T	T	1,2	0,1947	0,6278	T	ENSMUST00000166227	Gm17651	predicted gene, 17651 [Source:MGI Symbol;Acc:MGI:4937285]	chr3	-	Coding	97673031	97674694
TC0300002543.mm.2	10,48	10,88	0,29	0,16	T	T	-1,33	0,0336	0,3656	T	NM_001039376; NM_001289701; NM_001289702; NM_178080; NR_106084; NR_110360; ENSMUST00000045243; ENSMUST00000090750; ENSMUST00000107038; ENSMUST00000163531; ENSMUST00000168438; ENSMUST00000175751; BC141185; BC145504; OTTMUST00000104434; OTTMUST00000104435; OTTMUST00000104436; OTTMUST00000104437; OTTMUST00000104438; OTTMUST00000104439; uc008qpg.1; uc012cuf.1; uc012cug.1; uc012cuh.1	Pde4dip; Mir7225	phosphodiesterase 4D interacting protein (myomegalin); microRNA 7225	chr3	-	Multiple_Complex	97689824	97888707
TC0300002549.mm.2	9,63	10,36	0,27	0,34	T	T	-1,66	0,0017	0,1220	T	NM_016966; ENSMUST00000065793; ENSMUST00000148488; ENSMUST00000152106; ENSMUST00000153694; BC086668; BC110673; OTTMUST00000065092; OTTMUST00000065093; OTTMUST00000065094; OTTMUST00000065095; uc008qps.1	Phgdh	3-phosphoglycerate dehydrogenase	chr3	-	Multiple_Complex	98313170	98339990
TC0300002551.mm.2	8,36	8,27	0,48	0,39	T	T	1,06	0,9095	0,9718	T	NM_001111336; NM_001270429; NM_008294; ENSMUST00000167753	Hsd3b4; Gm10681; Gm4450	hydroxy-delta-5-steroid dehydrogenase, 3 beta- and steroid delta-isomerase 4; predicted gene 10681; predicted gene 4450	chr3	-	Coding	98445674	98510567
TC0300002553.mm.2	7,74	7,47	0,43	0,39	T	T	1,2	0,9428	0,9837	T	NM_001111336_2; NM_001270429_2; NM_008294_2; ENSMUST00000058728; ENSMUST00000178221; BC013449_2; BC132402_2; uc008qpz.2; uc008qqa.2; uc012cul.1; uc012cum.1; XM_001480488.2; XM_001480492.2; XM_001480494.2	Hsd3b4; Gm10681	hydroxy-delta-5-steroid dehydrogenase, 3 beta- and steroid delta-isomerase 4 (Hsd3b4), transcript variant 1, mRNA.; predicted gene 10681 (Gm10681), mRNA.; hydroxy-delta-5-steroid dehydrogenase, 3 beta- and steroid delta-isomerase 4 (Hsd3b4), transcript variant 2, mRNA.; predicted gene 10681 [Source:MGI Symbol;Acc:MGI:3711284]; hydroxy-delta-5-steroid dehydrogenase, 3 beta- and steroid delta-isomerase 4, mRNA (cDNA clone MGC:18496 IMAGE:4221849), complete cds.; hydroxy-delta-5-steroid dehydrogenase, 3 beta- and steroid delta-isomerase 4, mRNA (cDNA clone MGC:164033 IMAGE:40130679), complete cds.; predicted gene 10681	chr3	-	Coding	98552544	98588807
TC0300002554.mm.2	8,01	7,78	0,47	0,23	T	T	1,17	0,2320	0,6547	T	NM_008295; ENSMUST00000044094; BC012715; uc008qqb.1	Hsd3b5	hydroxy-delta-5-steroid dehydrogenase, 3 beta- and steroid delta-isomerase 5	chr3	-	Coding	98618634	98645534
TC0300002558.mm.2	7,84	7,13	0,68	0,19	T	T	1,64	0,3230	0,7165	T	NM_153193; ENSMUST00000107021; ENSMUST00000107022; ENSMUST00000177651; BC026757; BC040397; OTTMUST00000015500; uc008qqc.2; uc008qqd.2	Hsd3b2	hydroxy-delta-5-steroid dehydrogenase, 3 beta- and steroid delta-isomerase 2	chr3	-	Coding	98709255	98724576
TC0300002559.mm.2	7,62	7,25	0,62	0,24	T	T	1,29	0,1726	0,6084	T	NM_001012306; NM_001161742; NM_001161743; NM_001161744; NM_001161745; ENSMUST00000090743; ENSMUST00000094050; ENSMUST00000107018; ENSMUST00000107019; ENSMUST00000125483; ENSMUST00000146196; BC089581; OTTMUST00000015502; uc008qqe.2; uc008qqf.2; uc012cun.1; uc012cuo.1; uc012cup.1	Hsd3b3	hydroxy-delta-5-steroid dehydrogenase, 3 beta- and steroid delta-isomerase 3	chr3	-	Coding	98741476	98763128
TC0300002561.mm.2	7,4	7,4	0,9	0,45	T	T	1	0,6246	0,8679	T	NM_013821; ENSMUST00000029463; ENSMUST00000170847; BC053501; OTTMUST00000015592; uc012cuq.1	Hsd3b6	hydroxy-delta-5-steroid dehydrogenase, 3 beta- and steroid delta-isomerase 6	chr3	-	Coding	98805504	98814443
TC0300002565.mm.2	7,93	7,65	0,53	0,29	T	T	1,21	0,1422	0,5759	T	NM_008293; ENSMUST00000029465; ENSMUST00000107016; BC052659; OTTMUST00000015760; OTTMUST00000015761	Hsd3b1	hydroxy-delta-5-steroid dehydrogenase, 3 beta- and steroid delta-isomerase 1	chr3	-	Coding	98852194	98859794
TC0300002566.mm.2	6,08	5,76	0,35	0,34	T	T	1,24	0,4052	0,7683	T	NM_019545; ENSMUST00000029464; BC027754; OTTMUST00000015762; uc008qqj.2	Hao2	hydroxyacid oxidase 2	chr3	-	Coding	98874519	98893239
TC0300002580.mm.2	7,99	8,57	0,45	0,27	T	T	-1,49	0,0463	0,4078	T	NM_175552; ENSMUST00000052120; ENSMUST00000125059; ENSMUST00000129319; ENSMUST00000135812; ENSMUST00000146989; BC063100; OTTMUST00000016076; OTTMUST00000016077; OTTMUST00000016095; OTTMUST00000016096; OTTMUST00000016099; uc008qqo.2; uc008qqp.2	Wdr3	WD repeat domain 3	chr3	-	Multiple_Complex	100138180	100162407
TC0300002582.mm.2	9,42	9,46	0,07	0,3	T	T	-1,03	0,7808	0,9317	T	NM_001142952; ENSMUST00000061455; ENSMUST00000128107; ENSMUST00000139833; BC120717; BC120719; OTTMUST00000016176; OTTMUST00000086533; OTTMUST00000086534; uc008qqu.2	Fam46c	family with sequence similarity 46, member C	chr3	-	Multiple_Complex	100451628	100489324
TC0300002583.mm.2	11,84	12,3	0,19	0,13	T	T	-1,38	0,0054	0,1846	T	NM_010763; ENSMUST00000008907; ENSMUST00000123442; ENSMUST00000130066; ENSMUST00000133642; ENSMUST00000146818; BC049121; BC068192; OTTMUST00000016265; OTTMUST00000016266; OTTMUST00000016267; OTTMUST00000016342; OTTMUST00000016362; uc008qqw.3	Man1a2	mannosidase, alpha, class 1A, member 2	chr3	-	Multiple_Complex	100562203	100685503
TC0300002593.mm.2	7,05	7,29	0,3	0,29	T	T	-1,18	0,2840	0,6906	T	NM_001013026; ENSMUST00000076941; ENSMUST00000127357; ENSMUST00000145811; ENSMUST00000151697; BC087733; BC096625; OTTMUST00000016385; OTTMUST00000016386; OTTMUST00000016387; OTTMUST00000067936; uc008qrb.2; uc008qrc.2	Ttf2	transcription termination factor, RNA polymerase II	chr3	-	Multiple_Complex	100938860	100969663
TC0300002594.mm.2	9,51	9,54	0,23	0,13	T	T	-1,02	0,7618	0,9254	T	NM_001167906; ENSMUST00000147399; ENSMUST00000167086; OTTMUST00000031628; uc012cuu.1	Cd101	CD101 antigen	chr3	-	Coding	100993529	101029556
TC0300002595.mm.2	9,99	9,84	0,27	0,25	T	T	1,11	0,5815	0,8478	T	NM_011197; ENSMUST00000102694; BC145713; BC145715; OTTMUST00000016396; uc008qre.1	Ptgfrn	prostaglandin F2 receptor negative regulator	chr3	-	Multiple_Complex	101040232	101110278
TC0300002598.mm.2	7,44	7,49	0,43	0,3	T	T	-1,04	0,8088	0,9400	T	NM_013486; ENSMUST00000029456; ENSMUST00000152321; ENSMUST00000156103; BC053731; OTTMUST00000016418; OTTMUST00000031627; OTTMUST00000081523; uc008qrf.1; uc012cuv.1	Cd2	CD2 antigen	chr3	-	Multiple_Complex	101275899	101287939
TC0300002605.mm.2	14,95	14,79	0,24	0,26	T	T	1,12	0,9999	10000	T	NM_144900; ENSMUST00000036493; ENSMUST00000130649; ENSMUST00000136340; BC021496; BC023794; BC025618; BC025627; BC025811; BC032187; BC033435; BC033471; BC042435; OTTMUST00000039619; OTTMUST00000039620; OTTMUST00000039621; uc008qrj.2	Atp1a1	ATPase, Na+/K+ transporting, alpha 1 polypeptide	chr3	-	Multiple_Complex	101576219	101604707
TC0300002610.mm.2	6,72	6,57	0,22	0,05	T	T	1,1	0,1372	0,5723	T	NM_172295; ENSMUST00000061831; ENSMUST00000118411; BC037703; OTTMUST00000065896; OTTMUST00000065897; uc008qrk.2	Mab21l3	mab-21-like 3 (C. elegans)	chr3	-	Coding	101813076	101848959
TC0300002611.mm.2	7,61	7,28	0,49	0,31	T	T	1,26	0,0739	0,4774	T	NM_001039371; ENSMUST00000106928; ENSMUST00000182040; ENSMUST00000182130; ENSMUST00000183098; ENSMUST00000183255; ENSMUST00000183293; OTTMUST00000116761; OTTMUST00000116762; OTTMUST00000116763; OTTMUST00000116764; OTTMUST00000116765; OTTMUST00000116769; uc008qrl.2; uc008qrm.2; uc008qrn.2	Slc22a15	solute carrier family 22 (organic anion/cation transporter), member 15	chr3	-	Multiple_Complex	101855768	101924453
TC0300002612.mm.2	8,03	8,77	0,24	0,24	T	T	-1,67	0,0016	0,1167	T	NM_177545; ENSMUST00000029453; ENSMUST00000159388; ENSMUST00000159586; ENSMUST00000160226; ENSMUST00000161021; ENSMUST00000161722; ENSMUST00000162361; ENSMUST00000168312; BC138519; BC138520; OTTMUST00000076931; OTTMUST00000077006; OTTMUST00000077007; OTTMUST00000077008; OTTMUST00000077009; OTTMUST00000081087; uc008qrt.1	Vangl1	vang-like 1 (van gogh, Drosophila)	chr3	-	Multiple_Complex	102155900	102204693
TC0300002617.mm.2	7,79	7,6	0,62	0,54	T	T	1,14	0,4219	0,7768	T	NM_001165939; NM_001165940; NM_009432; ENSMUST00000029450; ENSMUST00000170856; ENSMUST00000172026; BC116829; BC116831; BC144732; uc008qrx.1; uc008qry.2; uc012cva.1; uc012cvb.1	Tshb	thyroid stimulating hormone, beta subunit	chr3	-	Coding	102777398	102782714
TC0300002619.mm.2	6,95	6,57	0,22	0,25	T	T	1,3	0,0677	0,4661	T	NM_011516; ENSMUST00000029448; BC137967; uc008qrz.2; uc012cvc.1	Sycp1	synaptonemal complex protein 1	chr3	-	Coding	102818499	102936100
TC0300002620.mm.2	4,13	4,13	0,19	0,22	F	F	1	0,5990	0,8567	F	NM_198658; NM_201619; NM_201622; ENSMUST00000058899; BC119524; BC119525; uc008qsa.2; uc008qsb.2; uc008qsc.1; uc008qsd.1; uc008qse.1	Nr1h5	nuclear receptor subfamily 1, group H, member 5	chr3	-	Coding	102939658	102964133
TC0300002627.mm.2	8,25	8,71	0,55	0,31	T	T	-1,38	0,0837	0,4951	T	NM_174875; BC089500; OTTMUST00000070919; uc029unx.1	Atg4a; Atg4a-ps	autophagy related 4A, cysteine peptidase; autophagy related 4A, pseudogene	chr3	-	Multiple_Complex	103643953	103646069
TC0300002629.mm.2	14,34	14,75	0,2	0,27	T	T	-1,33	0,0085	0,2199	T	NM_133859; ENSMUST00000029440; ENSMUST00000154145; ENSMUST00000157042; ENSMUST00000169286; BC005485; OTTMUST00000070920; OTTMUST00000070921; OTTMUST00000070922; uc008qte.1; uc008qtf.1	Olfml3	olfactomedin-like 3	chr3	-	Multiple_Complex	103722222	103738001
TC0300002630.mm.2	14,97	14,84	0,13	0,11	T	T	1,09	0,1890	0,6226	T	NM_010432; ENSMUST00000029438; ENSMUST00000106845; ENSMUST00000118317; ENSMUST00000126351; ENSMUST00000135634; ENSMUST00000137078; BC145697; BC145699; OTTMUST00000067576; OTTMUST00000067577; OTTMUST00000067578; OTTMUST00000067580; OTTMUST00000067581; OTTMUST00000067584; uc008qtg.2; uc008qti.2; uc008qtj.2; uc012cve.1	Hipk1	homeodomain interacting protein kinase 1	chr3	-	Multiple_Complex	103739815	103791563
TC0300002633.mm.2	12,49	12,22	0,41	0,08	T	T	1,2	0,4266	0,7784	T	NM_001025312; NM_133865; ENSMUST00000029435; ENSMUST00000063502; ENSMUST00000106832; ENSMUST00000106834; ENSMUST00000128716; ENSMUST00000147894; BC011094; BC067017; OTTMUST00000053663; OTTMUST00000053664; OTTMUST00000053665; OTTMUST00000053666; OTTMUST00000053667; OTTMUST00000053668; uc008qtl.1; uc008qtm.1; uc008qtp.1	Dclre1b	DNA cross-link repair 1B, PSO2 homolog (S. cerevisiae)	chr3	-	Multiple_Complex	103800605	103809444
TC0300002636.mm.2	7,63	7,85	0,2	0,27	T	T	-1,17	0,2309	0,6532	T	NM_001159354; NM_133853; ENSMUST00000064371; ENSMUST00000121198; ENSMUST00000122303; OTTMUST00000070510; OTTMUST00000071048; OTTMUST00000071075; uc008qua.2; uc008qub.2; uc012cvj.1	Magi3	membrane associated guanylate kinase, WW and PDZ domain containing 3	chr3	-	Multiple_Complex	104013259	104220406
TC0300002648.mm.2	10,38	10,84	0,42	0,21	T	T	-1,38	0,1710	0,6066	T	NM_001025067; ENSMUST00000046316; BC094228; BC138422; uc008qud.1; uc008que.1; uc008quf.1; uc008qug.1; uc008quh.1; uc012cvk.1	Lrig2	leucine-rich repeats and immunoglobulin-like domains 2	chr3	-	Multiple_Complex	104453983	104511856
TC0300002657.mm.2	6,38	6,6	0,23	0,21	T	T	-1,16	0,2131	0,6402	T	NM_183224; ENSMUST00000139783; ENSMUST00000162644; BC118531; OTTMUST00000072658; OTTMUST00000086538; uc008quj.2	Fam19a3	family with sequence similarity 19, member A3	chr3	-	Multiple_Complex	104767405	104781840
TC0300002659.mm.2	8,65	8,98	0,23	0,25	T	T	-1,25	0,0705	0,4702	T	NM_001163440; NM_001163441; NM_008619; ENSMUST00000002297; ENSMUST00000106774; ENSMUST00000106775; ENSMUST00000136148; ENSMUST00000145414; ENSMUST00000166979; ENSMUST00000168015; BC053743; OTTMUST00000052811; OTTMUST00000052846; OTTMUST00000052847; OTTMUST00000052848; OTTMUST00000052869; uc008qum.3; uc008qun.3; uc008quo.3; uc008qup.1; uc012cvl.2	Mov10	Moloney leukemia virus 10	chr3	-	Multiple_Complex	104794832	104818563
TC0300002660.mm.2	13,27	13,59	0,12	0,12	T	T	-1,25	0,0157	0,2778	T	NM_009797; ENSMUST00000094028; ENSMUST00000155476; BC016232; BC085506; OTTMUST00000052870; OTTMUST00000052871; uc008quq.2	Capza1	capping protein (actin filament) muscle Z-line, alpha 1	chr3	-	Multiple_Complex	104822779	104864505
TC0300002664.mm.2	7,11	6,87	0,38	0,28	T	T	1,18	0,2968	0,6992	T	NM_009520; ENSMUST00000029429; BC119276; BC119278; uc008qut.1	Wnt2b	wingless-type MMTV integration site family, member 2B	chr3	-	Multiple_Complex	104944805	104961721
TC0300002665.mm.2	14,67	15,24	0,15	0,11	T	T	-1,49	0,0007	0,0876	T	NM_001163332; NM_001163333; NM_030249; ENSMUST00000077548; ENSMUST00000098763; BC003236; uc008quv.2; uc012cvn.1; uc012cvo.1; uc012cvp.1	Cttnbp2nl	CTTNBP2 N-terminal like	chr3	-	Coding	105001915	105053146
TC0300002672.mm.2	9,26	9,38	0,15	0,29	T	T	-1,09	0,3039	0,7032	T	NM_017397; ENSMUST00000090680; ENSMUST00000132008; BC125471; BC137721; OTTMUST00000073374; OTTMUST00000073375; uc008qva.1; uc008qvb.1	Ddx20	DEAD (Asp-Glu-Ala-Asp) box polypeptide 20	chr3	-	Multiple_Complex	105678270	105687574
TC0300002674.mm.2	13,55	13,71	0,18	0,17	T	T	-1,12	0,2426	0,6615	T	NM_145541; ENSMUST00000090678; BC051419; BC083128	Rap1a	RAS-related protein-1a	chr3	-	Coding	105727260	105801381
TC0300002680.mm.2	11,7	12,52	0,34	0,14	T	T	-1,77	0,0003	0,0641	T	NM_001033780; ENSMUST00000098758; ENSMUST00000126230; BC147821; BC147828; uc008qvk.1	I830077J02Rik	RIKEN cDNA I830077J02 gene	chr3	-	Multiple_Complex	105925891	105932664
TC0300002681.mm.2	10,76	10,85	0,65	0,46	T	T	-1,06	0,2439	0,6623	T	NM_009725; ENSMUST00000118209; ENSMUST00000123959; ENSMUST00000133320; ENSMUST00000143022; ENSMUST00000153666; BC087882; BC089574; OTTMUST00000067024; OTTMUST00000067025; OTTMUST00000067026; OTTMUST00000067027; OTTMUST00000067028; uc008qvn.1	Atp5f1	ATP synthase, H+ transporting, mitochondrial F0 complex, subunit B1	chr3	-	Multiple_Complex	105942698	105960248
TC0300002682.mm.2	5,1	4,78	0,19	0,19	T	T	1,25	0,2168	0,6424	T	NM_001200028; NM_029604; ENSMUST00000010280; ENSMUST00000066319; BC049757; uc008qvr.1; uc008qvs.1	Pifo	primary cilia formation	chr3	-	Coding	105996957	106014646
TC0300002683.mm.2	5,32	5,17	0,24	0,23	T	T	1,11	0,3386	0,7247	T	ENSMUST00000054973; ENSMUST00000066537; BC116402; BC116403; BC127175; OTTMUST00000094579; OTTMUST00000094581; uc008qvu.2; uc012cvq.1	Chil5	chitinase-like 5	chr3	-	Coding	106016919	106032895
TC0300002684.mm.2	7,35	6,14	1,09	0,59	T	T	2,31	0,0109	0,2399	T	NM_009892; ENSMUST00000063062; ENSMUST00000129563; ENSMUST00000149836; BC061154; OTTMUST00000057874; OTTMUST00000057875; OTTMUST00000057876; uc008qvw.2	Chil3	chitinase-like 3	chr3	-	Multiple_Complex	106147554	106167564
TC0300002685.mm.2	6,53	6,52	0,45	0,19	T	T	1,01	0,8974	0,9671	T	NM_145126; ENSMUST00000082219; BC130015; OTTMUST00000040348; uc008qvx.2	Chil4	chitinase-like 4	chr3	-	Multiple_Complex	106201490	106219507
TC0300002686.mm.2	6,87	6,57	0,32	0,18	T	T	1,23	0,1037	0,5249	T	NM_178412; ENSMUST00000029510; BC051070; uc008qvy.1	Chil6	chitinase-like 6	chr3	-	Coding	106387384	106406182
TC0300002687.mm.2	5,52	5,27	0,38	0,31	T	T	1,19	0,2950	0,6987	T	NR_033207; uc008qvz.1	2010016I18Rik	RIKEN cDNA 2010016I18 gene	chr3	-	Multiple_Complex	106481986	106485913
TC0300002688.mm.2	13,16	13	0,09	0,13	T	T	1,11	0,1132	0,5398	T	NM_133869; ENSMUST00000039153; ENSMUST00000068301; ENSMUST00000121231; ENSMUST00000137530; ENSMUST00000141525; ENSMUST00000148269; BC021753; BC023783; OTTMUST00000073058; OTTMUST00000073059; OTTMUST00000073060; OTTMUST00000073061; OTTMUST00000073062; OTTMUST00000073063	Cept1	choline/ethanolaminephosphotransferase 1	chr3	-	Coding	106502260	106547802
TC0300002695.mm.2	15,58	15,67	0,15	0,16	T	T	-1,06	0,4486	0,7889	T	NM_007651; ENSMUST00000038845; BC021310; BC052905; uc008qwm.2	Cd53	CD53 antigen	chr3	-	Coding	106758861	106790149
TC0300002696.mm.2	7,41	7,58	0,53	0,37	T	T	-1,13	0,5483	0,8333	T	NM_146489; ENSMUST00000059486; BC125352; BC125354; uc008qwn.1	Olfr266	olfactory receptor 266	chr3	-	Coding	106821556	106822582
TC0300002701.mm.2	6,77	6,7	0,11	0,19	T	T	1,05	0,1038	0,5250	T	NM_001111143; ENSMUST00000029504; BC147477; BC171994; OTTMUST00000085092; uc012cvu.1	Cym	chymosin	chr3	-	Coding	107211293	107221732
TC0300002702.mm.2	7,16	7,18	0,17	0,15	T	T	-1,02	0,8858	0,9640	T	NM_001044382; ENSMUST00000049852; BC042707; BC117006; BC117008; uc008qwv.1	Prok1	prokineticin 1	chr3	-	Multiple_Complex	107232806	107239707
TC0300002706.mm.2	9,76	10,09	0,22	0,1	T	T	-1,25	0,3216	0,7153	T	NM_001045807; ENSMUST00000061772; BC120590; BC137741; uc008qwz.1; uc029uod.1	Rbm15	RNA binding motif protein 15	chr3	-	Multiple_Complex	107326110	107333289
TC0300002709.mm.2	6,73	6,4	0,35	0,13	T	T	1,26	0,0314	0,3584	T	NM_145922; ENSMUST00000009617; BC024837; uc008qxa.1	Kcnc4	potassium voltage gated channel, Shaw-related subfamily, member 4	chr3	-	Coding	107438303	107458898
TC0300002711.mm.2	9,86	9,62	0,41	0,32	T	T	1,18	0,4613	0,7954	T	NM_172271; ENSMUST00000029499; ENSMUST00000166736; ENSMUST00000166892; ENSMUST00000167898; ENSMUST00000167975; ENSMUST00000168211; ENSMUST00000169413; ENSMUST00000169449; ENSMUST00000170429; ENSMUST00000171029; BC141148; BC171962; OTTMUST00000093896; OTTMUST00000093897; OTTMUST00000093898; OTTMUST00000093899; OTTMUST00000093900; OTTMUST00000093925; OTTMUST00000093926; OTTMUST00000093927; OTTMUST00000093928; OTTMUST00000093929; uc008qxb.1; uc008qxc.1; uc008qxd.1	Slc6a17	solute carrier family 6 (neurotransmitter transporter), member 17	chr3	-	Multiple_Complex	107467543	107518018
TC0300002712.mm.2	5,32	5,34	0,32	0,23	T	T	-1,02	0,3053	0,7037	T	NM_026261; ENSMUST00000052853; BC048443; BC061071; uc008qxe.1	Ubl4b	ubiquitin-like 4B	chr3	-	Coding	107553698	107555073
TC0300002714.mm.2	11,03	11,73	0,33	0,22	T	T	-1,63	0,0204	0,3092	T	NM_153563; ENSMUST00000064759; BC023952; uc008qxg.2; uc008qxh.2; uc012cvx.1	Strip1	striatin interacting protein 1	chr3	-	Coding	107612532	107631710
TC0300002716.mm.2	13,79	13,9	0,52	0,28	T	T	-1,08	0,9234	0,9766	T	NM_145542; ENSMUST00000029490; ENSMUST00000137583; ENSMUST00000138091; ENSMUST00000138116; ENSMUST00000144864; ENSMUST00000151935; ENSMUST00000153530; ENSMUST00000153623; BC018218; OTTMUST00000072984; OTTMUST00000072985; OTTMUST00000072986; OTTMUST00000072987; OTTMUST00000072988; OTTMUST00000072989; OTTMUST00000072990; OTTMUST00000072991; uc008qxi.1; uc008qxj.1	Ahcyl1	S-adenosylhomocysteine hydrolase-like 1	chr3	-	Multiple_Complex	107663118	107696560
TC0300002718.mm.2	14,04	12,94	0,64	0,31	T	T	2,15	0,0021	0,1298	T	NM_001113529; NM_001113530; NM_007778; ENSMUST00000014743; ENSMUST00000118593; ENSMUST00000120243; ENSMUST00000120654; ENSMUST00000153114; ENSMUST00000155557; ENSMUST00000156820; BC066187; BC066200; BC066205; OTTMUST00000065739; OTTMUST00000065740; OTTMUST00000065741; OTTMUST00000065742; OTTMUST00000065743; OTTMUST00000065744; OTTMUST00000065745; uc008qxk.2; uc008qxl.2; uc008qxm.1; uc008qxn.1	Csf1	colony stimulating factor 1 (macrophage)	chr3	-	Multiple_Complex	107741048	107760469
TC0300002722.mm.2	5,95	5,44	0,33	0,44	T	T	1,43	0,2303	0,6527	T	NM_026672; ENSMUST00000004137; ENSMUST00000106687; ENSMUST00000106688; ENSMUST00000124215; ENSMUST00000133947; BC051924; OTTMUST00000016411; OTTMUST00000016413; OTTMUST00000016414; OTTMUST00000016415; OTTMUST00000090044; uc008qxt.1	Gstm7	glutathione S-transferase, mu 7	chr3	-	Coding	107926334	107931817
TC0300002724.mm.2	7,67	7,66	0,27	0,17	T	T	1,01	0,6379	0,8748	T	NM_008183; ENSMUST00000012348; ENSMUST00000066530; ENSMUST00000140420; ENSMUST00000150808; BC037068; OTTMUST00000016594; OTTMUST00000016595; OTTMUST00000016596; OTTMUST00000016597; uc008qxw.1	Gstm2	glutathione S-transferase, mu 2	chr3	-	Multiple_Complex	107981702	107986453
TC0300002725.mm.2	10,59	9,73	0,33	0,26	T	T	1,81	0,0005	0,0747	T	NM_010358; ENSMUST00000004140; ENSMUST00000126593; ENSMUST00000153314; BC003822; BC046758; BC091763; OTTMUST00000016591; OTTMUST00000016592; OTTMUST00000016593; uc008qxx.2	Gstm1	glutathione S-transferase, mu 1	chr3	-	Coding	108012250	108017973
TC0300002728.mm.2	8,47	8,84	0,53	0,26	T	T	-1,29	0,1516	0,5859	T	NM_001160411; NM_026764; ENSMUST00000029489; ENSMUST00000106670; ENSMUST00000178808; BC030444; OTTMUST00000016577; OTTMUST00000016578; uc008qxy.2; uc012cvz.1	Gstm4	glutathione S-transferase, mu 4	chr3	-	Coding	108040408	108044894
TC0300002730.mm.2	8,66	8,85	0,48	0,36	T	T	-1,15	0,4252	0,7778	T	NM_001289719; NM_001289720; NM_028779; ENSMUST00000078912; ENSMUST00000102637; ENSMUST00000102638; ENSMUST00000106667; ENSMUST00000125467; ENSMUST00000127232; ENSMUST00000133129; ENSMUST00000136712; ENSMUST00000149479; ENSMUST00000153626; BC049119; OTTMUST00000016580; OTTMUST00000016581; OTTMUST00000016582; OTTMUST00000016583; OTTMUST00000016584; OTTMUST00000016585; OTTMUST00000016587; OTTMUST00000016588; OTTMUST00000016589	Ampd2	adenosine monophosphate deaminase 2	chr3	-	Multiple_Complex	108074062	108086666
TC0300002731.mm.2	10,18	10,57	0,46	0,39	T	T	-1,32	0,1595	0,5930	T	NM_010306; ENSMUST00000000001; BC041107; OTTMUST00000016610	Gnai3	guanine nucleotide binding protein (G protein), alpha inhibiting 3	chr3	-	Coding	108107275	108146152
TC0300002732.mm.2	5,66	5,76	0,25	0,31	T	T	-1,07	0,8136	0,9418	T	ENSMUST00000062028; ENSMUST00000116284; BC116333; BC116334; OTTMUST00000016598; OTTMUST00000092508	Gpr61	G protein-coupled receptor 61	chr3	-	Multiple_Complex	108148321	108154882
TC0300002734.mm.2	8,05	8,3	0,23	0,22	T	T	-1,19	0,2921	0,6964	T	NM_001081320; NM_028061; ENSMUST00000065664; ENSMUST00000106654; ENSMUST00000106655; ENSMUST00000155099; BC137590; OTTMUST00000016600; OTTMUST00000016601; OTTMUST00000016602; OTTMUST00000016603; uc008qyi.1; uc008qyj.1; uc008qyk.1; uc012cwc.1	Cyb561d1	cytochrome b-561 domain containing 1	chr3	-	Multiple_Complex	108195687	108201212
TC0300002735.mm.2	7,35	7,39	0,27	0,11	T	T	-1,03	0,5396	0,8302	T	NM_001289545; NM_175183; ENSMUST00000102633; ENSMUST00000117409; ENSMUST00000117784; ENSMUST00000119650; ENSMUST00000127157; ENSMUST00000141054; BC137599; BC137600; BC144756; OTTMUST00000016606; OTTMUST00000016607; OTTMUST00000016608; OTTMUST00000078578; OTTMUST00000078579; OTTMUST00000078580	Atxn7l2	ataxin 7-like 2	chr3	-	Multiple_Complex	108202222	108210934
TC0300002736.mm.2	6,99	7,2	0,24	0,16	T	T	-1,16	0,4174	0,7747	T	NM_008596; ENSMUST00000141387; ENSMUST00000156371; BC030038; OTTMUST00000016565; OTTMUST00000016566; uc008qyn.1; uc008qyo.1	Sypl2	synaptophysin-like 2	chr3	-	Coding	108211472	108226648
TC0300002741.mm.2	5,61	5,63	0,1	0,19	T	T	-1,01	0,5212	0,8218	T	NM_001004177; NM_017392; ENSMUST00000090558; ENSMUST00000126349; ENSMUST00000126935; ENSMUST00000130941; ENSMUST00000133216; ENSMUST00000147251; ENSMUST00000147565; OTTMUST00000016431; OTTMUST00000016432; OTTMUST00000016433; OTTMUST00000016434; OTTMUST00000016435; OTTMUST00000016436; OTTMUST00000016437; uc008qyx.1; uc008qyy.1; uc008qyz.2	Celsr2	cadherin, EGF LAG seven-pass G-type receptor 2 (flamingo homolog, Drosophila)	chr3	-	Multiple_Complex	108390848	108415552
TC0300002742.mm.2	9,3	9,92	0,49	0,32	T	T	-1,53	0,0412	0,3910	T	NM_001204979; NM_011319; ENSMUST00000090553; ENSMUST00000102625; ENSMUST00000132467; ENSMUST00000153499; BC008612; OTTMUST00000016763; OTTMUST00000016764; OTTMUST00000016765; OTTMUST00000016766; uc008qza.2; uc008qzb.2; uc008qzc.2	Sars	seryl-aminoacyl-tRNA synthetase	chr3	-	Coding	108424864	108445259
TC0300002743.mm.2	5,27	4,96	0,31	0,15	T	T	1,24	0,1000	0,5200	T	NM_001033304; ENSMUST00000048012; ENSMUST00000106625; ENSMUST00000106626; ENSMUST00000140357; ENSMUST00000148237; ENSMUST00000148493; ENSMUST00000185128; uc008qzd.1	5330417C22Rik	RIKEN cDNA 5330417C22 gene	chr3	-	Multiple_Complex	108455694	108536536
TC0300002746.mm.2	11,98	12,49	0,38	0,3	T	T	-1,42	0,1018	0,5212	T	NM_026198; ENSMUST00000090546; ENSMUST00000106622; BC050932; BC055449; OTTMUST00000016746; OTTMUST00000016747; uc008qzf.2; uc008qzg.2	Tmem167b	transmembrane protein 167B	chr3	-	Multiple_Complex	108555467	108562466
TC0300002750.mm.2	6,25	6,13	0,18	0,15	T	T	1,09	0,4716	0,7998	T	NM_029522; ENSMUST00000029482; ENSMUST00000124043; ENSMUST00000145558; ENSMUST00000154263; BC021308; OTTMUST00000016754; OTTMUST00000016755; OTTMUST00000016756; OTTMUST00000016757; uc008qzo.2	Gpsm2	G-protein signalling modulator 2 (AGS3-like, C. elegans)	chr3	-	Multiple_Complex	108678638	108722309
TC0300002752.mm.2	12,33	12,55	0,33	0,34	T	T	-1,17	0,2648	0,6760	T	NM_011504; ENSMUST00000102621; ENSMUST00000106596; ENSMUST00000124782; ENSMUST00000124903; ENSMUST00000138552; ENSMUST00000150010; BC062901	Stxbp3	syntaxin binding protein 3	chr3	-	Multiple_Complex	108793176	108840526
TC0300002755.mm.2	9	8,7	0,17	0,42	T	T	1,23	0,0347	0,3702	T	NM_001165965; NM_177091; ENSMUST00000053065; ENSMUST00000102620; ENSMUST00000123018; ENSMUST00000139137; ENSMUST00000147002; ENSMUST00000151713; ENSMUST00000180063; BC111898; OTTMUST00000016832; OTTMUST00000016833; OTTMUST00000016834; OTTMUST00000016835; OTTMUST00000016836; uc008qzu.2; uc008qzv.2; uc008qzw.1; uc012cwg.1	Fndc7	fibronectin type III domain containing 7	chr3	-	Multiple_Complex	108853678	108890008
TC0300002756.mm.2	13,6	13,44	0,15	0,12	T	T	1,12	0,0610	0,4506	T	NM_025845; ENSMUST00000029480; ENSMUST00000125208; ENSMUST00000127478; ENSMUST00000129273; ENSMUST00000145720; ENSMUST00000156808; BC050900; BC052077; OTTMUST00000016837; OTTMUST00000016838; OTTMUST00000016839; OTTMUST00000016840; OTTMUST00000016841; OTTMUST00000016842; uc008qzx.1; uc008qzy.1	Prpf38b	PRP38 pre-mRNA processing factor 38 (yeast) domain containing B	chr3	-	Multiple_Complex	108902667	108911727
TC0300002758.mm.2	7,39	7,34	0,18	0,12	T	T	1,04	0,2441	0,6623	T	ENSMUST00000050914	Gm9857	predicted gene 9857 [Source:MGI Symbol;Acc:MGI:3704224]	chr3	-	Coding	108940053	108940445
TC0300002760.mm.2	15,38	15,88	0,08	0,14	T	T	-1,42	0,0015	0,1148	T	NM_001163567; ENSMUST00000046924; ENSMUST00000171143; OTTMUST00000016847; uc008rac.2	Fam102b	family with sequence similarity 102, member B	chr3	-	Multiple_Complex	108970997	109027607
TC0300002765.mm.2	4,97	4,9	0,23	0,42	T	T	1,05	0,2730	0,6816	T	NM_001163348; NM_001163349; NM_001163350; NM_001163351; NM_030699; NM_133488; ENSMUST00000051253; ENSMUST00000072596; ENSMUST00000106570; ENSMUST00000106571; ENSMUST00000106575; ENSMUST00000128219; ENSMUST00000131027; ENSMUST00000133268; ENSMUST00000138344; ENSMUST00000138953; ENSMUST00000156177; BC079881; OTTMUST00000017027; OTTMUST00000017028; OTTMUST00000017029; OTTMUST00000017030; OTTMUST00000017031; OTTMUST00000017034; uc008rai.2; uc008raj.2; uc008rak.2; uc008ral.2; uc008ram.2; uc008ran.2; uc008rao.2; uc008rap.1; uc008raq.1; uc008rar.2	Ntng1	netrin G1	chr3	-	Multiple_Complex	109780040	110144011
TC0300002770.mm.2	6,64	6,91	0,08	0,24	T	T	-1,2	0,1585	0,5921	T	NM_178891; NR_024139; ENSMUST00000106567; ENSMUST00000168412; BC022899; BC066221; OTTMUST00000048102; OTTMUST00000048103	Prmt6	protein arginine N-methyltransferase 6	chr3	-	Multiple_Complex	110246104	110250999
TC0300002778.mm.2	7,33	7,55	0,66	0,46	T	T	-1,17	0,6782	0,8907	T	NM_001190403; NM_001190404; OTTMUST00000053725; uc008rav.2; uc012cwi.1	Amy2b	amylase 2b	chr3	-	Multiple_Complex	113147656	113156727
TC0300002781.mm.2	9,31	8,47	1,5	0,89	T	T	1,78	0,3650	0,7418	T	NM_001042711; ENSMUST00000098673; ENSMUST00000144352; BC094924; BC100579; OTTMUST00000053626; OTTMUST00000053627; uc008raw.2; uc012cwj.1	Amy2a5	amylase 2a5	chr3	-	Multiple_Complex	113249176	113258837
TC0300002782.mm.2	9,78	8,73	1,48	0,88	T	T	2,08	0,8598	0,9542	T	NM_001160150; ENSMUST00000179568; OTTMUST00000053625; uc008rax.2; uc012cwk.1	Amy2a4; Amy2a2	amylase 2a4; amylase 2a2	chr3	-	Multiple_Complex	113279837	113291449
TC0300002783.mm.2	9,64	8,6	1,38	0,92	T	T	2,06	0,7499	0,9200	T	NM_001160151; NM_001160152; ENSMUST00000179314; OTTMUST00000053622; uc008ray.2; uc012cwl.1	Amy2a3; Amy2a2	amylase 2a3; amylase 2a2	chr3	-	Coding	113312449	113324052
TC0300002784.mm.2	9,41	8,62	1,41	0,94	T	T	1,73	0,6391	0,8748	T	ENSMUST00000098667; OTTMUST00000053623; uc008raz.2; uc012cwm.1	Amy2a2; Amy2a4	amylase 2a2; amylase 2a4	chr3	-	Coding	113345049	113356658
TC0300002785.mm.2	8,07	7,78	0,93	0,58	T	T	1,22	0,4789	0,8022	T	OTTMUST00000053624	Amy2a1	amylase 2a1	chr3	-	Coding	113528209	113532428
TC0300002797.mm.2	9,84	9,38	0,5	0,18	T	T	1,38	0,0769	0,4833	T	NM_007901; ENSMUST00000055676; BC049094; BC051023; uc008rbo.2	S1pr1	sphingosine-1-phosphate receptor 1	chr3	-	Coding	115710433	115715055
TC0300002799.mm.2	7,58	7,44	0,26	0,19	T	T	1,1	0,3711	0,7460	T	NR_015487; NR_027894; NR_027895; uc008rbp.2; uc008rbq.2; uc012cwo.1; uc012cwp.1	A930005H10Rik	RIKEN cDNA A930005H10 gene	chr3	-	Multiple_Complex	115881578	115888130
TC0300002800.mm.2	12,13	12,6	0,29	0,17	T	T	-1,38	0,0496	0,4169	T	NM_023214; ENSMUST00000067485; BC017136; BC050193; uc008rbt.2	Slc30a7	solute carrier family 30 (zinc transporter), member 7	chr3	-	Multiple_Complex	115938973	116007406
TC0300002802.mm.2	9,05	7,52	0,67	0,33	T	T	2,88	0,0020	0,1272	T	NM_011693; ENSMUST00000029574; BC011159; BC029823; uc008rbx.1; uc008rby.2	Vcam1	vascular cell adhesion molecule 1	chr3	-	Coding	116109949	116129688
TC0300002803.mm.2	5,92	5,79	0,15	0,21	T	T	1,09	0,2680	0,6788	T	NM_022427; ENSMUST00000090473; BC051941; BC157981; uc008rbz.2	Gpr88	G-protein coupled receptor 88	chr3	-	Coding	116249654	116253484
TC0300002804.mm.2	8,51	9,28	0,48	0,2	T	T	-1,71	0,0122	0,2498	T	NM_001080818; NM_001173553; ENSMUST00000090464; ENSMUST00000106491; ENSMUST00000127704; ENSMUST00000136994; ENSMUST00000148857; BC072644; OTTMUST00000072809; OTTMUST00000072810; OTTMUST00000072811; OTTMUST00000072812; OTTMUST00000072813; uc008rca.1; uc008rcb.1; uc012cwq.1	Cdc14a	CDC14 cell division cycle 14A	chr3	-	Multiple_Complex	116272553	116424032
TC0300002807.mm.2	10,67	10,57	0,46	0,32	T	T	1,07	0,7203	0,9098	T	NM_025517; ENSMUST00000000348; ENSMUST00000124486; ENSMUST00000140677; ENSMUST00000143425; ENSMUST00000153005; BC016519; BC090403; OTTMUST00000066945; OTTMUST00000066968; OTTMUST00000066969; OTTMUST00000066970; OTTMUST00000066971; uc008rcd.2	Rtca	RNA 3-terminal phosphate cyclase; RNA 3'-terminal phosphate cyclase	chr3	-	Multiple_Complex	116488963	116508208
TC0300002811.mm.2	9,75	10,04	0,22	0,09	T	T	-1,23	0,0116	0,2448	T	NM_030016; ENSMUST00000041524; ENSMUST00000124807; ENSMUST00000126546; ENSMUST00000134761; ENSMUST00000156161; ENSMUST00000183638; ENSMUST00000184963; OTTMUST00000054548; OTTMUST00000054549; OTTMUST00000054550; OTTMUST00000054551; OTTMUST00000054552; OTTMUST00000054553; OTTMUST00000054554; uc008rcj.1; uc008rck.1; uc008rcl.1	Trmt13	tRNA methyltransferase 13	chr3	-	Multiple_Complex	116581093	116614587
TC0300002813.mm.2	11,05	11,17	0,23	0,17	T	T	-1,08	0,5128	0,8181	T	NM_001081326; ENSMUST00000040603; ENSMUST00000159670; ENSMUST00000159742; ENSMUST00000159995; ENSMUST00000160484; ENSMUST00000161336; ENSMUST00000162040; ENSMUST00000162792; OTTMUST00000086638; OTTMUST00000086639; OTTMUST00000086640; OTTMUST00000086641; OTTMUST00000086645; OTTMUST00000086646; uc008rcq.1; uc008rcr.1; uc008rcs.1; uc008rct.1; uc008rcu.1; uc012cwu.1	Agl	amylo-1,6-glucosidase, 4-alpha-glucanotransferase	chr3	-	Multiple_Complex	116739999	116808166
TC0300002815.mm.2	5,98	5,93	0,87	0,36	T	T	1,04	0,5364	0,8293	T	NM_023245; ENSMUST00000040097; ENSMUST00000119557; ENSMUST00000143611; BC010193; OTTMUST00000073936; OTTMUST00000073937; OTTMUST00000073938; uc008rcx.1; uc008rcy.1	Palmd	palmdelphin	chr3	-	Multiple_Complex	116918256	116968987
TC0300002818.mm.2	5,71	5,59	0,28	0,28	T	T	1,08	0,2088	0,6372	T	NR_038029; uc029uok.1	1700061I17Rik	RIKEN cDNA 1700061I17 gene	chr3	-	Multiple_Complex	117060522	117077765
TC0300002820.mm.2	7,94	7,49	0,42	0,11	T	T	1,37	0,0216	0,3143	T	NM_177664; ENSMUST00000061071; ENSMUST00000125664; BC137701; BC137702; OTTMUST00000058425; OTTMUST00000058426	Plppr4	phospholipid phosphatase related 4	chr3	-	Multiple_Complex	117319145	117360876
TC0300002822.mm.2	7,84	7,44	0,42	0,12	T	T	1,32	0,0458	0,4060	T	NM_001190156; NM_029655; ENSMUST00000029639; ENSMUST00000167877; ENSMUST00000169812; BC087942; OTTMUST00000092178; OTTMUST00000092179; OTTMUST00000092180; uc008rdc.2; uc008rdd.2	Snx7	sorting nexin 7	chr3	-	Multiple_Complex	117781497	117868936
TC0300002828.mm.2	12,73	12,53	0,17	0,28	T	T	1,15	0,1550	0,5888	T	NM_019550; ENSMUST00000029780; BC010255; uc008rdi.1; uc008rdj.2; uc008rdk.2; uc008rdl.2; uc008rdm.2	Ptbp2	polypyrimidine tract binding protein 2	chr3	-	Multiple_Complex	119718546	119783388
TC0300002836.mm.2	5,15	5,21	0,16	0,06	T	T	-1,04	0,9444	0,9845	T	NM_025637; NM_028456; ENSMUST00000039761; ENSMUST00000098650; ENSMUST00000106465; ENSMUST00000106466; ENSMUST00000106467; ENSMUST00000164573; ENSMUST00000164925; ENSMUST00000164968; ENSMUST00000170781; BC128287; BC139340; BC139342; BC150838; OTTMUST00000089910; OTTMUST00000089911; OTTMUST00000089912; OTTMUST00000089913; OTTMUST00000089914; OTTMUST00000089915; OTTMUST00000089916; OTTMUST00000089917; OTTMUST00000089918; uc008rdo.2; uc008rdp.2; uc008rdq.2; uc008rdr.2	Rwdd3	RWD domain containing 3	chr3	-	Multiple_Complex	121155400	121171695
TC0300002838.mm.2	7,67	7,6	1,31	0,44	T	T	1,05	0,6579	0,8823	T	NM_178936; ENSMUST00000029777; ENSMUST00000123427; ENSMUST00000128909; ENSMUST00000135818; ENSMUST00000137234; ENSMUST00000151058; ENSMUST00000155309; BC040365; OTTMUST00000081848; OTTMUST00000081849; OTTMUST00000081850; OTTMUST00000081851; OTTMUST00000081852; OTTMUST00000081853; OTTMUST00000081854; uc008rdt.1; uc008rdu.1; uc008rdv.1; uc008rdw.1	Tmem56	transmembrane protein 56	chr3	-	Multiple_Complex	121201761	121283098
TC0300002840.mm.2	6,98	6,95	0,23	0,52	T	T	1,02	0,6279	0,8690	T	NM_145394; ENSMUST00000039197; BC010552; BC025548; uc008rdz.2	Slc44a3	solute carrier family 44, member 3	chr3	-	Coding	121459528	121532344
TC0300002842.mm.2	6,92	6,68	0,63	0,67	T	T	1,18	0,4454	0,7872	T	NR_036456; NR_036457; NR_036458; uc008reb.3; uc008rec.2	A730020M07Rik	RIKEN cDNA A730020M07 gene	chr3	-	Multiple_Complex	121634936	121646453
TC0300002847.mm.2	8,63	8,78	0,51	0,55	T	T	-1,11	0,9739	0,9928	T	NM_008991; ENSMUST00000029770; BC009119; BC054446; OTTMUST00000077011; OTTMUST00000077012; OTTMUST00000077013; uc008reg.1	Abcd3	ATP-binding cassette, sub-family D (ALD), member 3	chr3	-	Multiple_Complex	121758909	121815302
TC0300002860.mm.2	9,34	9,56	0,27	0,32	T	T	-1,17	0,7591	0,9241	T	NM_001114665; NM_153118; NR_106117; ENSMUST00000162409; ENSMUST00000162884; ENSMUST00000162947; BC034510; OTTMUST00000087183; OTTMUST00000087184; OTTMUST00000087185	Fnbp1l; Mir7657	formin binding protein 1-like; microRNA 7657	chr3	-	Multiple_Complex	122538719	122619714
TC0300002869.mm.2	7,61	6,85	0,47	0,39	T	T	1,69	0,0594	0,4460	T	NM_133857; ENSMUST00000090379; BC132339; BC145707; uc008rez.1; uc008rfa.1; uc008rfb.1; uc008rfc.1; uc008rfd.1	Usp53	ubiquitin specific peptidase 53	chr3	-	Multiple_Complex	122931699	122984447
TC0300002870.mm.2	6,08	5,86	0,24	0,28	T	T	1,17	0,1971	0,6295	T	NM_021503; ENSMUST00000029761; ENSMUST00000140231; ENSMUST00000141588; ENSMUST00000143464; BC024360; OTTMUST00000072089; OTTMUST00000072090; OTTMUST00000072091; OTTMUST00000072092; uc008rfe.2; uc008rff.2	Myoz2	myozenin 2	chr3	-	Multiple_Complex	123006206	123034990
TC0300002872.mm.2	5,87	5,67	0,2	0,11	T	T	1,14	0,2839	0,6906	T	NM_080451; ENSMUST00000051443; ENSMUST00000106426; ENSMUST00000106427; ENSMUST00000139160; ENSMUST00000184403; ENSMUST00000184590; BC158045; OTTMUST00000050436; OTTMUST00000050437; OTTMUST00000050438; OTTMUST00000050439; OTTMUST00000050440; OTTMUST00000050441; uc012cxa.1	Synpo2	synaptopodin 2	chr3	-	Multiple_Complex	123076519	123236149
TC0300002876.mm.2	8,55	9,22	0,4	0,13	T	T	-1,59	0,0192	0,3009	T	NM_201638; ENSMUST00000029759; ENSMUST00000090371; ENSMUST00000174006; ENSMUST00000174323; BC052204; OTTMUST00000095285; OTTMUST00000095286; OTTMUST00000095799; OTTMUST00000095800; uc008rfi.2; uc008rfj.2; uc008rfk.2	Mettl14	methyltransferase like 14	chr3	-	Multiple_Complex	123364645	123385990
TC0300002879.mm.2	7,09	7,02	0,15	0,37	T	T	1,05	0,6797	0,8912	T	NM_031186; ENSMUST00000029602; ENSMUST00000124803; ENSMUST00000132112; ENSMUST00000132896; ENSMUST00000137404; ENSMUST00000154668; ENSMUST00000172537; BC079622; BC112404; OTTMUST00000061799; OTTMUST00000061801; OTTMUST00000061802; OTTMUST00000061803; OTTMUST00000061804; OTTMUST00000096819; uc008rfo.1; uc008rfp.1; uc008rfq.1	Ndst3	N-deacetylase/N-sulfotransferase (heparan glucosaminyl) 3	chr3	-	Multiple_Complex	123526166	123690852
TC0300002887.mm.2	6,85	6,34	0,29	0,5	T	T	1,43	0,2591	0,6719	T	NM_027939; ENSMUST00000029598; BC137977; uc012cxd.1; uc012cxe.1	1700006A11Rik	RIKEN cDNA 1700006A11 gene	chr3	-	Coding	124400990	124426039
TC0300002888.mm.2	7,38	7,09	0,32	0,31	T	T	1,22	0,1163	0,5455	T	NR_015460; uc008rft.1; uc008rfu.1; uc012cxf.1	1700003H04Rik	RIKEN cDNA 1700003H04 gene	chr3	-	Multiple_Complex	124556352	124581100
TC0300002895.mm.2	6,17	6,32	0,19	0,24	T	T	-1,11	0,4703	0,7998	T	NM_011674; ENSMUST00000057944; BC016885; uc008rfy.1; uc008rfz.1; uc008rga.1; uc008rgb.1	Ugt8a	UDP galactosyltransferase 8A	chr3	-	Coding	125865343	125956653
TC0300002901.mm.2	8,04	8,24	0,24	0,29	T	T	-1,15	0,8860	0,9640	T	NM_001034168; NM_178655; ENSMUST00000044443; ENSMUST00000104965; ENSMUST00000182008; ENSMUST00000182025; ENSMUST00000182050; ENSMUST00000182062; ENSMUST00000182064; ENSMUST00000182078; ENSMUST00000182118; ENSMUST00000182212; ENSMUST00000182271; ENSMUST00000182316; ENSMUST00000182452; ENSMUST00000182547; ENSMUST00000182571; ENSMUST00000182588; ENSMUST00000182610; ENSMUST00000182711; ENSMUST00000182876; ENSMUST00000182959; ENSMUST00000182994; ENSMUST00000183075; ENSMUST00000183095; ENSMUST00000183097; ENSMUST00000183234; BC059251; OTTMUST00000113725; OTTMUST00000113726; OTTMUST00000113727; OTTMUST00000113735; OTTMUST00000113736; OTTMUST00000113737; OTTMUST00000113738; OTTMUST00000113739; OTTMUST00000113740; OTTMUST00000113749; OTTMUST00000113752; OTTMUST00000113753; OTTMUST00000113754; OTTMUST00000113755; OTTMUST00000113756; OTTMUST00000113757; OTTMUST00000113758; OTTMUST00000113760; OTTMUST00000113762; OTTMUST00000113763; OTTMUST00000113764; uc008rgt.1; uc008rgu.1; uc008rgv.1; uc008rgw.1; uc008rgx.1; uc008rgy.1; uc008rgz.1; uc008rha.1; uc012cxg.1	Ank2	ankyrin 2, brain	chr3	-	Multiple_Complex	126921606	127499349
TC0300002906.mm.2	10,67	10,57	0,24	0,23	T	T	1,07	0,8571	0,9539	T	NM_138593; ENSMUST00000029588; uc008rhd.1	Larp7	La ribonucleoprotein domain family, member 7	chr3	-	Coding	127154346	127553349
TC0300002912.mm.2	6,62	6,54	0,58	0,47	T	T	1,06	0,5356	0,8289	T	NM_027808; ENSMUST00000029662; ENSMUST00000159720; ENSMUST00000160586; ENSMUST00000161239; ENSMUST00000162859; OTTMUST00000077677; OTTMUST00000077679; OTTMUST00000080787; OTTMUST00000080788; uc008rhj.2; uc008rhl.1; uc012cxm.1	Alpk1	alpha-kinase 1	chr3	-	Multiple_Complex	127670310	127780527
TC0300002916.mm.2	9,97	10,21	0,31	0,21	T	T	-1,17	0,0949	0,5090	T	NM_145964; ENSMUST00000051737; uc008rhp.1	Ap1ar	adaptor-related protein complex 1 associated regulatory protein	chr3	-	Coding	127807264	127837492
TC0300002920.mm.2	8,33	7,79	0,4	0,25	T	T	1,45	0,0176	0,2896	T	NM_027482; ENSMUST00000057198; BC116791; BC116793; uc008rhr.2; uc012cxn.1	5730508B09Rik	RIKEN cDNA 5730508B09 gene	chr3	-	Coding	127869688	127896323
TC0300002926.mm.2	6,44	6,12	0,54	0,2	T	T	1,25	0,3401	0,7251	T	NM_007934; ENSMUST00000029658; ENSMUST00000164443; ENSMUST00000165217; ENSMUST00000169240; ENSMUST00000170918; BC127060; OTTMUST00000094495; OTTMUST00000094497; OTTMUST00000094498; OTTMUST00000094499; OTTMUST00000094500; uc008rhy.1; uc008rhz.1	Enpep	glutamyl aminopeptidase	chr3	-	Multiple_Complex	129269175	129332749
TC0300002932.mm.2	4,28	4,26	0,23	0,11	F	F	1,02	0,5239	0,8233	F	NM_010113; ENSMUST00000029653; BC017681; BC060741; BC092277; uc008rig.2; uc008rih.2; uc008rii.1; uc008rij.2; uc012cxq.1	Egf	epidermal growth factor	chr3	-	Multiple_Complex	129677574	129755322
TC0300002934.mm.2	5,81	5,79	0,19	0,25	T	T	1,01	0,1636	0,5989	T	NM_001287224; ENSMUST00000179187	Lrit3	leucine-rich repeat, immunoglobulin-like and transmembrane domains 3	chr3	-	Coding	129788291	129804030
TC0300002935.mm.2	6,21	5,93	0,35	0,24	T	T	1,21	0,2085	0,6372	T	NM_009102; ENSMUST00000029648; ENSMUST00000171313; BC046288; uc008ril.1; uc012cxr.1; uc012cxs.1	Rrh	retinal pigment epithelium derived rhodopsin homolog	chr3	-	Multiple_Complex	129804408	129822505
TC0300002936.mm.2	12,48	12,01	0,29	0,3	T	T	1,39	0,1120	0,5382	T	NM_026578; ENSMUST00000029643; ENSMUST00000127864; ENSMUST00000128441; ENSMUST00000134174; ENSMUST00000143545; ENSMUST00000149071; BC021873; BC048685; OTTMUST00000071463; OTTMUST00000071464; OTTMUST00000071465; OTTMUST00000071466; OTTMUST00000071467; OTTMUST00000071468; uc008rim.2	Gar1	GAR1 ribonucleoprotein homolog (yeast)	chr3	-	Multiple_Complex	129824912	129831396
TC0300002938.mm.2	4,95	4,83	0,32	0,08	T	T	1,08	0,2618	0,6729	T	NM_025779; ENSMUST00000029624; ENSMUST00000122961; ENSMUST00000146340; ENSMUST00000153506; BC049571; OTTMUST00000065624; OTTMUST00000065625; OTTMUST00000065626; OTTMUST00000065627; uc008rir.2	Ccdc109b	coiled-coil domain containing 109B	chr3	-	Coding	129914960	129970206
TC0300002939.mm.2	9,33	9,8	0,39	0,08	T	T	-1,38	0,0311	0,3584	T	NM_207209; ENSMUST00000001079; ENSMUST00000164758; ENSMUST00000165873; ENSMUST00000165889; ENSMUST00000168644; ENSMUST00000168675; ENSMUST00000168908; ENSMUST00000170163; ENSMUST00000172324; BC046776; BC057355; OTTMUST00000093367; OTTMUST00000093368; OTTMUST00000093369; OTTMUST00000093370; OTTMUST00000093371; OTTMUST00000093372; OTTMUST00000093373; OTTMUST00000093382; OTTMUST00000093383; uc008rit.1	Sec24b	Sec24 related gene family, member B (S. cerevisiae)	chr3	-	Multiple_Complex	129982759	130061553
TC0300002944.mm.2	12,9	13,11	0,46	0,24	T	T	-1,16	0,2512	0,6668	T	NM_025509; ENSMUST00000043937; BC021935; uc008rjc.2	Ostc	oligosaccharyltransferase complex subunit	chr3	-	Coding	130695917	130709444
TC0300002946.mm.2	14,17	14,03	0,27	0,37	T	T	1,11	0,4278	0,7790	T	NM_001005859; NM_001199350; NM_001287581; NM_026724; BC028517; BC058118; BC100360; OTTMUST00000056721; OTTMUST00000056722; OTTMUST00000056723; OTTMUST00000056724	Rpl34; Rpl34-ps1	ribosomal protein L34; ribosomal protein L34, pseudogene 1	chr3	-	Multiple_Complex	130726827	130730398
TC0300002955.mm.2	9,21	9,79	0,65	0,4	T	T	-1,49	0,1020	0,5214	T	NM_008212; ENSMUST00000029610; ENSMUST00000152427; BC064712; OTTMUST00000071450; OTTMUST00000071451	Hadh	hydroxyacyl-Coenzyme A dehydrogenase	chr3	-	Multiple_Complex	131233419	131272101
TC0300002957.mm.2	7,81	8,07	0,12	0,31	T	T	-1,2	0,0967	0,5126	T	NM_027816; ENSMUST00000106337; uc008rjn.1; uc008rjo.1; uc008rjp.1	Cyp2u1	cytochrome P450, family 2, subfamily u, polypeptide 1	chr3	-	Coding	131290491	131303227
TC0300002959.mm.2	7,36	6,95	0,51	0,24	T	T	1,32	0,1418	0,5757	T	NM_028943; ENSMUST00000090246; ENSMUST00000126569; BC117782; OTTMUST00000054212; OTTMUST00000054213; uc008rjq.2	Sgms2	sphingomyelin synthase 2	chr3	-	Multiple_Complex	131318985	131344940
TC0300002968.mm.2	9,73	9,53	0,41	0,28	T	T	1,14	0,9494	0,9859	T	NM_007926; ENSMUST00000029663; BC002054; uc008rjx.1	Aimp1	aminoacyl tRNA synthetase complex-interacting multifunctional protein 1	chr3	-	Multiple_Complex	132660498	132683879
TC0300002972.mm.2	10,47	11,19	0,43	0,44	T	T	-1,65	0,0141	0,2699	T	NM_001029836; NM_001287101; NM_001287102; NM_001287103; NM_033525; ENSMUST00000042729; ENSMUST00000042744; ENSMUST00000093971; ENSMUST00000117164; ENSMUST00000117456; ENSMUST00000117811; ENSMUST00000132732; BC068308; OTTMUST00000065650; OTTMUST00000065651; OTTMUST00000065652; OTTMUST00000065653; OTTMUST00000065654; OTTMUST00000065655; OTTMUST00000065656	Npnt	nephronectin	chr3	-	Multiple_Complex	132881745	132950291
TC0300002973.mm.2	7,61	7,83	0,5	0,42	T	T	-1,17	0,0912	0,5026	T	NM_026231; ENSMUST00000029651; ENSMUST00000080583; ENSMUST00000160402; ENSMUST00000161577; ENSMUST00000162926; BC047136; BC061240; OTTMUST00000056633; OTTMUST00000056634; OTTMUST00000056635; OTTMUST00000056636; OTTMUST00000056637; uc008rkg.1; uc008rkh.1; uc008rki.1; uc012cxx.1	Gstcd	glutathione S-transferase, C-terminal domain containing	chr3	-	Multiple_Complex	132981753	133092033
TC0300002977.mm.2	7,65	7,75	0,4	0,38	T	T	-1,08	0,8914	0,9656	T	NM_029953; ENSMUST00000054105; ENSMUST00000147041; ENSMUST00000161022; ENSMUST00000161932; BC049886; OTTMUST00000065672; OTTMUST00000075590; OTTMUST00000081982; uc008rkl.1	Arhgef38	Rho guanine nucleotide exchange factor (GEF) 38	chr3	-	Multiple_Complex	133112278	133234949
TC0300002982.mm.2	11,62	11,59	0,31	0,13	T	T	1,03	0,8469	0,9513	T	NM_001040400; ENSMUST00000098603; uc008rko.2; uc008rkp.2; uc008rkq.2; uc012cxy.1; uc012cxz.1	Tet2	tet methylcytosine dioxygenase 2	chr3	-	Multiple_Complex	133463677	133544390
TC0300002989.mm.2	6,05	6,04	0,14	0,26	T	T	1,01	0,8225	0,9439	T	NM_025902; ENSMUST00000029815; ENSMUST00000120988; BC058279; OTTMUST00000073072; OTTMUST00000073073; uc008rlk.2; uc008rll.1	Cisd2	CDGSH iron sulfur domain 2	chr3	-	Multiple_Complex	135406412	135423925
TC0300002994.mm.2	10,81	12,06	0,38	0,45	T	T	-2,37	0,0009	0,0964	T	NM_008689; ENSMUST00000029812; ENSMUST00000129428; ENSMUST00000132668; ENSMUST00000138602; ENSMUST00000150007; ENSMUST00000164430; ENSMUST00000184550; BC138535; BC138536; OTTMUST00000040338; OTTMUST00000040339; OTTMUST00000040340; OTTMUST00000040341; OTTMUST00000040342; OTTMUST00000040343; uc008rlw.1; uc008rlx.1; uc008rly.1; uc012cye.1; uc012cyf.1; uc012cyg.1	Nfkb1	nuclear factor of kappa light polypeptide gene enhancer in B cells 1, p105	chr3	-	Multiple_Complex	135584655	135691547
TC0300002997.mm.2	6,4	6,54	0,34	0,41	T	T	-1,1	0,9561	0,9878	T	XM_001472737.2	Gm16500	PREDICTED: predicted gene 16500 (Gm16500), mRNA.	chr3	-	Coding	135963459	135972795
TC0300002998.mm.2	12,4	13,71	0,27	0,16	T	T	-2,48	2,36E-06	0,0075	T	NM_001033350; ENSMUST00000041577; BC026932; uc008rmd.1; uc008rmf.1; uc012cyj.1; uc012cyk.1	Bank1	B cell scaffold protein with ankyrin repeats 1	chr3	-	Coding	136053363	136326046
TC0300003005.mm.2	6,63	6,12	0,49	0,21	T	T	1,43	0,0487	0,4149	T	NM_177665; ENSMUST00000068546; uc008rmm.1	Gm4861	predicted gene 4861	chr3	-	Coding	137550045	137552622
TC0300003013.mm.2	13,34	13,79	0,28	0,31	T	T	-1,36	0,0444	0,3996	T	NM_011932; ENSMUST00000029806; ENSMUST00000124827; ENSMUST00000136613; ENSMUST00000154716; ENSMUST00000184222; BC014759; OTTMUST00000052872; OTTMUST00000052873; OTTMUST00000052874; OTTMUST00000052875; OTTMUST00000052876; uc008rmt.1; uc008rmu.1	Dapp1	dual adaptor for phosphotyrosine and 3-phosphoinositides 1	chr3	-	Multiple_Complex	137931006	137981549
TC0300003015.mm.2	6,27	6,32	0,27	0,35	T	T	-1,04	0,5857	0,8505	T	NR_037975; uc008rmv.1	Gm5105	predicted gene 5105	chr3	-	Multiple_Complex	138048761	138067388
TC0300003016.mm.2	7,75	7,91	0,33	0,5	T	T	-1,12	0,5008	0,8124	T	NM_001163457; NM_008642; ENSMUST00000029805; ENSMUST00000098580; BC012686; uc008rmw.2; uc008rmx.2	Mttp	microsomal triglyceride transfer protein	chr3	-	Multiple_Complex	138089855	138144968
TC0300003017.mm.2	4,59	4,39	0,23	0,17	T	T	1,15	0,0470	0,4102	T	NM_001163385; NM_001163386; ENSMUST00000012186; BC150693; uc008rnb.2; uc012cyl.1	4930579F01Rik	RIKEN cDNA 4930579F01 gene	chr3	-	Coding	138164135	138186713
TC0300003020.mm.2	7,99	8,57	0,52	0,25	T	T	-1,49	0,0408	0,3894	T	NM_175224; ENSMUST00000029804; BC096469; uc008rnl.1; uc008rnm.1	Metap1	methionyl aminopeptidase 1	chr3	-	Coding	138458956	138489382
TC0300003023.mm.2	9,86	10,44	0,33	0,27	T	T	-1,49	0,0080	0,2140	T	NM_001040690; NM_001286759; NM_145544; ENSMUST00000029796; ENSMUST00000098574; BC011279	Rap1gds1	RAP1, GTP-GDP dissociation stimulator 1	chr3	-	Coding	138925897	139075201
TC0300003029.mm.2	7,37	6,94	0,3	0,31	T	T	1,35	0,0177	0,2896	T	ENSMUST00000170405; XM_143595.5	Gm4862	predicted gene 4862 [Source:MGI Symbol;Acc:MGI:3646671]; predicted gene 4862	chr3	-	Coding	139128295	139193732
TC0300003036.mm.2	5,52	5,4	0,16	0,14	T	T	1,08	0,3805	0,7524	T	NM_008811; ENSMUST00000057860; BC100460; uc008rob.1	Pdha2	pyruvate dehydrogenase E1 alpha 2	chr3	-	Coding	141210004	141212355
TC0300003041.mm.2	6,73	6,49	0,31	0,35	T	T	1,17	0,0718	0,4729	T	NM_001277216; NM_001277217; NM_001277218; NM_001277220; NM_007560; ENSMUST00000029948; ENSMUST00000098568; ENSMUST00000106230; ENSMUST00000106232; ENSMUST00000131273; BC065106; BC065143; BC138638; BC138640; OTTMUST00000062399; OTTMUST00000062400; OTTMUST00000062401; OTTMUST00000062430; OTTMUST00000062431	Bmpr1b	bone morphogenetic protein receptor, type 1B	chr3	-	Coding	141837136	142169425
TC0300003045.mm.2	10,86	11,42	0,19	0,23	T	T	-1,48	0,0031	0,1486	T	NM_001190852; NM_001190853; NM_001190854; NM_001190855; NM_001190856; NM_001190857; NM_019808; NM_019809; NM_022554; ENSMUST00000029941; ENSMUST00000058626; ENSMUST00000090134; ENSMUST00000168967; ENSMUST00000170361; BC037476; uc008rol.2; uc008ron.2; uc008roo.2; uc012cyp.1; uc012cyq.1; uc012cyr.1; uc012cys.1; uc012cyt.1; uc012cyu.1	Pdlim5	PDZ and LIM domain 5	chr3	-	Multiple_Complex	142239585	142395696
TC0300003054.mm.2	11,94	12,03	0,1	0,14	T	T	-1,07	0,6769	0,8900	T	NM_178654; ENSMUST00000043812; ENSMUST00000166330; ENSMUST00000172521; ENSMUST00000172916; ENSMUST00000173615; ENSMUST00000173830; ENSMUST00000173913; ENSMUST00000174099; ENSMUST00000174169; ENSMUST00000174422; ENSMUST00000174680; BC052073; OTTMUST00000094833; OTTMUST00000094834; OTTMUST00000094835; OTTMUST00000094836; OTTMUST00000094837; OTTMUST00000094838; OTTMUST00000094839; OTTMUST00000094840; OTTMUST00000094841; OTTMUST00000094842; OTTMUST00000094843; uc008rpe.2; uc008rpf.2; uc008rpg.2	Pkn2	protein kinase N2	chr3	-	Multiple_Complex	142790902	142882004
TC0300003067.mm.2	7,81	7,86	0,45	0,08	T	T	-1,03	0,7945	0,9359	T	NM_001161769; NM_001161770; NM_010723; ENSMUST00000120539; ENSMUST00000121112; ENSMUST00000121796; ENSMUST00000124891; ENSMUST00000134961; ENSMUST00000148128; BC003488; BC010278; BC100382; OTTMUST00000072133; OTTMUST00000072137; OTTMUST00000072138; OTTMUST00000072139; OTTMUST00000072140; OTTMUST00000072145; uc008rpl.2; uc008rpm.1; uc008rpo.2; uc012cyw.1	Lmo4	LIM domain only 4	chr3	-	Multiple_Complex	144188530	144205255
TC0300003071.mm.2	8,12	8,38	0,47	0,26	T	T	-1,2	0,3281	0,7200	T	NM_011828; ENSMUST00000043325; ENSMUST00000160690; BC025443; BC059008; OTTMUST00000086647; OTTMUST00000086648; uc008rpq.1; uc012cyx.1	Hs2st1	heparan sulfate 2-O-sulfotransferase 1	chr3	-	Coding	144431103	144570216
TC0300003077.mm.2	16,15	16,04	0,1	0,04	T	T	1,07	0,4145	0,7726	T	NM_001282037; NM_001282042; NM_019464; ENSMUST00000163279; BC024362; uc008rps.1	Sh3glb1	SH3-domain GRB2-like B1 (endophilin)	chr3	-	Multiple_Complex	144683678	144720335
TC0300003080.mm.2	6,14	5,72	0,4	0,27	T	T	1,34	0,6249	0,8680	T	NM_139148; ENSMUST00000159989; OTTMUST00000075517; uc012cyz.2	Clca3b	chloride channel accessory 3B	chr3	-	Coding	144822623	144849357
TC0300003081.mm.2	5,75	5,76	0,7	0,21	T	T	-1,01	0,3106	0,7075	T	OTTMUST00000085873	Clca4c-ps	chloride channel accessory 4C, pseudogene	chr3	-	Coding	144879322	144896011
TC0300003082.mm.2	5,87	6,04	0,46	0,12	T	T	-1,12	0,3387	0,7247	T	NM_001033199; ENSMUST00000098549; BC139088; BC139089; OTTMUST00000084037; uc008rqd.1	Clca4b	chloride channel accessory 4B	chr3	-	Coding	144910921	144932529
TC0300003083.mm.2	6,21	6,4	0,36	0,52	T	T	-1,14	0,9639	0,9907	T	NM_207208; ENSMUST00000029923; OTTMUST00000079097; uc008rqe.1; uc012cza.1	Clca4a	chloride channel accessory 4A	chr3	-	Coding	144952480	144975045
TC0300003084.mm.2	6,35	6,4	0,33	0,39	T	T	-1,04	0,9242	0,9767	T	NM_017474; ENSMUST00000029919; BC028343; BC116318; BC116319; uc008rqf.2	Clca1	chloride channel accessory 1	chr3	-	Coding	145004537	145032776
TC0300003085.mm.2	4,69	4,58	0,12	0,08	T	T	1,07	0,2978	0,6995	T	NM_178697; ENSMUST00000040465; BC096379; uc008rqg.1; uc008rqh.1	Clca2	chloride channel accessory 2	chr3	-	Coding	145070263	145099104
TC0300003087.mm.2	9,02	8,02	0,67	0,2	T	T	1,99	0,0437	0,3992	T	NM_010516; ENSMUST00000029846; BC066019; uc008rqq.2	Cyr61	cysteine rich protein 61	chr3	-	Coding	145646971	145649985
TC0300003091.mm.2	5,19	5,06	0,2	0,14	T	T	1,09	0,2693	0,6794	T	NM_172864; ENSMUST00000160285; ENSMUST00000161104; ENSMUST00000162572; BC132106; BC132108; BC158119; OTTMUST00000087179; OTTMUST00000087180; OTTMUST00000087181; uc008rqw.2	Wdr63	WD repeat domain 63	chr3	-	Multiple_Complex	146040526	146108130
TC0300003100.mm.2	8,99	8,8	0,3	0,31	T	T	1,14	0,6964	0,8991	T	NM_027617; ENSMUST00000029839; ENSMUST00000093951; ENSMUST00000123421; BC139279; BC139280; OTTMUST00000053040; OTTMUST00000053041; OTTMUST00000053042; uc008rri.1; uc008rrj.1; uc012czg.1	Spata1	spermatogenesis associated 1	chr3	-	Multiple_Complex	146457203	146499753
TC0300003101.mm.2	13,34	13,5	0,23	0,31	T	T	-1,11	0,7936	0,9356	T	NM_027332; NM_027371; ENSMUST00000029838; BC056165; BC089369; uc008rrl.2; uc008rrm.2; uc012czh.1	Rpf1	ribosome production factor 1 homolog (S. cerevisiae)	chr3	-	Coding	146506344	146521423
TC0300003103.mm.2	5,26	5,44	0,47	0,08	T	T	-1,14	0,6052	0,8602	T	NM_019957; ENSMUST00000029836; BC075661; OTTMUST00000053128; uc008rrn.2; uc008rro.2	Dnase2b	deoxyribonuclease II beta	chr3	-	Coding	146580985	146615598
TC0300003105.mm.2	6,34	6,3	0,82	0,51	T	T	1,02	0,8848	0,9635	T	NM_029144; ENSMUST00000049703; ENSMUST00000124931; ENSMUST00000125965; ENSMUST00000126930; ENSMUST00000144837; ENSMUST00000147113; ENSMUST00000149825; BC048658; uc008rrq.1; uc008rrr.1	4930503B20Rik	RIKEN cDNA 4930503B20 gene	chr3	-	Multiple_Complex	146645193	146685592
TC0300003106.mm.2	11,39	11,7	0,33	0,29	T	T	-1,24	0,1598	0,5931	T	NM_001164198; NM_001164199; NM_001164200; NM_011100; ENSMUST00000005164; ENSMUST00000102515; ENSMUST00000106137; ENSMUST00000106138; ENSMUST00000144369; BC054533; OTTMUST00000039728; OTTMUST00000039729; OTTMUST00000039730; OTTMUST00000039731; OTTMUST00000048999; uc008rrs.2; uc008rrt.2; uc008rru.1; uc008rrv.2	Prkacb	protein kinase, cAMP dependent, catalytic, beta	chr3	-	Multiple_Complex	146729579	146812990
TC0300003113.mm.2	9,64	10,02	0,62	0,23	T	T	-1,3	0,1897	0,6231	T	NM_001081298; ENSMUST00000098518; ENSMUST00000106128; ENSMUST00000168352; uc008rry.1; uc008rrz.1; uc008rsa.1; uc008rsb.1; uc008rsc.1	Adgrl2	adhesion G protein-coupled receptor L2	chr3	-	Multiple_Complex	148815586	148989480
TC0300003118.mm.2	5,55	5,26	0,37	0,54	T	T	1,22	0,6132	0,8629	T	ENSMUST00000066092	Gm9912	predicted gene 9912	chr3	-	Coding	149185151	149185495
TC0300003133.mm.2	7,17	7,02	0,37	0,3	T	T	1,11	0,2806	0,6885	T	NM_133871; ENSMUST00000029671; ENSMUST00000127733; ENSMUST00000133888; ENSMUST00000149919; BC111882; OTTMUST00000054299; OTTMUST00000054300; OTTMUST00000054301; OTTMUST00000054302; uc008rsk.2	Ifi44	interferon-induced protein 44	chr3	-	Multiple_Complex	151730922	151749959
TC0300003134.mm.2	5,57	5,42	0,26	0,18	T	T	1,11	0,3261	0,7185	T	NM_031367; BC024930; uc029upc.1	Ifi44l	interferon-induced protein 44 like	chr3	-	Coding	151758737	151762906
TC0300003135.mm.2	5,31	5,29	0,44	0,15	T	T	1,02	0,4600	0,7950	T	NM_008966; ENSMUST00000029670; ENSMUST00000106126; ENSMUST00000128349; BC064794; OTTMUST00000063339; OTTMUST00000063340; OTTMUST00000063341; uc008rsm.1; uc008rsn.1	Ptgfr	prostaglandin F receptor	chr3	-	Multiple_Complex	151797481	151837630
TC0300003138.mm.2	5,76	5,64	0,36	0,45	T	T	1,08	0,5679	0,8411	T	NM_016867; ENSMUST00000046614; ENSMUST00000128741; ENSMUST00000130196; ENSMUST00000133102; ENSMUST00000133672; ENSMUST00000152283; ENSMUST00000152680; BC013440; OTTMUST00000078449; OTTMUST00000078450; OTTMUST00000078451; OTTMUST00000078452; OTTMUST00000078456; OTTMUST00000078457; OTTMUST00000078458; uc008rsp.1	Gipc2	GIPC PDZ domain containing family, member 2	chr3	-	Multiple_Complex	152093533	152166230
TC0300003139.mm.2	11,47	11,42	0,49	0,44	T	T	1,03	0,8020	0,9379	T	NM_025926; NM_027287; ENSMUST00000029669; ENSMUST00000050073; ENSMUST00000134701; ENSMUST00000144950; ENSMUST00000153355; BC017161; OTTMUST00000081897; OTTMUST00000081898; OTTMUST00000081899; OTTMUST00000081900; OTTMUST00000081901	Dnajb4	DnaJ (Hsp40) homolog, subfamily B, member 4	chr3	-	Multiple_Complex	152178511	152210299
TC0300003140.mm.2	7,9	7,74	0,28	0,2	T	T	1,12	0,1469	0,5814	T	NM_199465; ENSMUST00000046045; BC052878; uc008rtb.2; uc008rtc.1; uc008rtd.2; uc029upd.1; uc029upe.1	Nexn	nexilin	chr3	-	Coding	152236982	152266320
TC0300003142.mm.2	10,18	10,3	0,31	0,2	T	T	-1,08	0,2697	0,6795	T	NM_001162375; NM_174868; ENSMUST00000068243; ENSMUST00000073089; BC098205; BC138328; BC138329; uc008rte.2; uc008rtf.2; uc008rtg.2; uc012czl.1	Fam73a	family with sequence similarity 73, member A	chr3	-	Multiple_Complex	152273459	152340407
TC0300003147.mm.2	8	7,88	0,26	0,19	T	T	1,09	0,4905	0,8074	T	NM_001081277; ENSMUST00000045262; uc008rtq.1	Ak5	adenylate kinase 5	chr3	-	Coding	152462815	152668140
TC0300003150.mm.2	7,09	6,96	0,65	0,42	T	T	1,1	0,2658	0,6774	T	NM_012028; ENSMUST00000044278; ENSMUST00000161757; BC055737; OTTMUST00000075588; OTTMUST00000075589; uc008rtu.1	St6galnac5	ST6 (alpha-N-acetyl-neuraminyl-2,3-beta-galactosyl-1,3)-N-acetylgalactosaminide alpha-2,6-sialyltransferase 5	chr3	-	Multiple_Complex	152817081	152982246
TC0300003158.mm.2	4,5	4,62	0,35	0,13	F	F	-1,09	0,7077	0,9046	F	NM_011372; ENSMUST00000064460; BC058387; BC131987; BC132317; uc008rtw.1	St6galnac3	ST6 (alpha-N-acetyl-neuraminyl-2,3-beta-galactosyl-1,3)-N-acetylgalactosaminide alpha-2,6-sialyltransferase 3	chr3	-	Coding	153202509	153725133
TC0300003165.mm.2	12,02	11,83	0,16	0,23	T	T	1,14	0,0625	0,4542	T	XM_619973.4	Gm5858	PREDICTED: predicted gene 5858, transcript variant 1 (Gm5858), mRNA.	chr3	-	Coding	153693901	153694365
TC0300003166.mm.2	7,3	7,02	0,35	0,22	T	T	1,21	0,5152	0,8196	T	NR_045801; uc029upg.1	5730460C07Rik	RIKEN cDNA 5730460C07 gene	chr3	-	Multiple_Complex	153789305	153792087
TC0300003169.mm.2	5,57	5,22	0,24	0,08	T	T	1,27	0,1963	0,6295	T	NM_001282054; NM_031870; ENSMUST00000005630; BC138163; BC145838	Msh4	mutS homolog 4 (E. coli)	chr3	-	Multiple_Complex	153857141	153906138
TC0300003170.mm.2	10,61	10,34	0,27	0,28	T	T	1,21	0,4593	0,7944	T	NM_001163478; NM_001163479; NM_011231; NR_028094; NR_028095; NR_028096; NR_028097; NR_028098; NR_028525; ENSMUST00000089950; ENSMUST00000167111; BC132473; BC138547; uc008ruf.2; uc008rug.2; uc008rui.2; uc012czq.1; uc012czr.1; uc012czs.1; uc012czt.1; uc012czv.1	Rabggtb; Snord45c	Rab geranylgeranyl transferase, b subunit; small nucleolar RNA, C/D box 45C	chr3	-	Multiple_Complex	153907289	153912993
TC0300003173.mm.2	9,45	10,23	0,54	0,42	T	T	-1,72	0,1326	0,5672	T	NM_007382; ENSMUST00000072697; ENSMUST00000130713; ENSMUST00000135724; ENSMUST00000137161; ENSMUST00000150070; ENSMUST00000156310; BC013498; OTTMUST00000077658; OTTMUST00000077701; OTTMUST00000077702; OTTMUST00000077703; OTTMUST00000077704; OTTMUST00000077705	Acadm	acyl-Coenzyme A dehydrogenase, medium chain	chr3	-	Multiple_Complex	153922353	153944643
TC0300003175.mm.2	8,53	8,55	0,34	0,1	T	T	-1,01	0,8542	0,9534	T	NM_010713; ENSMUST00000177846; BC125281; BC125283; BC144768; OTTMUST00000089925; OTTMUST00000089926; OTTMUST00000089927; OTTMUST00000089928; OTTMUST00000089929; uc008rum.1	Lhx8	LIM homeobox protein 8	chr3	-	Multiple_Complex	154306288	154330560
TC0300003176.mm.2	6,51	6,91	0,26	0,26	T	T	-1,32	0,0243	0,3258	T	NM_001168358; NM_172474; ENSMUST00000052774; ENSMUST00000122976; ENSMUST00000148680; ENSMUST00000170461; BC086686; BC087879; BC141040; OTTMUST00000054513; OTTMUST00000054514; OTTMUST00000054515; uc008ruo.2; uc012czw.1	Tyw3	tRNA-yW synthesizing protein 3 homolog (S. cerevisiae)	chr3	-	Multiple_Complex	154576520	154597104
TC0300003181.mm.2	6,99	6,93	0,37	0,2	T	T	1,04	0,6622	0,8829	T	NM_177066; ENSMUST00000064076; ENSMUST00000143410; ENSMUST00000146952; BC139368; BC139394; OTTMUST00000064131; OTTMUST00000064132; OTTMUST00000064133; uc008rus.2; uc008rut.1; uc012czy.1	Tnni3k	TNNI3 interacting kinase	chr3	-	Multiple_Complex	154786291	155055407
TC0300003182.mm.2	8,09	8,67	0,48	0,34	T	T	-1,49	0,0371	0,3758	T	NM_029330; ENSMUST00000066568; BC110551; BC110552; uc008ruu.1	Fpgt	fucose-1-phosphate guanylyltransferase	chr3	-	Multiple_Complex	155084918	155093378
TC0300003194.mm.2	7,29	6,84	0,58	0,31	T	T	1,37	0,3919	0,7602	T	NM_145953; ENSMUST00000118539; ENSMUST00000125028; ENSMUST00000129805; BC019483; OTTMUST00000073720; OTTMUST00000073721; OTTMUST00000073722; uc008rvj.1	Cth	cystathionase (cystathionine gamma-lyase)	chr3	-	Multiple_Complex	157894248	157925077
TC0300003196.mm.2	13,98	13,88	0,21	0,14	T	T	1,07	0,3330	0,7225	T	NM_001093752; NM_001093753; ENSMUST00000069025; ENSMUST00000072875; ENSMUST00000089922; ENSMUST00000121326; ENSMUST00000126377; ENSMUST00000126716; ENSMUST00000127778; ENSMUST00000133090; ENSMUST00000137444; ENSMUST00000140491; ENSMUST00000145267; ENSMUST00000147304; ENSMUST00000152274; ENSMUST00000156303; BC138145; BC145162; OTTMUST00000079157; OTTMUST00000079158; OTTMUST00000079159; OTTMUST00000079160; OTTMUST00000079161; OTTMUST00000079162; OTTMUST00000079163; OTTMUST00000079164; OTTMUST00000079165; OTTMUST00000079172; OTTMUST00000079173; OTTMUST00000079174; OTTMUST00000079175; OTTMUST00000092780; uc008rvn.1; uc008rvo.1; uc008rvp.2; uc008rvr.1; uc008rvs.1; uc008rvt.1	Srsf11	serine/arginine-rich splicing factor 11	chr3	-	Multiple_Complex	158010473	158036639
TC0300003200.mm.2	7,36	7,35	0,51	0,49	T	T	1,01	0,8488	0,9517	T	NM_001081358; ENSMUST00000106044; BC138450	Lrrc7	leucine rich repeat containing 7	chr3	-	Multiple_Complex	158083666	158562221
TC0300003207.mm.2	6,4	6,52	0,13	0,21	T	T	-1,08	0,1772	0,6122	T	NM_001008502; NM_001255992; ENSMUST00000057975; ENSMUST00000108121; OTTMUST00000017007; OTTMUST00000017069; uc008pan.2; uc008pao.1	Bbs12	Bardet-Biedl syndrome 12 (human)	chr3	+	Coding	37312554	37321453
TC0300003208.mm.2	7,4	7,37	0,28	0,25	T	T	1,02	0,8728	0,9597	T	NM_008006; ENSMUST00000038885; ENSMUST00000091203; ENSMUST00000108120; ENSMUST00000138563; ENSMUST00000145228; ENSMUST00000150021; OTTMUST00000017101; OTTMUST00000017102; OTTMUST00000017103; OTTMUST00000017104; OTTMUST00000017105; OTTMUST00000087561; uc008pap.2; uc008paq.2	Fgf2	fibroblast growth factor 2	chr3	+	Multiple_Complex	37348346	37410106
TC0300003209.mm.2	7,27	7,18	0,55	0,37	T	T	1,06	0,5973	0,8563	T	NM_177585; ENSMUST00000063263; BC107305; BC107306; uc008plq.1	Iqcj	IQ motif containing J	chr3	+	Coding	67892220	68056593
TC0300003210.mm.2	8,44	8,49	0,57	0,48	T	T	-1,04	0,4559	0,7925	T	NM_001113420; NM_001113421; NM_001282044; NM_001282045; NM_013928; ENSMUST00000029346; ENSMUST00000169909; ENSMUST00000170788; ENSMUST00000182006; ENSMUST00000182360; ENSMUST00000182532; ENSMUST00000182719; ENSMUST00000182997; BC094348; OTTMUST00000114565; OTTMUST00000114566; OTTMUST00000114567; OTTMUST00000114568; OTTMUST00000114569; OTTMUST00000114570; OTTMUST00000114580; OTTMUST00000114582; uc008plt.2; uc012cqh.1; uc012cqi.1	Schip1; Gm21949	schwannomin interacting protein 1; predicted gene, 21949	chr3	+	Multiple_Complex	68064802	68626482
TC0300003211.mm.2	11,62	11,82	0,54	0,08	T	T	-1,14	0,3220	0,7153	T	NR_028359; uc008pwt.2; uc008pwv.2	5830417I10Rik	gon-4-like pseudogene	chr3	+	Multiple_Complex	88775213	88829371
TC0300003212.mm.2	9,61	10,07	0,5	0,13	T	T	-1,38	0,0999	0,5196	T	NM_001242372; NM_027389; ENSMUST00000081695; ENSMUST00000090942; ENSMUST00000107498; OTTMUST00000054494; uc008pwz.3; uc008pxa.1; uc008pxb.1; uc029una.1	Gon4l	gon-4-like (C.elegans)	chr3	+	Multiple_Complex	88835228	88910103
TC0300003213.mm.2	8,27	8,52	0,69	0,48	T	T	-1,19	0,2886	0,6937	T	NM_001163432; NM_007712; ENSMUST00000090927; ENSMUST00000121212; ENSMUST00000121931; ENSMUST00000128318; ENSMUST00000132830; ENSMUST00000133323; ENSMUST00000138822; ENSMUST00000139221; ENSMUST00000148265; ENSMUST00000152205; ENSMUST00000153255; BC015080; OTTMUST00000073796; OTTMUST00000073797; OTTMUST00000073798; OTTMUST00000073799; OTTMUST00000073800; OTTMUST00000073801; OTTMUST00000073802; OTTMUST00000073803; OTTMUST00000073804; OTTMUST00000073805; OTTMUST00000073806; uc008pxt.2; uc008pxu.2; uc008pxv.1	Clk2	CDC-like kinase 2	chr3	+	Multiple_Complex	89164795	89177087
TC0300003214.mm.2	7,61	7,82	0,12	0,33	T	T	-1,16	0,2281	0,6506	T	NM_011886; ENSMUST00000029684; ENSMUST00000098941; ENSMUST00000120697; ENSMUST00000124291; ENSMUST00000129294; ENSMUST00000136165; ENSMUST00000148881; ENSMUST00000156447; BC002021; OTTMUST00000073765; OTTMUST00000073766; OTTMUST00000073767; OTTMUST00000073768; OTTMUST00000073769; OTTMUST00000073770; OTTMUST00000073771; OTTMUST00000073772; uc008pxw.1; uc008pxx.1; uc012csh.1	Scamp3	secretory carrier membrane protein 3	chr3	+	Multiple_Complex	89177473	89182770
TC0300003215.mm.2	17,21	16,84	0,3	0,29	T	T	1,29	0,0258	0,3319	T	NM_178212; OTTMUST00000110343	Hist2h2aa2	histone cluster 2, H2aa2	chr3	+	Coding	96245457	96246115
TC0300003216.mm.2	9,8	9,26	0,39	0,42	T	T	1,45	0,3037	0,7031	T	NM_178216; ENSMUST00000176059; BC094041; OTTMUST00000052061	Hist2h3c1	histone cluster 2, H3c1	chr3	+	Coding	96246685	96248509
TC0300003217.mm.2	7,9	8,01	0,41	0,38	T	T	-1,08	0,3542	0,7357	T	NM_001162387; NM_001162388; NM_011069; NR_027844; NR_027845; ENSMUST00000048766; ENSMUST00000118557; ENSMUST00000139523; ENSMUST00000144962; ENSMUST00000147821; ENSMUST00000156015; ENSMUST00000165842; BC013812; BC054414; OTTMUST00000073341; OTTMUST00000073358; OTTMUST00000073359; OTTMUST00000073360; OTTMUST00000073361; OTTMUST00000073362; OTTMUST00000073363; uc008qnm.2; uc008qnn.2; uc008qno.2; uc008qnp.2; uc012cty.1	Pex11b	peroxisomal biogenesis factor 11 beta	chr3	+	Multiple_Complex	96635357	96645381
TC0300003218.mm.2	6,27	6,12	0,34	0,17	T	T	1,11	0,3835	0,7548	T	ENSMUST00000029744; ENSMUST00000119365; ENSMUST00000127607; BC115770; OTTMUST00000073365; OTTMUST00000073366; uc012ctz.1	Itga10	integrin, alpha 10	chr3	+	Multiple_Complex	96645584	96664519
TC0300003219.mm.2	8	8,57	0,5	0,18	T	T	-1,48	0,0186	0,2971	T	NM_172863; ENSMUST00000056096; ENSMUST00000178372; BC092534; uc008qpt.2; uc012cui.1	Zfp697	zinc finger protein 697	chr3	+	Multiple_Complex	98382481	98431949
TC0300003221.mm.2	11,04	11,56	0,66	0,22	T	T	-1,43	0,0654	0,4609	T	NM_027432; ENSMUST00000010278; ENSMUST00000127464; ENSMUST00000128005; ENSMUST00000130994; ENSMUST00000151263; BC005755; OTTMUST00000066993; OTTMUST00000066994; OTTMUST00000066995; OTTMUST00000066997; OTTMUST00000066998; uc008qvo.1; uc008qvp.1	Wdr77	WD repeat domain 77	chr3	+	Multiple_Complex	105959369	105970037
TC0300003222.mm.2	5,96	5,85	0,41	0,35	T	T	1,08	0,5313	0,8269	T	NM_007696; ENSMUST00000000573; ENSMUST00000092878; ENSMUST00000163626; ENSMUST00000164055; BC137995; OTTMUST00000093324; OTTMUST00000093325; OTTMUST00000093326; OTTMUST00000093327; uc008qvq.1	Ovgp1	oviductal glycoprotein 1	chr3	+	Multiple_Complex	105973711	105987423
TC0300003223.mm.2	5,22	5,29	0,37	0,17	T	T	-1,06	0,6216	0,8669	T	NM_001030305; ENSMUST00000029034; BC099520; uc008oph.1	Pmp2	peripheral myelin protein 2	chr3	-	Coding	10179851	10183885
TC0300003224.mm.2	6,73	6,64	0,54	0,32	T	T	1,06	0,6379	0,8748	T	NM_011598; ENSMUST00000029038; BC048437	Fabp9	fatty acid binding protein 9, testis	chr3	-	Coding	10193624	10197283
TC0300003225.mm.2	9,27	8,26	1,19	0,49	T	T	2,01	0,0746	0,4777	T	BC145417; BC145418	Sirpb1a	signal-regulatory protein beta 1A	chr3	-	Multiple_Complex	15795145	15848528
TC0300003226.mm.2	7,79	7,41	0,77	0,45	T	T	1,3	0,1375	0,5727	T	NM_001081687; ENSMUST00000108347; uc008orf.1	Gm5150	predicted gene 5150	chr3	-	Coding	15948070	16006332
TC0300003231.mm.2	9,74	9,64	0,45	0,24	T	T	1,08	0,3691	0,7448	T	NM_001081093; ENSMUST00000098990; ENSMUST00000107687; ENSMUST00000143514; BC132291; BC144758; OTTMUST00000081443; OTTMUST00000081449; OTTMUST00000081450	Arfip1	ADP-ribosylation factor interacting protein 1	chr3	-	Multiple_Complex	84496063	84586143
TC0300003232.mm.2	7,44	7,7	0,39	0,35	T	T	-1,2	0,6963	0,8990	T	NM_177130; ENSMUST00000033643; ENSMUST00000125216; ENSMUST00000146862; BC119772; BC121823; OTTMUST00000081431; uc008pqx.2; uc012cra.1	Glt28d2; Arfip1	glycosyltransferase 28 domain containing 2; ADP-ribosylation factor interacting protein 1	chr3	-	Multiple_Complex	85801047	85887518
TC0300003233.mm.2	6,23	6,25	0,26	0,2	T	T	-1,01	0,2620	0,6730	T	NM_028971; ENSMUST00000023846; ENSMUST00000172985; ENSMUST00000174208; ENSMUST00000174381; ENSMUST00000174581; OTTMUST00000094985; OTTMUST00000094986; OTTMUST00000094987; OTTMUST00000094988; OTTMUST00000094989; uc008psp.2	Lrrc71	leucine rich repeat containing 71	chr3	-	Multiple_Complex	87736923	87748625
TC0300003234.mm.2	7,87	8,32	0,4	0,48	T	T	-1,37	0,0514	0,4209	T	NM_001032413; NM_001032414; NM_001289600; NM_001289601; NM_028460; NM_152799; ENSMUST00000029714; ENSMUST00000079083; ENSMUST00000090981; ENSMUST00000172590; ENSMUST00000172621; ENSMUST00000172631; ENSMUST00000172669; ENSMUST00000173184; ENSMUST00000173225; ENSMUST00000173468; ENSMUST00000173490; ENSMUST00000173747; ENSMUST00000174219; ENSMUST00000174713; ENSMUST00000174759; ENSMUST00000174776; BC042490; OTTMUST00000094970; OTTMUST00000094971; OTTMUST00000094972; OTTMUST00000094975; OTTMUST00000094976; OTTMUST00000094977; OTTMUST00000094978; OTTMUST00000094979; OTTMUST00000094980; OTTMUST00000094981; OTTMUST00000094982; OTTMUST00000094983; OTTMUST00000094984; uc008psq.1; uc008psr.1; uc008pss.1; uc008pst.1; uc008psv.1; uc012crj.1; uc012crk.1	Pear1	platelet endothelial aggregation receptor 1	chr3	-	Multiple_Complex	87749097	87824306
TC0300003235.mm.2	7,4	7,31	0,3	0,6	T	T	1,07	0,7807	0,9317	T	NM_031368; ENSMUST00000075523; ENSMUST00000107542; ENSMUST00000107543; ENSMUST00000140259; ENSMUST00000152477; BC031815; BC055868; BC100687; BC101948; BC141238; BC145565; OTTMUST00000052371; OTTMUST00000052372; OTTMUST00000052373; OTTMUST00000052374; OTTMUST00000052380	Bglap3	bone gamma-carboxyglutamate protein 3	chr3	-	Multiple_Complex	88368616	88372743
TC0300003236.mm.2	7,6	7,38	0,29	0,53	T	T	1,17	0,9587	0,9890	T	NM_001032298; ENSMUST00000098956; OTTMUST00000052381; uc008pux.1	Bglap2	bone gamma-carboxyglutamate protein 2	chr3	-	Coding	88377736	88378699
TC0300003237.mm.2	10,41	10,46	0,29	0,25	T	T	-1,04	0,7695	0,9272	T	NM_001161824; NM_013604; ENSMUST00000073572; ENSMUST00000118964; ENSMUST00000119222; ENSMUST00000124086; ENSMUST00000129055; ENSMUST00000138249; ENSMUST00000138633; ENSMUST00000150303; ENSMUST00000152789; ENSMUST00000156847; ENSMUST00000173239; ENSMUST00000173465; ENSMUST00000173475; ENSMUST00000173477; ENSMUST00000173593; ENSMUST00000174218; BC023071; OTTMUST00000073857; OTTMUST00000073858; OTTMUST00000073859; OTTMUST00000073860; OTTMUST00000073861; OTTMUST00000073862; OTTMUST00000073863; OTTMUST00000073864; OTTMUST00000073865; OTTMUST00000073866; OTTMUST00000097639; OTTMUST00000097640; OTTMUST00000097641; OTTMUST00000097642; OTTMUST00000097644; OTTMUST00000097645; uc008pye.2; uc008pyf.2; uc012csi.1	Mtx1	metaxin 1	chr3	-	Multiple_Complex	89209081	89214430
TC0300003238.mm.2	5,97	5,79	0,29	0,36	T	T	1,13	0,7769	0,9303	T	ENSMUST00000174324; OTTMUST00000097646	Mtx1	metaxin 1	chr3	-	NonCoding	89224109	89227088
TC0300003239.mm.2	6,95	7,08	0,3	0,26	T	T	-1,1	0,8845	0,9635	T	NM_001024841; ENSMUST00000090815; ENSMUST00000107197; BC092540; uc008qiw.1	Gm128	predicted gene 128	chr3	-	Coding	95236920	95241598
TC0300003240.mm.2	7,28	7,29	0,44	0,37	T	T	-1,01	0,4046	0,7683	T	NM_001168356; NM_134253; ENSMUST00000098871; ENSMUST00000107195; ENSMUST00000125515; ENSMUST00000137250; ENSMUST00000176070; BC005659; OTTMUST00000053359; OTTMUST00000053360; OTTMUST00000053361; OTTMUST00000053362; OTTMUST00000104011; uc008qix.2; uc008qiy.2	Bnipl	BCL2/adenovirus E1B 19kD interacting protein like	chr3	-	Multiple_Complex	95241271	95251193
TC0300003241.mm.2	7,8	7,49	0,4	0,44	T	T	1,24	0,3339	0,7229	T	NM_001163496; NM_001163497; NM_018767; ENSMUST00000047702; ENSMUST00000107074; ENSMUST00000165991; BC021596; OTTMUST00000052267; OTTMUST00000052268; uc008qof.2; uc008qog.2; uc012cud.1	Cd160	CD160 antigen	chr3	-	Coding	96798763	96829351
TC0300003243.mm.2	10,18	10,4	0,41	0,27	T	T	-1,16	0,5187	0,8209	T	NM_029933; ENSMUST00000046521; ENSMUST00000127319; ENSMUST00000132266; ENSMUST00000134695; ENSMUST00000135247; ENSMUST00000141861; ENSMUST00000166341; BC137850; OTTMUST00000053628; OTTMUST00000053629; OTTMUST00000053630; OTTMUST00000053631; OTTMUST00000053632; OTTMUST00000053633	Bcl9	B cell CLL/lymphoma 9	chr3	-	Multiple_Complex	97203662	97228846
TC0300003245.mm.2	6,29	6,07	0,15	0,25	T	T	1,17	0,6677	0,8861	T	NM_008184; ENSMUST00000106680; ENSMUST00000106681; ENSMUST00000106683; ENSMUST00000106684; ENSMUST00000106685; ENSMUST00000155926; BC031818; OTTMUST00000016408; OTTMUST00000016409; OTTMUST00000016410; OTTMUST00000016481; OTTMUST00000016482; OTTMUST00000016483; uc008qxu.1; uc012cvy.1	Gstm6	glutathione S-transferase, mu 6	chr3	-	Multiple_Complex	107938847	107953436
TC0300003246.mm.2	8,01	7,7	0,23	0,24	T	T	1,24	0,0164	0,2846	T	NM_010359; ENSMUST00000004136; BC044927; uc008qxv.2	Gstm3	glutathione S-transferase, mu 3	chr3	-	Coding	107963696	107969174
TC0300003247.mm.2	8,34	7,97	0,57	0,31	T	T	1,29	0,2270	0,6497	T	NM_001110505; NM_007446; ENSMUST00000067980; ENSMUST00000106540; ENSMUST00000142505; ENSMUST00000172885; BC009121; OTTMUST00000053503; OTTMUST00000053504; OTTMUST00000053505; OTTMUST00000094851; uc008rba.2; uc008rbb.2	Amy1	amylase 1, salivary	chr3	-	Multiple_Complex	113555710	113577830
TC0300003248.mm.2	11,55	11,65	0,37	0,07	T	T	-1,07	0,7102	0,9055	T	NM_001038696; NM_001287015; NM_026043; ENSMUST00000092154; ENSMUST00000106535; ENSMUST00000106536; ENSMUST00000123232; ENSMUST00000127068; ENSMUST00000132220; ENSMUST00000135712; ENSMUST00000153853; BC016603; BC043695; OTTMUST00000053459; OTTMUST00000053460; OTTMUST00000053461; OTTMUST00000053462; OTTMUST00000053463; OTTMUST00000053464; OTTMUST00000053465; OTTMUST00000053466; uc008rbd.1; uc008rbe.1; uc008rbf.1; uc008rbg.1; uc008rbh.1	Rnpc3	RNA-binding region (RNP1, RRM) containing 3	chr3	-	Multiple_Complex	113605067	113630149
TC0300003249.mm.2	8,55	8,77	0,15	0,25	T	T	-1,16	0,6492	0,8792	T	NM_008246; ENSMUST00000029570; ENSMUST00000130631; ENSMUST00000138418; ENSMUST00000150402; BC118047; OTTMUST00000073141; OTTMUST00000073142; OTTMUST00000073143; OTTMUST00000073144; uc008rco.2	Hiat1	hippocampus abundant gene transcript 1	chr3	-	Multiple_Complex	116631164	116662677
TC0300003250.mm.2	7,39	7,82	0,62	0,53	T	T	-1,35	0,2447	0,6623	T	NM_144902; ENSMUST00000029569; ENSMUST00000120120; ENSMUST00000131082; ENSMUST00000153108; ENSMUST00000169530; BC024110; OTTMUST00000073153; OTTMUST00000073154; OTTMUST00000073155; OTTMUST00000073156; OTTMUST00000091857; uc008rcp.1; uc012cwt.1	Slc35a3	solute carrier family 35 (UDP-N-acetylglucosamine (UDP-GlcNAc) transporter), member 3	chr3	-	Multiple_Complex	116669469	116712831
TC0300003251.mm.2	7,09	7,19	0,29	0,23	T	T	-1,07	0,9849	0,9965	T	NM_009899; ENSMUST00000029932; ENSMUST00000059091; BC010260; BC132342; OTTMUST00000065725; OTTMUST00000065726	Clca3a1; Clca1	chloride channel accessory 3A1; chloride channel accessory 1	chr3	-	Multiple_Complex	144729677	144760977
TC0300003252.mm.2	5,61	5,45	0,26	0,11	T	T	1,12	0,1473	0,5819	T	NM_030601; ENSMUST00000029929; ENSMUST00000159643; BC008147; OTTMUST00000065727; OTTMUST00000065728; uc008rqa.2	Clca3a2; Clca2	chloride channel accessory 3A2; chloride channel accessory 2	chr3	-	Multiple_Complex	144796559	144819494
TC0400000003.mm.2	7,03	6,69	0,76	0,45	T	T	1,27	0,2728	0,6815	T	NM_001167534; ENSMUST00000105160; OTTMUST00000009483; uc012dad.1	Vmn1r2	vomeronasal 1 receptor 2	chr4	+	Coding	3172083	3173006
TC0400000011.mm.2	9,52	10,17	0,57	0,12	T	T	-1,58	0,0227	0,3190	T	NM_054089; ENSMUST00000052712; ENSMUST00000129964; ENSMUST00000130514; ENSMUST00000132518; ENSMUST00000146315; BC075728; OTTMUST00000009636; OTTMUST00000009637; OTTMUST00000009638; OTTMUST00000009639; OTTMUST00000009640; uc008rwi.2	Tgs1	trimethylguanosine synthase homolog (S. cerevisiae)	chr4	+	Multiple_Complex	3574875	3616624
TC0400000015.mm.2	15,73	16,23	0,13	0,16	T	T	-1,41	0,0064	0,1954	T	NM_001111096; NM_010747; ENSMUST00000041377; ENSMUST00000103010; ENSMUST00000137943; ENSMUST00000145083; BC003253; BC031547; BC157998; OTTMUST00000009967; OTTMUST00000009968; OTTMUST00000009969; OTTMUST00000009970; uc008rwk.2; uc008rwl.2; uc008rwm.2	Lyn	Yamaguchi sarcoma viral (v-yes-1) oncogene homolog	chr4	+	Multiple_Complex	3678115	3813122
TC0400000018.mm.2	12,94	12,65	0,44	0,35	T	T	1,23	0,5881	0,8514	T	NM_001190322; NM_001190323; NM_001190324; NM_001285804; NM_181391; NR_104354; NR_104355; NR_104356; NR_104357; ENSMUST00000041122; ENSMUST00000108386; ENSMUST00000119307; ENSMUST00000119403; ENSMUST00000120732; ENSMUST00000121110; ENSMUST00000121210; ENSMUST00000121651; ENSMUST00000123769; ENSMUST00000128829; ENSMUST00000131746; ENSMUST00000137037; ENSMUST00000149544; ENSMUST00000150618; ENSMUST00000151519; BC030366; OTTMUST00000009980; OTTMUST00000009981; OTTMUST00000009982; OTTMUST00000009983; OTTMUST00000009984; OTTMUST00000009985; OTTMUST00000009986; OTTMUST00000009987; OTTMUST00000071573; OTTMUST00000071574; OTTMUST00000071575; OTTMUST00000071576; OTTMUST00000071577; OTTMUST00000071578; OTTMUST00000071579; uc008rwq.2; uc012dag.1	Chchd7	coiled-coil-helix-coiled-coil-helix domain containing 7	chr4	+	Multiple_Complex	3938888	3951382
TC0400000032.mm.2	5,89	5,96	0,33	0,36	T	T	-1,05	0,6938	0,8977	T	NM_173426; ENSMUST00000054857; ENSMUST00000108380; ENSMUST00000124256; ENSMUST00000126564; ENSMUST00000141479; ENSMUST00000144605; ENSMUST00000145365; ENSMUST00000156582; ENSMUST00000171403; BC055683; OTTMUST00000009544; OTTMUST00000009545; OTTMUST00000009546; OTTMUST00000009547; OTTMUST00000009602; OTTMUST00000009603; OTTMUST00000009604; OTTMUST00000009605; uc008rxe.1; uc008rxf.1; uc008rxg.1; uc008rxh.1; uc008rxi.1	Fam110b	family with sequence similarity 110, member B	chr4	+	Multiple_Complex	5644090	6108223
TC0400000036.mm.2	7,75	8,45	0,51	0,28	T	T	-1,62	0,0629	0,4557	T	NM_026534; ENSMUST00000029907; BC076632; OTTMUST00000009787; uc008rxj.1	Ubxn2b	UBX domain protein 2B	chr4	+	Coding	6191098	6221688
TC0400000039.mm.2	14,75	14,61	0,15	0,09	T	T	1,1	0,3225	0,7160	T	NM_001098227; NM_016807; ENSMUST00000029912; ENSMUST00000103008; ENSMUST00000108371; ENSMUST00000108374; ENSMUST00000140830; ENSMUST00000153861; ENSMUST00000155247; ENSMUST00000175769; BC019400; OTTMUST00000009778; OTTMUST00000009779; OTTMUST00000009780; OTTMUST00000009781; OTTMUST00000009782; OTTMUST00000009783; OTTMUST00000009784; OTTMUST00000110845; uc008rxm.1; uc008rxn.1	Sdcbp	syndecan binding protein	chr4	+	Multiple_Complex	6365650	6408423
TC0400000052.mm.2	11,59	11,68	0,33	0,3	T	T	-1,07	0,3868	0,7576	T	NM_021518; ENSMUST00000060232; BC058382; OTTMUST00000010010; uc008rxw.1; uc008rxx.1	Rab2a	RAB2A, member RAS oncogene family	chr4	+	Coding	8535644	8607778
TC0400000057.mm.2	14,8	14,54	0,22	0,34	T	T	1,19	0,1258	0,5576	T	NM_001277149; ENSMUST00000039267; ENSMUST00000051558; ENSMUST00000127476; ENSMUST00000129655; ENSMUST00000130709; ENSMUST00000170391; ENSMUST00000170457; OTTMUST00000010005; OTTMUST00000010006; OTTMUST00000010007; OTTMUST00000010008; OTTMUST00000092589; OTTMUST00000092590; uc008rxy.1; uc008ryb.1	Chd7	chromodomain helicase DNA binding protein 7	chr4	+	Multiple_Complex	8690406	8868449
TC0400000064.mm.2	8,1	8,1	0,18	0,33	T	T	-1	0,9298	0,9783	T	NM_028940; ENSMUST00000038841; ENSMUST00000108348; ENSMUST00000128117; ENSMUST00000135864; ENSMUST00000141085; ENSMUST00000141734; ENSMUST00000142369; ENSMUST00000147285; BC062923; OTTMUST00000009930; OTTMUST00000009931; OTTMUST00000009932; OTTMUST00000009933; OTTMUST00000009934; OTTMUST00000009935; OTTMUST00000009936; OTTMUST00000010070; uc008ryc.2; uc008ryd.2; uc008rye.2	Clvs1	clavesin 1	chr4	+	Multiple_Complex	9269293	9451691
TC0400000069.mm.2	5,62	5,61	0,5	0,16	T	T	1,01	0,9078	0,9713	T	NM_013526; ENSMUST00000057613; BC141339; BC141340; OTTMUST00000010266; uc008ryt.1	Gdf6	growth differentiation factor 6	chr4	+	Coding	9844372	9862345
TC0400000078.mm.2	6,66	6,49	0,47	0,19	T	T	1,12	0,7993	0,9368	T	NM_026005; ENSMUST00000080517; ENSMUST00000101504; ENSMUST00000131437; ENSMUST00000142026; ENSMUST00000156124; BC058777; uc012dam.1	2610301B20Rik	RIKEN cDNA 2610301B20 gene	chr4	+	Multiple_Complex	10874491	10899425
TC0400000084.mm.2	8,41	8,67	0,46	0,37	T	T	-1,2	0,5601	0,8387	T	NM_001199105; NM_021897; ENSMUST00000029865; ENSMUST00000132010; ENSMUST00000132346; ENSMUST00000132693; BC132124; BC138711; OTTMUST00000010206; OTTMUST00000010207; OTTMUST00000010208; OTTMUST00000010268; uc008ryz.1; uc008rza.1; uc008rzb.1	Trp53inp1	transformation related protein 53 inducible nuclear protein 1	chr4	+	Multiple_Complex	11156431	11174379
TC0400000085.mm.2	8,01	8,33	0,75	0,3	T	T	-1,24	0,6669	0,8857	T	NM_001037134; NM_001282943; NM_009830; ENSMUST00000029866; ENSMUST00000108324; ENSMUST00000144438; ENSMUST00000145430; ENSMUST00000147725; ENSMUST00000149075; ENSMUST00000170901; BC053727; OTTMUST00000010275; OTTMUST00000010276; OTTMUST00000010277; OTTMUST00000010278; OTTMUST00000010279; OTTMUST00000010280; uc008rze.1; uc008rzf.1	Ccne2	cyclin E2	chr4	+	Multiple_Complex	11191351	11204779
TC0400000090.mm.2	13,03	13,16	0,24	0,14	T	T	-1,09	0,1749	0,6104	T	NM_001081183; ENSMUST00000055372; ENSMUST00000059914; ENSMUST00000108307; BC033309; uc008rzo.1; uc008rzp.1; uc008rzq.1	1110037F02Rik	RIKEN cDNA 1110037F02 gene	chr4	+	Multiple_Complex	11485958	11551143
TC0400000091.mm.2	5,37	4,93	0,28	0,13	T	T	1,36	0,1510	0,5854	T	NM_001039556; NM_001256142; NM_001256145; ENSMUST00000070755; ENSMUST00000095145; ENSMUST00000108306; ENSMUST00000144499; ENSMUST00000178725; ENSMUST00000179498; ENSMUST00000179731; ENSMUST00000180239; BC057604; OTTMUST00000010239; OTTMUST00000010241; OTTMUST00000010242; OTTMUST00000010243; OTTMUST00000111542; OTTMUST00000111543; OTTMUST00000111544; OTTMUST00000111545; uc008rzr.2; uc008rzs.2; uc008rzt.2	Rad54b; Fsbp	RAD54 homolog B (S. cerevisiae); fibrinogen silencer binding protein	chr4	+	Multiple_Complex	11558920	11615808
TC0400000092.mm.2	11,75	11,09	0,92	1,06	T	T	1,58	0,7682	0,9270	T	NM_010276; ENSMUST00000029868; ENSMUST00000108304; BC029668; OTTMUST00000010236; OTTMUST00000010237; uc008rzv.2; uc008rzw.2	Gem	GTP binding protein (gene overexpressed in skeletal muscle)	chr4	+	Coding	11704447	11714993
TC0400000093.mm.2	6,25	6,02	0,28	0,22	T	T	1,17	0,4845	0,8052	T	NM_019753; ENSMUST00000029871; ENSMUST00000108303; BC042891; OTTMUST00000010244; OTTMUST00000010245; uc008rzx.2; uc008rzy.2	Cdh17	cadherin 17	chr4	+	Coding	11758147	11817905
TC0400000103.mm.2	14,01	14,09	0,3	0,32	T	T	-1,05	0,5332	0,8278	T	NM_198957; ENSMUST00000063839; ENSMUST00000095143; BC080741; BC137620; OTTMUST00000010343; OTTMUST00000010344; uc008sak.1; uc008sal.1; uc012dap.1	Rbm12b2	RNA binding motif protein 12 B2	chr4	+	Multiple_Complex	12089370	12096271
TC0400000108.mm.2	10,67	10,58	0,42	0,27	T	T	1,06	0,9702	0,9917	T	NM_028226; BC050844; OTTMUST00000010342; OTTMUST00000010400; OTTMUST00000010401; OTTMUST00000010402; uc008san.3; uc008sao.3	Rbm12b1	RNA binding motif protein 12 B1	chr4	+	Multiple_Complex	12140117	12146746
TC0400000114.mm.2	6,05	5,91	0,49	0,14	T	T	1,11	0,6402	0,8755	T	NM_001171801; NM_173746; ENSMUST00000143186; ENSMUST00000156536; ENSMUST00000183345; BC147183; BC147184; OTTMUST00000010080; OTTMUST00000010081; OTTMUST00000117373; uc008sas.2; uc012dar.1	Triqk	triple QxxK/R motif containing	chr4	+	Multiple_Complex	12906837	12983553
TC0400000118.mm.2	7,22	7,2	0,29	0,17	T	T	1,02	0,3455	0,7293	T	NM_001111026; NM_001111027; NM_009822; ENSMUST00000006761; ENSMUST00000098256; ENSMUST00000098257; ENSMUST00000105566; ENSMUST00000139736; ENSMUST00000150583; BC139200; BC139201; OTTMUST00000010123; OTTMUST00000010124; OTTMUST00000010125; OTTMUST00000010126; OTTMUST00000010127; uc008sav.2	Runx1t1	runt-related transcription factor 1; translocated to, 1 (cyclin D-related)	chr4	+	Multiple_Complex	13743302	13895055
TC0400000127.mm.2	9,14	8,85	0,15	0,09	T	T	1,22	0,0293	0,3494	T	NM_028264; ENSMUST00000029875; BC021435; OTTMUST00000010310; uc008sbg.1	Tmem55a	transmembrane protein 55A	chr4	+	Coding	14864076	14915262
TC0400000130.mm.2	7,13	6,87	0,34	0,31	T	T	1,2	0,1626	0,5974	T	NM_001243100; uc029upr.1	Gm11837	predicted gene 11837	chr4	+	Multiple_Complex	14929908	14954145
TC0400000133.mm.2	10,69	11	0,62	0,33	T	T	-1,24	0,0704	0,4701	T	NM_181401; ENSMUST00000062684; BC030341; OTTMUST00000010370; uc008sbk.2	Tmem64	transmembrane protein 64	chr4	+	Coding	15265820	15286753
TC0400000138.mm.2	6,66	6,66	0,16	0,2	T	T	1	0,9122	0,9730	T	NM_009788; ENSMUST00000029876; ENSMUST00000136266; ENSMUST00000141336; BC016421; OTTMUST00000010465; OTTMUST00000010466; OTTMUST00000010467; uc008sbl.1	Calb1	calbindin 1	chr4	+	Multiple_Complex	15881264	15908064
TC0400000140.mm.2	8,7	9,07	0,38	0,42	T	T	-1,29	0,1587	0,5924	T	NM_013752; ENSMUST00000029879; ENSMUST00000149069; BC044773; BC055061; OTTMUST00000010463; OTTMUST00000010464; uc008sbn.1	Nbn	nibrin	chr4	+	Coding	15957925	15992589
TC0400000149.mm.2	6,48	6,18	0,09	0,35	T	T	1,23	0,2267	0,6495	T	NM_019724; ENSMUST00000029881; ENSMUST00000133416; ENSMUST00000139418; ENSMUST00000142434; ENSMUST00000149353; ENSMUST00000183662; BC057926; OTTMUST00000010497; OTTMUST00000010498; OTTMUST00000010499; OTTMUST00000010500; OTTMUST00000010501; OTTMUST00000010502; uc008sbu.2; uc008sbv.1; uc008sbw.2	Mmp16	matrix metallopeptidase 16	chr4	+	Multiple_Complex	17852893	18119145
TC0400000162.mm.2	5,82	5,63	0,14	0,14	T	T	1,14	0,1256	0,5576	T	NM_013927; ENSMUST00000102999; OTTMUST00000010430; uc008sbx.1	Cngb3	cyclic nucleotide gated channel beta 3	chr4	+	Coding	19280850	19510623
TC0400000164.mm.2	10,87	10,89	0,53	0,15	T	T	-1,02	0,7836	0,9327	T	NM_025476; ENSMUST00000029888; ENSMUST00000108253; BC025158; BC096046; OTTMUST00000010619; OTTMUST00000011085; uc008sca.3	Rmdn1	regulator of microtubule dynamics 1	chr4	+	Multiple_Complex	19575066	19651130
TC0400000167.mm.2	6,93	6,77	0,38	0,28	T	T	1,12	0,9711	0,9917	T	NM_028746; ENSMUST00000035890; BC014684; OTTMUST00000014509; uc008scf.2; uc012dau.1	Slc7a13	solute carrier family 7, (cationic amino acid transporter, y+ system) member 13	chr4	+	Coding	19818725	19842218
TC0400000168.mm.2	7,52	7,51	0,4	0,28	T	T	1,01	0,8953	0,9668	T	NM_015767; ENSMUST00000098244; ENSMUST00000117632; ENSMUST00000121491; ENSMUST00000125799; BC099868; BC099869; BC099870; OTTMUST00000014515; OTTMUST00000014516; OTTMUST00000070668; uc008sci.1; uc008scj.1	Ttpa	tocopherol (alpha) transfer protein	chr4	+	Coding	20007938	20030785
TC0400000169.mm.2	13,35	12,86	0,42	0,29	T	T	1,41	0,2360	0,6576	T	NM_010281; ENSMUST00000098242; BC009809; BC150898; OTTMUST00000014510; uc008sck.1	Ggh	gamma-glutamyl hydrolase	chr4	+	Coding	20042052	20066750
TC0400000177.mm.2	12,06	12,11	0,38	0,12	T	T	-1,04	0,0614	0,4508	T	NM_001122982; NM_016746; ENSMUST00000065928; ENSMUST00000102997; ENSMUST00000108240; ENSMUST00000120679; ENSMUST00000123294; ENSMUST00000133597; ENSMUST00000133712; ENSMUST00000145288; BC003344; BC029211; BC120649; BC120677; OTTMUST00000010608; OTTMUST00000010609; OTTMUST00000010610; OTTMUST00000010611; OTTMUST00000010612; OTTMUST00000010613; OTTMUST00000010614; OTTMUST00000070847	Ccnc	cyclin C	chr4	+	Multiple_Complex	21727701	21759922
TC0400000179.mm.2	11,93	12,52	0,64	0,35	T	T	-1,51	0,1185	0,5484	T	NM_152825; ENSMUST00000040429; ENSMUST00000065111; ENSMUST00000108232; ENSMUST00000125262; ENSMUST00000137293; ENSMUST00000148304; ENSMUST00000148647; ENSMUST00000156589; BC027768; OTTMUST00000010655; OTTMUST00000010656; OTTMUST00000010658; OTTMUST00000010659; OTTMUST00000010660; OTTMUST00000010661; OTTMUST00000092846; OTTMUST00000092847; uc008scy.1; uc008scz.1; uc008sda.1; uc008sdb.1; uc008sdc.1	Usp45	ubiquitin specific petidase 45	chr4	+	Multiple_Complex	21767156	21837872
TC0400000183.mm.2	11,7	12	0,22	0,22	T	T	-1,23	0,1544	0,5886	T	NM_025669; ENSMUST00000029911; ENSMUST00000098238; ENSMUST00000108229; ENSMUST00000133241; ENSMUST00000138419; ENSMUST00000138681; ENSMUST00000148561; ENSMUST00000150368; ENSMUST00000150927; ENSMUST00000151621; ENSMUST00000152666; ENSMUST00000156136; ENSMUST00000185001; BC141031; OTTMUST00000010662; OTTMUST00000010663; OTTMUST00000010664; OTTMUST00000010665; OTTMUST00000010666; OTTMUST00000010701; OTTMUST00000010702; OTTMUST00000010703; OTTMUST00000010704; OTTMUST00000010705; OTTMUST00000010706; OTTMUST00000010707; OTTMUST00000010708; uc008sdf.2; uc008sdg.2; uc008sdh.1; uc008sdi.1	Pnisr	PNN interacting serine/arginine-rich	chr4	+	Multiple_Complex	21847583	21876475
TC0400000185.mm.2	10,4	10,4	0,34	0,2	T	T	-1	0,7354	0,9153	T	NM_172687; ENSMUST00000029909; ENSMUST00000142244; BC060960; OTTMUST00000010709; OTTMUST00000010710; uc008sdj.1	Coq3	coenzyme Q3 homolog, methyltransferase (yeast)	chr4	+	Multiple_Complex	21879673	21912162
TC0400000188.mm.2	6,92	6,8	0,19	0,21	T	T	1,09	0,3243	0,7169	T	NM_175234; ENSMUST00000029908; ENSMUST00000123319; ENSMUST00000123481; ENSMUST00000124440; ENSMUST00000155220; OTTMUST00000010727; OTTMUST00000010728; OTTMUST00000010729; OTTMUST00000010730; OTTMUST00000010731; uc008sdk.2; uc008sdl.2; uc008sdm.2; uc008sdn.2	Faxc	failed axon connections homolog (Drosophila)	chr4	+	Multiple_Complex	21931326	22001461
TC0400000190.mm.2	11,39	11,51	0,36	0,13	T	T	-1,09	0,2296	0,6526	T	NM_172988; NR_104378; NR_104379; NR_104380; ENSMUST00000039234; ENSMUST00000131972; ENSMUST00000184455; ENSMUST00000184582; ENSMUST00000185029; BC033265; OTTMUST00000010689; OTTMUST00000010690; OTTMUST00000010691; OTTMUST00000010692; OTTMUST00000010693	Fbxl4	F-box and leucine-rich repeat protein 4	chr4	+	Multiple_Complex	22357543	22434091
TC0400000207.mm.2	8,3	8,15	0,07	0,18	T	T	1,11	0,4259	0,7779	T	NM_199467; ENSMUST00000050446; ENSMUST00000108222; ENSMUST00000123984; ENSMUST00000131282; ENSMUST00000138567; ENSMUST00000139050; ENSMUST00000154349; ENSMUST00000154496; ENSMUST00000172622; ENSMUST00000173079; BC137910; BC145028; OTTMUST00000010752; OTTMUST00000010779; OTTMUST00000010780; OTTMUST00000010781; OTTMUST00000010782; OTTMUST00000010783; OTTMUST00000010784; OTTMUST00000098076; OTTMUST00000098077; OTTMUST00000098078; uc008sdu.2; uc008sdv.2; uc008sdw.2; uc008sdx.2; uc008sdy.1	Mms22l	MMS22-like, DNA repair protein	chr4	+	Multiple_Complex	24496451	24602950
TC0400000212.mm.2	9,41	9,52	0,13	0,27	T	T	-1,07	0,7826	0,9324	T	NM_026742; ENSMUST00000029925; ENSMUST00000146721; ENSMUST00000151249; BC028764; OTTMUST00000010805; OTTMUST00000010806; OTTMUST00000010807; uc008sed.2	Ndufaf4	NADH dehydrogenase (ubiquinone) 1 alpha subcomplex, assembly factor 4	chr4	+	Multiple_Complex	24898083	24905001
TC0400000213.mm.2	7,01	6,68	0,3	0,38	T	T	1,26	0,2425	0,6614	T	NM_030733; ENSMUST00000038920; ENSMUST00000151006; OTTMUST00000010827; OTTMUST00000010828; uc008see.1	Gpr63	G protein-coupled receptor 63	chr4	+	Multiple_Complex	24966407	25271099
TC0400000234.mm.2	6,34	6,55	0,88	0,28	T	T	-1,15	0,6570	0,8818	T	NM_001122889; NM_010141; ENSMUST00000029964; ENSMUST00000080934; ENSMUST00000108191; ENSMUST00000108194; ENSMUST00000129029; ENSMUST00000129912; ENSMUST00000136827; ENSMUST00000149030; BC026153; OTTMUST00000010868; OTTMUST00000010880; OTTMUST00000010881; OTTMUST00000010882; OTTMUST00000010883; OTTMUST00000010884; OTTMUST00000010885; OTTMUST00000010886	Epha7	Eph receptor A7	chr4	+	Multiple_Complex	28813131	28967499
TC0400000248.mm.2	10,03	10,6	0,29	0,21	T	T	-1,49	0,0099	0,2313	T	NM_009316; NM_172688; ENSMUST00000037607; ENSMUST00000080933; ENSMUST00000108183; ENSMUST00000108184; ENSMUST00000126632; ENSMUST00000131114; ENSMUST00000131310; ENSMUST00000143138; ENSMUST00000147462; BC006665; OTTMUST00000010919; OTTMUST00000010920; OTTMUST00000010921; OTTMUST00000010922; OTTMUST00000010923; OTTMUST00000010924; OTTMUST00000010925; OTTMUST00000010926; OTTMUST00000010927; uc008seo.2; uc008sep.2; uc008seq.2	Map3k7	mitogen-activated protein kinase kinase kinase 7	chr4	+	Multiple_Complex	31964097	32023467
TC0400000254.mm.2	8,92	8,7	0,13	0,42	T	T	1,17	0,8870	0,9644	T	NM_001109661; ENSMUST00000037416; ENSMUST00000108180; ENSMUST00000125263; ENSMUST00000146748; ENSMUST00000149201; ENSMUST00000156430; ENSMUST00000171600; BC131642; OTTMUST00000010964; OTTMUST00000010965; OTTMUST00000010966; OTTMUST00000010967; OTTMUST00000010968; OTTMUST00000010969; uc008ses.1; uc012dbg.1	Bach2	BTB and CNC homology 2	chr4	+	Multiple_Complex	32238804	32586108
TC0400000269.mm.2	10,9	11,17	0,16	0,17	T	T	-1,2	0,1667	0,6015	T	NM_001122978; NM_011997; ENSMUST00000029950; ENSMUST00000108178; ENSMUST00000124278; ENSMUST00000127619; ENSMUST00000178925; BC138022; BC138041; OTTMUST00000010978; OTTMUST00000010979; OTTMUST00000010996; OTTMUST00000010997; uc008sew.2; uc008sex.2; uc012dbh.1	Casp8ap2	caspase 8 associated protein 2	chr4	+	Multiple_Complex	32615451	32653265
TC0400000271.mm.2	9,66	9,55	0,18	0,24	T	T	1,08	0,7515	0,9206	T	NM_001081392; ENSMUST00000071642; ENSMUST00000124361; ENSMUST00000124657; ENSMUST00000125323; ENSMUST00000133403; ENSMUST00000136608; ENSMUST00000138577; ENSMUST00000149941; ENSMUST00000150934; ENSMUST00000151626; ENSMUST00000178134; OTTMUST00000011001; OTTMUST00000011002; OTTMUST00000011003; OTTMUST00000011006; OTTMUST00000011007; OTTMUST00000011008; OTTMUST00000011009; OTTMUST00000011010; OTTMUST00000011011; OTTMUST00000011012; uc008sey.1; uc008sez.1; uc008sfa.1; uc008sfb.1; uc008sfc.1; uc008sfd.1	Mdn1	midasin homolog (yeast)	chr4	+	Multiple_Complex	32657119	32775217
TC0400000272.mm.2	7,15	7,1	0,54	0,42	T	T	1,04	0,5621	0,8396	T	NM_175364; ENSMUST00000062802; ENSMUST00000130321; ENSMUST00000135833; BC028533; OTTMUST00000011046; OTTMUST00000011047; OTTMUST00000011048; uc008sfe.2	Lyrm2	LYR motif containing 2	chr4	+	Multiple_Complex	32800253	32802268
TC0400000275.mm.2	7,52	7,11	0,24	0,08	T	T	1,33	0,0191	0,3008	T	NM_027491; ENSMUST00000029946; ENSMUST00000084747; ENSMUST00000098190; ENSMUST00000136792; OTTMUST00000011079; OTTMUST00000011080; OTTMUST00000011081; OTTMUST00000011082; uc008sfl.1; uc008sfm.1; uc012dbi.1	Rragd	Ras-related GTP binding D	chr4	+	Multiple_Complex	32982998	33023356
TC0400000277.mm.2	14,61	14,81	0,16	0,16	T	T	-1,14	0,1824	0,6165	T	NM_019586; ENSMUST00000029944; ENSMUST00000124992; ENSMUST00000135924; BC024623; OTTMUST00000011096; OTTMUST00000011097; OTTMUST00000011098; uc008sfp.1	Ube2j1	ubiquitin-conjugating enzyme E2J 1	chr4	+	Coding	33031416	33052364
TC0400000278.mm.2	6,66	6,65	0,18	0,23	T	T	1,01	0,6787	0,8910	T	NM_008076; ENSMUST00000024035; ENSMUST00000108162; ENSMUST00000131920; ENSMUST00000147889; BC057957; OTTMUST00000010945; OTTMUST00000010946; OTTMUST00000010947; uc008sfq.1	Gabrr2	gamma-aminobutyric acid (GABA) C receptor, subunit rho 2	chr4	+	Coding	33062999	33095865
TC0400000280.mm.2	6,79	6,76	0,39	0,36	T	T	1,02	0,9999	10000	T	NM_008075; ENSMUST00000029947; OTTMUST00000010951	Gabrr1	gamma-aminobutyric acid (GABA) C receptor, subunit rho 1	chr4	+	Coding	33132521	33163588
TC0400000282.mm.2	5,64	5,56	0,17	0,12	T	T	1,05	0,3368	0,7240	T	NM_177774; ENSMUST00000067864; ENSMUST00000108159; OTTMUST00000010943; OTTMUST00000010944; uc008sft.1	Srsf12	serine/arginine-rich splicing factor 12	chr4	+	Coding	33208991	33233340
TC0400000284.mm.2	10,34	10,53	0,3	0,37	T	T	-1,14	0,0720	0,4740	T	NM_011884; ENSMUST00000029942; ENSMUST00000108153; ENSMUST00000130138; ENSMUST00000146870; ENSMUST00000155397; BC043657; OTTMUST00000010986; OTTMUST00000010987; OTTMUST00000010988; OTTMUST00000010992; OTTMUST00000010993; uc012dbk.1	Rngtt	RNA guanylyltransferase and 5-phosphatase; RNA guanylyltransferase and 5'-phosphatase	chr4	+	Multiple_Complex	33310311	33502614
TC0400000294.mm.2	6,32	6,13	0,2	0,13	T	T	1,13	0,0944	0,5078	T	NM_007726; ENSMUST00000057188; ENSMUST00000084736; ENSMUST00000133462; BC070447; BC079564; OTTMUST00000018900; OTTMUST00000018901; OTTMUST00000018902; uc008sfw.1; uc012dbm.1	Cnr1	cannabinoid receptor 1 (brain)	chr4	+	Multiple_Complex	33924593	33948831
TC0400000304.mm.2	9,7	10,21	0,28	0,16	T	T	-1,42	0,0214	0,3135	T	NM_001007589; ENSMUST00000084299; ENSMUST00000132230; OTTMUST00000014446; OTTMUST00000014447; uc008sga.1	Akirin2	akirin 2	chr4	+	Multiple_Complex	34550615	34571819
TC0400000309.mm.2	7,19	7,33	0,6	0,4	T	T	-1,1	0,4132	0,7722	T	NM_181406; ENSMUST00000029968; ENSMUST00000136563; ENSMUST00000141519; ENSMUST00000142045; ENSMUST00000148519; ENSMUST00000149620; ENSMUST00000155133; BC024878; OTTMUST00000014627; OTTMUST00000014628; OTTMUST00000014629; OTTMUST00000014630; OTTMUST00000014631; OTTMUST00000014632; OTTMUST00000014633; uc008sgf.2; uc008sgg.2	Rars2	arginyl-tRNA synthetase 2, mitochondrial	chr4	+	Multiple_Complex	34614957	34663079
TC0400000314.mm.2	5,95	5,78	0,33	0,24	T	T	1,13	0,3836	0,7549	T	NM_009889; ENSMUST00000029975; ENSMUST00000108130; ENSMUST00000135871; BC087926; OTTMUST00000014802; OTTMUST00000014803; OTTMUST00000014804; uc008sgq.1	Cga	glycoprotein hormones, alpha subunit	chr4	+	Coding	34893779	34907374
TC0400000317.mm.2	4,79	4,8	0,2	0,39	T	T	-1,01	0,8810	0,9623	T	NM_199157; ENSMUST00000058595; BC099376; OTTMUST00000014815; uc008sgu.1	Ifnk	interferon kappa	chr4	+	Coding	35152055	35154019
TC0400000336.mm.2	4,06	4,22	0,28	0,17	F	F	-1,12	0,3090	0,7063	F	NM_001081095; ENSMUST00000029955; BC116915; BC116917; uc008shc.1	1700009N14Rik	RIKEN cDNA 1700009N14 gene	chr4	+	Coding	39450293	39451780
TC0400000341.mm.2	9,35	9,96	0,61	0,18	T	T	-1,53	0,0350	0,3703	T	NM_007386; ENSMUST00000102973; ENSMUST00000135787; ENSMUST00000142360; ENSMUST00000152911; BC005454; OTTMUST00000014972; OTTMUST00000014973; OTTMUST00000014974; OTTMUST00000014975; uc008shd.1	Aco1	aconitase 1	chr4	+	Multiple_Complex	40143081	40199009
TC0400000346.mm.2	6,46	6,52	0,17	0,15	T	T	-1,04	0,9703	0,9917	T	NM_001166009; NM_177175; ENSMUST00000049655; ENSMUST00000179526; BC144984; BC148227; BC148284; OTTMUST00000015026; uc008shm.1; uc012dbv.1	Tmem215	transmembrane protein 215	chr4	+	Coding	40472180	40477168
TC0400000349.mm.2	14,93	15,42	0,47	0,46	T	T	-1,4	0,1031	0,5239	T	NM_001164671; NM_001164672; NM_008298; NR_029594; ENSMUST00000030118; ENSMUST00000125442; ENSMUST00000126020; ENSMUST00000129204; ENSMUST00000137246; ENSMUST00000137476; ENSMUST00000139406; ENSMUST00000148976; ENSMUST00000149794; ENSMUST00000164233; BC057876; BC158024; OTTMUST00000015000; OTTMUST00000015001; OTTMUST00000015002; OTTMUST00000015003; OTTMUST00000015004; OTTMUST00000015005; OTTMUST00000015006; OTTMUST00000015007; OTTMUST00000015008; uc008sht.2; uc012dbw.1; uc012dbx.1; uc012dby.1	Dnaja1; Mir207	DnaJ (Hsp40) homolog, subfamily A, member 1; microRNA 207	chr4	+	Multiple_Complex	40722150	40737153
TC0400000351.mm.2	11,36	10,74	0,41	0,43	T	T	1,54	0,0940	0,5071	T	NM_011463; ENSMUST00000030122; ENSMUST00000132943; BC117048; BC117050; OTTMUST00000015072; OTTMUST00000015073; uc008shy.1	Spink4	serine peptidase inhibitor, Kazal type 4	chr4	+	Multiple_Complex	40920052	40931395
TC0400000353.mm.2	10,72	10,69	0,34	0,4	T	T	1,02	0,2847	0,6910	T	NM_029814; ENSMUST00000030128; BC006947; OTTMUST00000015077; uc008sia.1; uc008sib.1	Chmp5	charged multivesicular body protein 5	chr4	+	Multiple_Complex	40948407	40965303
TC0400000354.mm.2	11,28	11,45	0,32	0,2	T	T	-1,13	0,6608	0,8826	T	NM_023739; ENSMUST00000030133; ENSMUST00000091614; ENSMUST00000098143; ENSMUST00000124595; ENSMUST00000131305; ENSMUST00000136717; ENSMUST00000143798; BC053709; OTTMUST00000015100; OTTMUST00000015101; OTTMUST00000015102; OTTMUST00000015103; OTTMUST00000015104; OTTMUST00000015105; OTTMUST00000015106	Nfx1	nuclear transcription factor, X-box binding 1	chr4	+	Multiple_Complex	40970906	41025993
TC0400000358.mm.2	12,68	12,76	0,27	0,07	T	T	-1,06	0,2273	0,6501	T	NM_026275; ENSMUST00000040008; ENSMUST00000123642; ENSMUST00000129874; BC011112; OTTMUST00000015162; OTTMUST00000015163; OTTMUST00000015164; uc008sij.1	Ube2r2	ubiquitin-conjugating enzyme E2R 2	chr4	+	Multiple_Complex	41135743	41193380
TC0400000367.mm.2	13,11	13,36	0,29	0,38	T	T	-1,19	0,5623	0,8397	T	NM_023305; ENSMUST00000072866; ENSMUST00000108060; ENSMUST00000132235; ENSMUST00000136705; ENSMUST00000154529; BC065996; OTTMUST00000015236; OTTMUST00000015237; OTTMUST00000015238; OTTMUST00000015239; OTTMUST00000015240; uc008sim.1; uc008sin.1; uc012dca.1	Ubap1	ubiquitin-associated protein 1	chr4	+	Multiple_Complex	41348996	41390525
TC0400000374.mm.2	7,4	6,91	0,19	0,23	T	T	1,41	0,0168	0,2870	T	NM_025539; ENSMUST00000030154; BC025153; OTTMUST00000015225; uc008sis.1	Nudt2	nudix (nucleoside diphosphate linked moiety X)-type motif 2	chr4	+	Coding	41465148	41480926
TC0400000377.mm.2	6,55	6,59	0,29	0,3	T	T	-1,03	0,7709	0,9279	T	NM_175138; ENSMUST00000102963; ENSMUST00000119127; ENSMUST00000143198; BC138785; BC138787; OTTMUST00000015206; OTTMUST00000015207; OTTMUST00000015208; uc008sjc.2	Dnaic1	dynein, axonemal, intermediate chain 1	chr4	+	Multiple_Complex	41569775	41638158
TC0400000381.mm.2	9,37	9,26	0,22	0,23	T	T	1,08	0,3307	0,7211	T	NM_001163401; NM_001172054; NM_010549; ENSMUST00000098132; ENSMUST00000108040; ENSMUST00000108041; ENSMUST00000108042; ENSMUST00000140894; ENSMUST00000142059; ENSMUST00000145445; ENSMUST00000146608; ENSMUST00000152748; ENSMUST00000155538; BC004619; BC057664; BC069984; OTTMUST00000015310; OTTMUST00000015311; OTTMUST00000015312; OTTMUST00000015313; OTTMUST00000015314; OTTMUST00000015315; OTTMUST00000015316; OTTMUST00000015317; OTTMUST00000015318; OTTMUST00000062577; uc008sjr.2; uc008sjs.2; uc008sjt.2	Il11ra1	interleukin 11 receptor, alpha chain 1	chr4	+	Multiple_Complex	41699989	41769474
TC0400000382.mm.2	9,35	9,68	0,25	0,32	T	T	-1,26	0,0945	0,5082	T	NM_016658; ENSMUST00000084695; ENSMUST00000108038; ENSMUST00000130698; ENSMUST00000132760; ENSMUST00000133106; ENSMUST00000135734; ENSMUST00000147719; ENSMUST00000150908; ENSMUST00000151490; ENSMUST00000154275; BC010985; OTTMUST00000015297; OTTMUST00000015298; OTTMUST00000015299; OTTMUST00000015300; OTTMUST00000015301; OTTMUST00000015302; OTTMUST00000015303; OTTMUST00000015304; OTTMUST00000015305; OTTMUST00000015306	Galt	galactose-1-phosphate uridyl transferase	chr4	+	Multiple_Complex	41755228	41759125
TC0400000386.mm.2	10,69	9,93	0,66	0,75	T	T	1,69	0,0931	0,5056	T	NR_033506; BC059060; uc008slh.1; uc012dcn.1; uc029uri.1	Gm3893; 4933409K07Rik	predicted gene 3893; RIKEN cDNA 4933409K07 gene	chr4	+	Multiple_Complex	41889795	42235604
TC0400000388.mm.2	7,68	7,26	0,63	0,73	T	T	1,33	0,6989	0,9006	T	NM_001193666; NM_001270360; OTTMUST00000026562; uc008skt.1	Gm13304; Gm21541; Ccl21b	predicted gene 13304; predicted gene, 21541; chemokine (C-C motif) ligand 21B (leucine)	chr4	+	Coding	41903602	41904743
TC0400000390.mm.2	7,52	7,4	0,29	0,13	T	T	1,09	0,9173	0,9748	T	NM_001177580; NM_001270432; uc012dci.1	Gm13308; Gm21586	predicted gene 13308; predicted gene, 21586	chr4	+	Multiple_Complex	41941572	41943124
TC0400000391.mm.2	8,37	8,12	0,68	0,45	T	T	1,18	0,5953	0,8550	T	NM_001085530_2; ENSMUST00000108026; XM_001481239.2	Gm13298; Fam205a4; Gm20938	predicted gene 13298 (Gm13298), mRNA.; family with sequence similarity 205, member A4 [Source:MGI Symbol;Acc:MGI:5434294]; predicted gene, 20938	chr4	+	Coding	41966058	41971856
TC0400000393.mm.2	9,49	8,65	0,74	0,33	T	T	1,79	0,2699	0,6795	T	ENSMUST00000098127	Gm10597	predicted gene 10597	chr4	+	Coding	42035113	42035538
TC0400000394.mm.2	7,72	7,63	0,6	0,47	T	T	1,06	0,9088	0,9717	T	uc008sll.1	Gm13304	predicted gene 13304	chr4	+	Coding	42114787	42115917
TC0400000395.mm.2	8,85	8,12	0,52	0,29	T	T	1,66	0,0420	0,3940	T	uc008slm.1	Ccl19	chemokine (C-C motif) ligand 19	chr4	+	Multiple_Complex	42131994	42134376
TC0400000396.mm.2	8,91	8,53	0,2	0,35	T	T	1,3	0,0493	0,4166	T	NM_001164046; NM_001199959; NM_001199960; NM_001199962; NM_001199963; uc008sln.2; uc012dcl.1; uc012dcm.1; uc029usi.1	Gm13306; Ccl27b; 4933409K07Rik	predicted gene 13306; chemokine (C-C motif) ligand 27b; RIKEN cDNA 4933409K07 gene	chr4	+	Multiple_Complex	42153436	42462993
TC0400000401.mm.2	8,98	8,04	0,4	0,43	T	T	1,92	0,0500	0,4181	T	ENSMUST00000117202	Gm10600	predicted gene 10600 [Source:MGI Symbol;Acc:MGI:3710628]	chr4	+	Coding	42240639	42242685
TC0400000403.mm.2	7,61	6,77	0,53	0,43	T	T	1,79	0,2788	0,6869	T	uc029usp.1	Gm13304	predicted gene 13304	chr4	+	Coding	42255695	42256825
TC0400000404.mm.2	6,32	6,39	0,14	0,21	T	T	-1,05	0,6546	0,8810	T	uc029usq.1	Gm13308	predicted gene 13308	chr4	+	Coding	42293864	42294898
TC0400000405.mm.2	8	8,17	0,49	0,45	T	T	-1,12	0,9637	0,9907	T	NM_001085530_3; ENSMUST00000178192; XM_003688793.1	Gm13298; Fam205a3; Gm21598	predicted gene 13298 (Gm13298), mRNA.; family with sequence similarity 205, member A3 [Source:MGI Symbol;Acc:MGI:5434953]; predicted gene, 21598	chr4	+	Coding	42318272	42324070
TC0400000407.mm.2	6,31	6,29	0,14	0,13	T	T	1,01	0,5340	0,8282	T	uc029uth.1	Gm13308	predicted gene 13308	chr4	+	Coding	42438975	42440009
TC0400000411.mm.2	7,55	6,89	0,56	0,34	T	T	1,58	0,4704	0,7998	T	uc008snn.1	Gm13304	predicted gene 13304	chr4	+	Coding	42612123	42613253
TC0400000412.mm.2	6,83	6,41	0,47	0,32	T	T	1,33	0,1317	0,5665	T	uc008sno.1	Ccl19	chemokine (C-C motif) ligand 19	chr4	+	Coding	42629332	42631714
TC0400000413.mm.2	9,18	8,79	0,23	0,34	T	T	1,31	0,0314	0,3584	T	NM_001199966; uc008snp.2; uc012dcs.1; uc012dct.1	Gm2506; Ccl27b	predicted gene 2506; chemokine (C-C motif) ligand 27b	chr4	+	Coding	42650604	42656005
TC0400000415.mm.2	8,52	8,42	0,22	0,37	T	T	1,07	0,4218	0,7768	T	ENSMUST00000178177; XR_140643.1	Gm9969	predicted gene 9969	chr4	+	Coding	42668010	42668494
TC0400000416.mm.2	6,96	7,19	0,53	0,33	T	T	-1,17	0,9506	0,9861	T	ENSMUST00000178454	Gm21955	predicted gene, 21955	chr4	+	Coding	42714926	42719893
TC0400000419.mm.2	8,09	7,98	0,69	0,51	T	T	1,08	0,3195	0,7136	T	uc008snw.1	4930578G10Rik	RIKEN cDNA 4930578G10 gene	chr4	+	Multiple_Complex	42735545	42846261
TC0400000425.mm.2	8,41	8,13	0,27	0,26	T	T	1,22	0,2688	0,6793	T	NM_172690; ENSMUST00000069184; ENSMUST00000107975; ENSMUST00000107976; ENSMUST00000124380; ENSMUST00000131234; ENSMUST00000132173; ENSMUST00000138425; ENSMUST00000139100; ENSMUST00000151824; BC057092	Phf24	PHD finger protein 24	chr4	+	Multiple_Complex	42916660	42944752
TC0400000426.mm.2	9,96	10,08	0,33	0,14	T	T	-1,08	0,2866	0,6926	T	NM_019874; ENSMUST00000037872; ENSMUST00000084662; ENSMUST00000098112; ENSMUST00000107973; ENSMUST00000123501; ENSMUST00000142332; ENSMUST00000153807; BC048902; BC057087; OTTMUST00000015128; OTTMUST00000015129; OTTMUST00000015130; OTTMUST00000015131; OTTMUST00000015132; OTTMUST00000015133; uc008som.1; uc008son.1; uc008soo.1; uc008sop.1	Dnajb5	DnaJ (Hsp40) homolog, subfamily B, member 5	chr4	+	Multiple_Complex	42949814	42959425
TC0400000427.mm.2	6,28	6,04	0,28	0,38	T	T	1,18	0,2659	0,6776	T	NM_026088; ENSMUST00000030163; ENSMUST00000139127; uc008soq.2	1700022I11Rik	RIKEN cDNA 1700022I11 gene	chr4	+	Coding	42969946	42983639
TC0400000432.mm.2	7,4	7,32	0,34	0,28	T	T	1,06	0,3766	0,7493	T	NM_001081413; NM_021468; ENSMUST00000079978; ENSMUST00000107952; ENSMUST00000107953; ENSMUST00000126878; ENSMUST00000127597; ENSMUST00000132310; ENSMUST00000143653; ENSMUST00000145899; ENSMUST00000149945; ENSMUST00000151611; ENSMUST00000153168; ENSMUST00000163653; ENSMUST00000164434; ENSMUST00000168032; ENSMUST00000171234; BC157967; BC158025; OTTMUST00000015548; OTTMUST00000015549; OTTMUST00000015550; OTTMUST00000015552; OTTMUST00000015553; OTTMUST00000015554; OTTMUST00000015555; OTTMUST00000015556; OTTMUST00000015557; OTTMUST00000015558; OTTMUST00000094344; OTTMUST00000094345; OTTMUST00000094346; OTTMUST00000094347; OTTMUST00000094348; uc008spf.1; uc008spg.2; uc008sph.2; uc012dcx.1; uc012dcy.1	Unc13b	unc-13 homolog B (C. elegans)	chr4	+	Multiple_Complex	43058953	43264887
TC0400000434.mm.2	6,33	6,01	0,18	0,18	T	T	1,25	0,0616	0,4517	T	NM_177195; ENSMUST00000056010; ENSMUST00000102953; ENSMUST00000107937; ENSMUST00000107942; ENSMUST00000136262; OTTMUST00000015613; OTTMUST00000015614; OTTMUST00000015615; OTTMUST00000015616; OTTMUST00000081411; uc008spj.1; uc008spk.1; uc008spl.1; uc012dcz.1	Atp8b5	ATPase, class I, type 8B, member 5	chr4	+	Multiple_Complex	43267159	43373833
TC0400000435.mm.2	7,33	7,3	0,57	0,48	T	T	1,02	0,7581	0,9237	T	NM_001037709; NM_199057; ENSMUST00000035645; ENSMUST00000098106; ENSMUST00000123447; ENSMUST00000125393; ENSMUST00000125399; ENSMUST00000131037; ENSMUST00000131668; ENSMUST00000135216; ENSMUST00000136360; ENSMUST00000139198; ENSMUST00000144911; ENSMUST00000146710; ENSMUST00000149221; ENSMUST00000149556; ENSMUST00000150066; ENSMUST00000152322; ENSMUST00000154754; ENSMUST00000173682; BC141186; OTTMUST00000015617; OTTMUST00000015618; OTTMUST00000015619; OTTMUST00000015620; OTTMUST00000015621; OTTMUST00000015622; OTTMUST00000015623; OTTMUST00000015624; OTTMUST00000015625; OTTMUST00000015626; OTTMUST00000015627; OTTMUST00000015628; OTTMUST00000015629; OTTMUST00000015630; OTTMUST00000015631; OTTMUST00000015632; OTTMUST00000096199; OTTMUST00000096200; uc008spo.1	Rusc2	RUN and SH3 domain containing 2	chr4	+	Multiple_Complex	43381979	43427092
TC0400000436.mm.2	13,5	13,76	0,18	0,23	T	T	-1,19	0,0689	0,4689	T	NM_011571; ENSMUST00000060864; ENSMUST00000126350; ENSMUST00000137178; ENSMUST00000138981; ENSMUST00000156810; BC099699; OTTMUST00000015733; OTTMUST00000015734; OTTMUST00000015735; OTTMUST00000015736; OTTMUST00000015737; uc008spq.2	Tesk1	testis specific protein kinase 1	chr4	+	Multiple_Complex	43441939	43448075
TC0400000437.mm.2	7,89	7,76	0,24	0,27	T	T	1,09	0,8625	0,9552	T	NM_001037913; ENSMUST00000030181; ENSMUST00000107922; ENSMUST00000127324; ENSMUST00000137113; ENSMUST00000140005; ENSMUST00000143073; BC027414; NM_001037913.2; OTTMUST00000015962; OTTMUST00000015963; OTTMUST00000015964; OTTMUST00000015965; OTTMUST00000015966; OTTMUST00000015999; uc008spy.2	Ccdc107	coiled-coil domain containing 107	chr4	+	Multiple_Complex	43492900	43495921
TC0400000438.mm.2	7,18	6,95	0,26	0,23	T	T	1,17	0,1352	0,5702	T	NM_139305; ENSMUST00000030183; ENSMUST00000124114; ENSMUST00000126750; ENSMUST00000128232; ENSMUST00000129996; ENSMUST00000138073; ENSMUST00000154251; BC120544; BC120546; OTTMUST00000016049; OTTMUST00000016050; OTTMUST00000016051; OTTMUST00000016052; OTTMUST00000016053; OTTMUST00000016060; OTTMUST00000016061; uc008sqa.1; uc012ddb.1	Car9	carbonic anhydrase 9	chr4	+	Multiple_Complex	43506966	43513729
TC0400000439.mm.2	10,86	11,39	0,06	0,16	T	T	-1,44	0,0005	0,0743	T	NM_013497; ENSMUST00000102944; ENSMUST00000126277; ENSMUST00000132631; ENSMUST00000138623; ENSMUST00000159923; ENSMUST00000167751; BC002094; OTTMUST00000016122; OTTMUST00000016124; OTTMUST00000016125; OTTMUST00000087606; OTTMUST00000087607; uc008sqg.1	Creb3	cAMP responsive element binding protein 3	chr4	+	Multiple_Complex	43562332	43567060
TC0400000442.mm.2	9,13	9,56	0,43	0,3	T	T	-1,35	0,0666	0,4627	T	NM_172866; ENSMUST00000030190; ENSMUST00000107886; ENSMUST00000117140; ENSMUST00000131178; ENSMUST00000135895; ENSMUST00000141612; ENSMUST00000141782; BC086614; OTTMUST00000016234; OTTMUST00000016235; OTTMUST00000016236; OTTMUST00000016237; OTTMUST00000016238; OTTMUST00000071682; OTTMUST00000071683; uc008sqj.1; uc008sqk.1	Rgp1	RGP1 retrograde golgi transport homolog (S. cerevisiae)	chr4	+	Multiple_Complex	43578715	43587487
TC0400000446.mm.2	7,27	6,87	0,41	0,34	T	T	1,32	0,4769	0,8012	T	NM_173788; ENSMUST00000030191; ENSMUST00000107874; ENSMUST00000123351; ENSMUST00000123883; ENSMUST00000128549; ENSMUST00000130093; ENSMUST00000143160; ENSMUST00000144418; ENSMUST00000145817; ENSMUST00000151603; BC042470; OTTMUST00000016249; OTTMUST00000016250; OTTMUST00000016251; OTTMUST00000016252; OTTMUST00000016253; OTTMUST00000016254; OTTMUST00000016255; OTTMUST00000016256; OTTMUST00000016257; OTTMUST00000016258; uc008sqm.1; uc008sqn.1; uc008sqo.1; uc008sqp.1	Npr2	natriuretic peptide receptor 2	chr4	+	Multiple_Complex	43631935	43651244
TC0400000448.mm.2	7,25	7,35	0,14	0,15	T	T	-1,07	0,3185	0,7129	T	NM_001085508; ENSMUST00000107864; ENSMUST00000107865; ENSMUST00000107866; ENSMUST00000134869; ENSMUST00000141864; ENSMUST00000143339; ENSMUST00000143774; ENSMUST00000154112; ENSMUST00000167153; BC147569; BC147574; BC151067; BC151070; OTTMUST00000016314; OTTMUST00000016315; OTTMUST00000016316; OTTMUST00000016317; OTTMUST00000016318; OTTMUST00000016319; OTTMUST00000016365; OTTMUST00000016366; OTTMUST00000090151; uc008sqv.1; uc012ddc.1; uc012ddd.1	Tmem8b	transmembrane protein 8B	chr4	+	Multiple_Complex	43668971	43692668
TC0400000450.mm.2	7,75	7,45	0,18	0,17	T	T	1,23	0,0442	0,3992	T	NM_027511; ENSMUST00000095109; OTTMUST00000016381; uc008sqx.1	Hrct1	histidine rich carboxyl terminus 1	chr4	+	Coding	43727188	43728639
TC0400000451.mm.2	5,7	5,03	0,25	0,33	T	T	1,59	0,1789	0,6139	T	NR_033355; BC147344; BC147345; uc008sqy.1	5430416O09Rik	RIKEN cDNA 5430416O09 gene	chr4	+	Multiple_Complex	43730034	43734534
TC0400000454.mm.2	5,79	6,16	0,3	0,29	T	T	-1,3	0,3867	0,7576	T	NM_019473; ENSMUST00000095108; ENSMUST00000107860; BC130252; OTTMUST00000016465; uc008srd.1	Olfr155	olfactory receptor 155	chr4	+	Coding	43851565	43855463
TC0400000455.mm.2	7,34	7,36	0,17	0,19	T	T	-1,02	0,4399	0,7851	T	NM_016678; ENSMUST00000030198; ENSMUST00000128463; ENSMUST00000130415; BC132197; BC138065; OTTMUST00000016461; OTTMUST00000016462; OTTMUST00000016463; uc012ddg.1; uc012ddh.1	Reck	reversion-inducing-cysteine-rich protein with kazal motifs	chr4	+	Multiple_Complex	43875502	43944806
TC0400000458.mm.2	6,82	6,85	0,45	0,34	T	T	-1,02	0,5165	0,8203	T	NM_027450; ENSMUST00000030202; ENSMUST00000107855; BC031750; OTTMUST00000016487; OTTMUST00000016488; uc008srf.1	Glipr2	GLI pathogenesis-related 2	chr4	+	Coding	43957401	43979118
TC0400000459.mm.2	6,04	6,31	0,36	0,3	T	T	-1,21	0,8380	0,9491	T	NM_001002787; ENSMUST00000095107; BC150949; BC150952; OTTMUST00000016632; uc008srg.1	Ccin	calicin	chr4	+	Coding	43983483	43985533
TC0400000460.mm.2	13,93	14,09	0,21	0,13	T	T	-1,12	0,3063	0,7044	T	NM_001080384; NM_001080385; NM_001080386; NM_016760; ENSMUST00000107845; ENSMUST00000107846; ENSMUST00000107847; ENSMUST00000107849; ENSMUST00000107851; ENSMUST00000170241; BC057660; OTTMUST00000016627; OTTMUST00000016628; OTTMUST00000016629; OTTMUST00000016630; OTTMUST00000016631	Clta	clathrin, light polypeptide (Lca)	chr4	+	Coding	44004452	44032846
TC0400000464.mm.2	4,89	5,22	0,33	0,22	T	T	-1,25	0,2178	0,6428	T	NM_010790; ENSMUST00000045607; ENSMUST00000125708; ENSMUST00000137703; ENSMUST00000137759; BC085276; OTTMUST00000015242; OTTMUST00000015321; OTTMUST00000018042; OTTMUST00000018043; uc008srv.1	Melk	maternal embryonic leucine zipper kinase	chr4	+	Multiple_Complex	44300876	44364675
TC0400000469.mm.2	12,88	13,09	0,23	0,27	T	T	-1,16	0,0810	0,4906	T	NM_138590; ENSMUST00000067521; ENSMUST00000107823; ENSMUST00000107824; ENSMUST00000126968; ENSMUST00000142714; ENSMUST00000143385; ENSMUST00000144436; ENSMUST00000147272; ENSMUST00000154121; BC117020; BC117022; BC144774; OTTMUST00000016159; OTTMUST00000016268; OTTMUST00000016269; OTTMUST00000016270; OTTMUST00000016340; OTTMUST00000016477; OTTMUST00000016478; OTTMUST00000061005; OTTMUST00000092872; uc008sry.2; uc008srz.2; uc008ssa.2; uc012ddi.1	Zcchc7	zinc finger, CCHC domain containing 7	chr4	+	Multiple_Complex	44755877	44932215
TC0400000481.mm.2	7,82	7,9	0,15	0,17	T	T	-1,06	0,4220	0,7768	T	NM_080289; ENSMUST00000045078; ENSMUST00000128973; ENSMUST00000143589; ENSMUST00000150394; ENSMUST00000151148; ENSMUST00000151631; BC010194; OTTMUST00000016479; OTTMUST00000016804; OTTMUST00000016805; OTTMUST00000016949; OTTMUST00000016950; OTTMUST00000016951; uc008ssb.1	Grhpr	glyoxylate reductase/hydroxypyruvate reductase	chr4	+	Multiple_Complex	44981395	44990734
TC0400000484.mm.2	7,38	7,77	0,44	0,32	T	T	-1,31	0,2282	0,6507	T	NM_001285800; NM_022811; ENSMUST00000029999; ENSMUST00000054723; ENSMUST00000107814; ENSMUST00000133157; ENSMUST00000149284; ENSMUST00000150663; ENSMUST00000153252; BC034783; OTTMUST00000017087; OTTMUST00000017088; OTTMUST00000017089; OTTMUST00000017090; OTTMUST00000017091; OTTMUST00000017092; OTTMUST00000017244	Polr1e	polymerase (RNA) I polypeptide E	chr4	+	Multiple_Complex	45018583	45036565
TC0400000485.mm.2	7,36	7,07	0,5	0,29	T	T	1,23	0,5338	0,8280	T	NM_001081172; ENSMUST00000044773; ENSMUST00000107804; ENSMUST00000134280; BC158060; OTTMUST00000017355; OTTMUST00000017356; uc008ssi.1	Frmpd1	FERM and PDZ domain containing 1	chr4	+	Coding	45184875	45285936
TC0400000486.mm.2	6,88	6,72	0,59	0,34	T	T	1,12	0,3458	0,7293	T	NM_027266; ENSMUST00000044673; ENSMUST00000107800; ENSMUST00000126972; ENSMUST00000141659; ENSMUST00000142785; ENSMUST00000144781; ENSMUST00000145756; BC019428; OTTMUST00000017354; OTTMUST00000017423; OTTMUST00000017424; OTTMUST00000017425; OTTMUST00000017426; OTTMUST00000017427; OTTMUST00000017428; uc008ssj.1	Trmt10b	tRNA methyltransferase 10B	chr4	+	Multiple_Complex	45297127	45316131
TC0400000488.mm.2	7,07	7,18	0,5	0,21	T	T	-1,08	0,7976	0,9362	T	NM_153167; ENSMUST00000107798; ENSMUST00000130821; ENSMUST00000153803; ENSMUST00000155551; BC027317; BC085101; OTTMUST00000017494; OTTMUST00000017495; OTTMUST00000017496; OTTMUST00000017502; uc008ssm.1; uc008ssn.1; uc008sso.1; uc008ssp.1	Dcaf10	DDB1 and CUL4 associated factor 10	chr4	+	Multiple_Complex	45342101	45379759
TC0400000493.mm.2	6,07	6,53	0,13	0,35	T	T	-1,38	0,0900	0,5013	T	NM_001033412; uc008ssw.1	Gm829	predicted gene 829	chr4	+	Multiple_Complex	45683589	45723706
TC0400000495.mm.2	7,5	7,68	0,31	0,15	T	T	-1,13	0,3830	0,7548	T	NM_028270; ENSMUST00000044384; ENSMUST00000172750; BC020001; BC086768; OTTMUST00000015490; OTTMUST00000098437; uc008ssx.1	Aldh1b1	aldehyde dehydrogenase 1 family, member B1	chr4	+	Coding	45799022	45804608
TC0400000496.mm.2	7,12	6,99	0,22	0,26	T	T	1,1	0,4970	0,8114	T	NM_028788; ENSMUST00000030011; ENSMUST00000107782; ENSMUST00000107783; ENSMUST00000128947; ENSMUST00000165478; BC111889; BC112408; OTTMUST00000015493; OTTMUST00000015494; OTTMUST00000015495; OTTMUST00000093908	Stra6l	STRA6-like	chr4	+	Multiple_Complex	45848664	45887008
TC0400000497.mm.2	7,3	7,07	0,25	0,14	T	T	1,17	0,1620	0,5959	T	NM_198660; ENSMUST00000127261; ENSMUST00000149903; ENSMUST00000151024; ENSMUST00000178561	Ccdc180	coiled-coil domain containing 180	chr4	+	Multiple_Complex	45890303	45950774
TC0400000498.mm.2	7,6	7,71	0,37	0,29	T	T	-1,08	0,7801	0,9316	T	NM_146142; ENSMUST00000102929; ENSMUST00000107777; ENSMUST00000140270; ENSMUST00000151422; ENSMUST00000155936; BC029689; OTTMUST00000015794; OTTMUST00000015795; OTTMUST00000015796; OTTMUST00000015797; OTTMUST00000015798	Tdrd7	tudor domain containing 7	chr4	+	Multiple_Complex	45965334	46034761
TC0400000499.mm.2	10,35	9,71	0,38	0,37	T	T	1,56	0,0746	0,4777	T	NM_021883; ENSMUST00000107773; ENSMUST00000128689; ENSMUST00000136553; ENSMUST00000155730; ENSMUST00000156200; BC106849; BC106850; OTTMUST00000015799; OTTMUST00000015800; OTTMUST00000015801; OTTMUST00000015802; OTTMUST00000015804; uc008ste.1; uc008stf.1	Tmod1	tropomodulin 1	chr4	+	Multiple_Complex	46038935	46116032
TC0400000501.mm.2	9,8	10,99	0,51	0,34	T	T	-2,27	0,0010	0,1027	T	NM_001033201; ENSMUST00000030014; ENSMUST00000131187; ENSMUST00000133286; BC138898; OTTMUST00000015791; OTTMUST00000015792; OTTMUST00000015793; uc008stj.1; uc008stk.1; uc008stl.1	Ncbp1	nuclear cap binding protein subunit 1	chr4	+	Multiple_Complex	46138511	46172403
TC0400000504.mm.2	5,58	5,55	0,17	0,22	T	T	1,02	0,7935	0,9356	T	NM_183298; ENSMUST00000095097; OTTMUST00000015897; uc008sto.1	Foxe1	forkhead box E1	chr4	+	Coding	46343609	46346412
TC0400000506.mm.2	10,87	10,86	0,21	0,13	T	T	1	0,8170	0,9422	T	NM_130889; ENSMUST00000102926; BC003489; BC005628; BC093506; OTTMUST00000015913; uc008stt.1; uc012dds.1	Anp32b	acidic (leucine-rich) nuclear phosphoprotein 32 family, member B	chr4	+	Multiple_Complex	46450902	46472657
TC0400000507.mm.2	7,93	8,61	0,56	0,37	T	T	-1,6	0,0452	0,4038	T	NM_053179; ENSMUST00000030018; ENSMUST00000132345; ENSMUST00000137874; ENSMUST00000150584; BC003307; BC057977; OTTMUST00000015912; OTTMUST00000015946; OTTMUST00000015947; OTTMUST00000015948; uc008stu.1; uc008stv.1	Nans	N-acetylneuraminic acid synthase (sialic acid synthase)	chr4	+	Multiple_Complex	46489248	46503632
TC0400000514.mm.2	8,48	8,97	0,54	0,45	T	T	-1,41	0,0293	0,3489	T	NM_172693; ENSMUST00000045041; ENSMUST00000107744; BC056425; OTTMUST00000015587; OTTMUST00000015588; uc008suk.1; uc008sul.1	Galnt12	UDP-N-acetyl-alpha-D-galactosamine:polypeptide N-acetylgalactosaminyltransferase 12	chr4	+	Coding	47091909	47123070
TC0400000518.mm.2	7,11	7,48	0,22	0,18	T	T	-1,29	0,0440	0,3992	T	NM_009928; ENSMUST00000082303; ENSMUST00000102917; ENSMUST00000107730; ENSMUST00000107731; ENSMUST00000124105; ENSMUST00000140094; ENSMUST00000140413; ENSMUST00000146967; ENSMUST00000148103; OTTMUST00000015661; OTTMUST00000015662; OTTMUST00000015663; OTTMUST00000015664; OTTMUST00000015665; OTTMUST00000015666; OTTMUST00000015667; OTTMUST00000015668; OTTMUST00000050732; uc008sum.1; uc012ddw.1	Col15a1	collagen, type XV, alpha 1	chr4	+	Multiple_Complex	47208012	47313167
TC0400000519.mm.2	15,44	15,92	0,25	0,12	T	T	-1,39	0,0060	0,1921	T	NM_009370; ENSMUST00000007757; ENSMUST00000044234; ENSMUST00000107725; ENSMUST00000123962; ENSMUST00000126171; BC063260; OTTMUST00000015672; OTTMUST00000015673; OTTMUST00000015674; OTTMUST00000015675; OTTMUST00000015676; uc008sun.1; uc008suo.1; uc008sup.1	Tgfbr1	transforming growth factor, beta receptor I	chr4	+	Multiple_Complex	47353222	47414931
TC0400000523.mm.2	9,72	9,64	0,29	0,27	T	T	1,06	0,7357	0,9156	T	NM_024171; ENSMUST00000065678; ENSMUST00000125622; ENSMUST00000136685; ENSMUST00000137461; BC002089; BC081445; OTTMUST00000015669; OTTMUST00000015670; OTTMUST00000015671; OTTMUST00000070965; uc008sur.1	Sec61b	Sec61 beta subunit	chr4	+	Multiple_Complex	47474658	47483242
TC0400000529.mm.2	6,99	5,98	0,5	0,28	T	T	2,02	0,0009	0,0964	T	NM_015743; ENSMUST00000030025; ENSMUST00000133539; ENSMUST00000153369; ENSMUST00000154186; OTTMUST00000015698; OTTMUST00000015699; OTTMUST00000015700; OTTMUST00000057710; uc008suu.1; uc008suv.1; uc008suw.1	Nr4a3	nuclear receptor subfamily 4, group A, member 3	chr4	+	Multiple_Complex	48045153	48086447
TC0400000530.mm.2	8,09	7,97	0,28	0,43	T	T	1,09	0,6623	0,8829	T	NM_026343; ENSMUST00000064765; ENSMUST00000107720; ENSMUST00000107721; ENSMUST00000153502; BC028639; OTTMUST00000015701; OTTMUST00000015702; OTTMUST00000015870; OTTMUST00000015871; uc008sux.1; uc012ddx.1	Stx17	syntaxin 17	chr4	+	Multiple_Complex	48124915	48186507
TC0400000531.mm.2	9,36	9,33	0,31	0,17	T	T	1,02	0,9445	0,9845	T	NM_001281977; NM_001281978; NM_010569; ENSMUST00000030029; ENSMUST00000129480; ENSMUST00000143433; ENSMUST00000149555; ENSMUST00000151762; ENSMUST00000156602; BC126929; OTTMUST00000015822; OTTMUST00000015829; OTTMUST00000015830; OTTMUST00000015831; OTTMUST00000015832; OTTMUST00000015833	Invs	inversin	chr4	+	Multiple_Complex	48279760	48431954
TC0400000532.mm.2	6,94	6,83	0,1	0,37	T	T	1,08	0,6519	0,8802	T	NM_001145924; NM_001145925; NM_028137; ENSMUST00000061135; ENSMUST00000064807; ENSMUST00000107704; ENSMUST00000132360; ENSMUST00000146240; BC052696; OTTMUST00000015823; OTTMUST00000015824; OTTMUST00000015825; OTTMUST00000015826; OTTMUST00000015827; uc008svg.2; uc008svh.2; uc008svi.2; uc008svj.2	Msantd3	Myb/SANT-like DNA-binding domain containing 3	chr4	+	Multiple_Complex	48539935	48561920
TC0400000535.mm.2	6,76	6,71	0,52	0,53	T	T	1,04	0,8397	0,9494	T	NM_021436; ENSMUST00000030032; ENSMUST00000123476; ENSMUST00000130834; ENSMUST00000141720; BC057598; OTTMUST00000015848; OTTMUST00000015849; OTTMUST00000015850; OTTMUST00000015851; uc008svk.1; uc008svl.1; uc008svm.1	Tmeff1	transmembrane protein with EGF-like and two follistatin-like domains 1	chr4	+	Coding	48585174	48663131
TC0400000536.mm.2	6,38	6,22	0,65	0,68	T	T	1,12	0,7074	0,9045	T	NM_026509; ENSMUST00000030033; BC089601; OTTMUST00000015854; uc012ddz.1	Murc	muscle-related coiled-coil protein	chr4	+	Coding	48663514	48673502
TC0400000543.mm.2	5,71	5,74	0,1	0,14	T	T	-1,02	0,5510	0,8338	T	NM_178756; ENSMUST00000076670; ENSMUST00000137884; ENSMUST00000151692; BC096762; OTTMUST00000015936; OTTMUST00000015937; OTTMUST00000015938	Plppr1	phospholipid phosphatase related 1	chr4	+	Multiple_Complex	49059273	49340261
TC0400000552.mm.2	7,29	7,32	0,49	0,51	T	T	-1,02	0,6922	0,8969	T	NM_001289901; NM_145547; ENSMUST00000042964; ENSMUST00000107696; BC021326; BC087833; OTTMUST00000018929; OTTMUST00000018930	Zfp189	zinc finger protein 189	chr4	+	Coding	49521176	49531558
TC0400000555.mm.2	8,35	8,38	0,33	0,38	T	T	-1,02	0,4456	0,7872	T	NM_001163263; NM_182999; ENSMUST00000029989; ENSMUST00000126675; ENSMUST00000131962; ENSMUST00000132782; ENSMUST00000138490; ENSMUST00000140341; ENSMUST00000146547; ENSMUST00000149862; ENSMUST00000156314; ENSMUST00000167496; BC052482; OTTMUST00000016027; OTTMUST00000016028; OTTMUST00000016029; OTTMUST00000016030; OTTMUST00000016031; OTTMUST00000016032; OTTMUST00000016033; OTTMUST00000016034; OTTMUST00000016035; uc008svy.2; uc008svz.2; uc008swa.2; uc008swb.2; uc012dec.1	Rnf20	ring finger protein 20	chr4	+	Multiple_Complex	49632006	49656887
TC0400000559.mm.2	5,81	5,38	0,31	0,22	T	T	1,35	0,0190	0,2998	T	NM_001162865; ENSMUST00000041392; ENSMUST00000156384; ENSMUST00000166749; OTTMUST00000016140; OTTMUST00000016141; uc012dee.1	Cylc2	cylicin, basic protein of sperm head cytoskeleton 2	chr4	+	Multiple_Complex	51216678	51230272
TC0400000567.mm.2	9,52	9,81	0,13	0,47	T	T	-1,22	0,5613	0,8391	T	NM_008017; ENSMUST00000102915; ENSMUST00000117280; ENSMUST00000131163; ENSMUST00000142227; ENSMUST00000146787; BC094380; OTTMUST00000016280; OTTMUST00000016281; OTTMUST00000016282; OTTMUST00000016283; OTTMUST00000016284	Smc2	structural maintenance of chromosomes 2	chr4	+	Multiple_Complex	52439243	52488260
TC0400000569.mm.2	6,91	6,69	0,55	0,36	T	T	1,16	0,5740	0,8439	T	NM_026652; ENSMUST00000029995; ENSMUST00000107671; BC120821; BC120823; OTTMUST00000016334; OTTMUST00000016335; uc008swm.1; uc008swn.1	Toporsl	topoisomerase I binding, arginine/serine-rich like	chr4	+	Coding	52596274	52612430
TC0400000570.mm.2	6,27	6,03	0,47	0,35	T	T	1,18	0,6286	0,8693	T	NM_146858; NR_040661; ENSMUST00000095085; OTTMUST00000016333; uc008swo.1; uc029uui.1	Olfr275; 4930552N02Rik	olfactory receptor 275; RIKEN cDNA 4930552N02 gene	chr4	+	Multiple_Complex	52814604	52828269
TC0400000574.mm.2	6,68	6,57	0,35	0,13	T	T	1,08	0,0889	0,5002	T	NM_146607; ENSMUST00000095084; ENSMUST00000172257; BC127971; OTTMUST00000016446; uc008swr.1	Olfr270	olfactory receptor 270	chr4	+	Coding	52970623	52971567
TC0400000575.mm.2	5,62	5,51	0,64	0,39	T	T	1,08	0,4941	0,8093	T	NM_028529; ENSMUST00000015386; ENSMUST00000107666; ENSMUST00000123780; OTTMUST00000016505; OTTMUST00000063558; OTTMUST00000063559; uc008sws.2	Nipsnap3a	nipsnap homolog 3A (C. elegans)	chr4	+	Multiple_Complex	52989272	53001162
TC0400000576.mm.2	11,23	11,12	0,41	0,24	T	T	1,08	0,5608	0,8390	T	NM_025623; ENSMUST00000015391; ENSMUST00000107665; ENSMUST00000132678; BC019505; OTTMUST00000016506; OTTMUST00000016507; OTTMUST00000016508; uc008swt.1	Nipsnap3b	nipsnap homolog 3B (C. elegans)	chr4	+	Multiple_Complex	53011880	53022060
TC0400000580.mm.2	8,59	8,83	0,6	0,27	T	T	-1,18	0,6519	0,8802	T	NM_001159633; NM_133891; ENSMUST00000102911; ENSMUST00000107645; ENSMUST00000107646; ENSMUST00000107647; ENSMUST00000107651; ENSMUST00000133582; ENSMUST00000136607; BC113167; BC113169; OTTMUST00000016353; OTTMUST00000016354; OTTMUST00000016355; OTTMUST00000016356; OTTMUST00000016357; OTTMUST00000016358; OTTMUST00000016359; uc008swy.2; uc008swz.2; uc008sxa.2	Slc44a1	solute carrier family 44, member 1	chr4	+	Multiple_Complex	53440413	53622478
TC0400000585.mm.2	5,26	5,04	0,42	0,1	T	F	1,17	0,0348	0,3702	F	NM_001195284; NM_176966; ENSMUST00000107643; ENSMUST00000129648; ENSMUST00000132151; ENSMUST00000159415; ENSMUST00000162270; ENSMUST00000163067; ENSMUST00000180164; BC130265; OTTMUST00000016200; OTTMUST00000016201; OTTMUST00000086444; OTTMUST00000086956; OTTMUST00000086957; OTTMUST00000086958; uc008sxc.2; uc008sxd.1; uc012deh.1	Fsd1l	fibronectin type III and SPRY domain containing 1-like	chr4	+	Multiple_Complex	53631471	53707009
TC0400000587.mm.2	6,25	6,16	0,27	0,34	T	T	1,07	0,5917	0,8532	T	NM_139309; ENSMUST00000061771; ENSMUST00000107638; ENSMUST00000128667; BC017538; OTTMUST00000016204; OTTMUST00000016205; uc008sxe.1; uc008sxf.1; uc012dei.1	Fktn	fukutin	chr4	+	Multiple_Complex	53713998	53777890
TC0400000588.mm.2	5,72	5,63	0,19	0,21	T	T	1,06	0,7835	0,9327	T	NM_009317; ENSMUST00000030124; BC110625; OTTMUST00000016194; uc008sxg.1	Tal2	T cell acute lymphocytic leukemia 2	chr4	+	Coding	53779705	53788712
TC0400000589.mm.2	9,62	9,73	0,21	0,25	T	T	-1,08	0,4602	0,7950	T	NM_028053; ENSMUST00000030127; ENSMUST00000144167; ENSMUST00000150803; ENSMUST00000151206; BC011072; OTTMUST00000016196; OTTMUST00000016197; OTTMUST00000016198; OTTMUST00000016199; uc008sxh.2	Tmem38b	transmembrane protein 38B	chr4	+	Multiple_Complex	53826045	53862019
TC0400000602.mm.2	5,51	5,31	0,52	0,29	T	T	1,14	0,7253	0,9109	T	NM_172867; ENSMUST00000030131; ENSMUST00000079605; ENSMUST00000098070; ENSMUST00000133895; OTTMUST00000016665; OTTMUST00000016666; OTTMUST00000016667; OTTMUST00000016668; uc008sxi.1	Zfp462	zinc finger protein 462	chr4	+	Multiple_Complex	54945048	55083563
TC0400000613.mm.2	12,21	12,21	0,3	0,18	T	T	-1	0,4481	0,7885	T	NM_009011; ENSMUST00000030134; ENSMUST00000127266; ENSMUST00000148719; ENSMUST00000156263; BC027747; BC068193; OTTMUST00000016670; OTTMUST00000016671; OTTMUST00000016672; OTTMUST00000016673; uc012dej.1; uc012dek.1	Rad23b	RAD23b homolog (S. cerevisiae)	chr4	+	Multiple_Complex	55350042	55392237
TC0400000620.mm.2	5,33	5,28	0,18	0,32	T	T	1,04	0,7698	0,9273	T	ENSMUST00000181745	Gm26657	predicted gene, 26657 [Source:MGI Symbol;Acc:MGI:5477151]	chr4	+	Coding	56740070	56741377
TC0400000621.mm.2	5,84	5,86	0,57	0,34	T	T	-1,02	0,5590	0,8384	T	NM_009611; ENSMUST00000095079; BC049610; OTTMUST00000016796; uc008sxo.2	Actl7a	actin-like 7a	chr4	+	Coding	56743413	56744925
TC0400000622.mm.2	8,97	9,31	0,12	0,32	T	T	-1,27	0,0759	0,4811	T	NM_001081420; ENSMUST00000045368; ENSMUST00000131520; ENSMUST00000147763; ENSMUST00000152638; BC026590; BC048548; OTTMUST00000016932; OTTMUST00000016933; OTTMUST00000016934; OTTMUST00000016935; uc008sxs.1; uc008sxt.1	Fam206a	family with sequence similarity 206, member A	chr4	+	Multiple_Complex	56802329	56809605
TC0400000644.mm.2	5,51	5,11	0,37	0,32	T	T	1,32	0,2212	0,6449	T	NM_001037127; NM_001037128; NM_001037129; NM_001037130; NM_001165996; NM_010944; ENSMUST00000081919; ENSMUST00000084578; ENSMUST00000098057; ENSMUST00000098059; ENSMUST00000102893; ENSMUST00000135879; ENSMUST00000177951; ENSMUST00000179951; BC100342; OTTMUST00000017195; OTTMUST00000017196; OTTMUST00000017197	Musk	muscle, skeletal, receptor tyrosine kinase	chr4	+	Multiple_Complex	58285960	58374303
TC0400000650.mm.2	7,31	7,15	0,42	0,25	T	T	1,12	0,2526	0,6673	T	NM_001099323; ENSMUST00000107554; OTTMUST00000017507; uc008szl.1	Zkscan16	zinc finger with KRAB and SCAN domains 16	chr4	+	Coding	58943628	58958355
TC0400000654.mm.2	10,43	10,03	0,67	0,36	T	T	1,33	0,3968	0,7626	T	NM_011673; ENSMUST00000030074; ENSMUST00000128227; ENSMUST00000133996; ENSMUST00000155153; BC050828; OTTMUST00000017544; OTTMUST00000017545; OTTMUST00000017546; OTTMUST00000017547; uc008szr.1; uc008szs.1	Ugcg	UDP-glucose ceramide glucosyltransferase	chr4	+	Multiple_Complex	59189257	59222833
TC0400000659.mm.2	9,27	9,66	0,6	0,41	T	T	-1,31	0,1579	0,5921	T	NM_024255; ENSMUST00000030078; ENSMUST00000107528; ENSMUST00000128792; BC002211; OTTMUST00000016976; OTTMUST00000016977; OTTMUST00000016978; uc008szz.2	Hsdl2	hydroxysteroid dehydrogenase like 2	chr4	+	Coding	59581563	59618694
TC0400000660.mm.2	6,71	6,54	0,11	0,07	T	T	1,13	0,1458	0,5803	T	NM_001015681; NM_153158; ENSMUST00000052420; ENSMUST00000070150; ENSMUST00000152797; BC017649; BC037070	E130308A19Rik	RIKEN cDNA E130308A19 gene	chr4	+	Multiple_Complex	59626211	59761439
TC0400000662.mm.2	11,68	11,64	0,33	0,2	T	T	1,03	0,4660	0,7975	T	NM_172468; ENSMUST00000030080; ENSMUST00000123665; ENSMUST00000143185; ENSMUST00000145199; BC099674; OTTMUST00000017138; OTTMUST00000017139; OTTMUST00000017140; OTTMUST00000017141; uc008tae.1	Snx30	sorting nexin family member 30	chr4	+	Multiple_Complex	59805650	59904740
TC0400000663.mm.2	8,49	7,88	0,86	0,56	T	T	1,52	0,9515	0,9861	T	NM_001081285; ENSMUST00000107517; ENSMUST00000107520; ENSMUST00000107521; OTTMUST00000017161; OTTMUST00000017800; uc008tah.1	Mup6	major urinary protein 6	chr4	+	Coding	59964294	60007274
TC0400000696.mm.2	9,69	9,7	0,14	0,36	T	T	-1	0,9655	0,9909	T	NM_025286; ENSMUST00000084530; ENSMUST00000107467; ENSMUST00000107468; BC029183; BC099447; OTTMUST00000000796; OTTMUST00000000797; OTTMUST00000027466	Slc31a2	solute carrier family 31, member 2	chr4	+	Coding	62262562	62298411
TC0400000698.mm.2	11,13	11,25	0,37	0,3	T	T	-1,09	0,9511	0,9861	T	NM_175090; ENSMUST00000084526; ENSMUST00000122092; BC034674; BC058227; OTTMUST00000002460; OTTMUST00000002461; uc008ten.2; uc008tep.1	Slc31a1	solute carrier family 31, member 1	chr4	+	Multiple_Complex	62360701	62391769
TC0400000700.mm.2	7,32	7,59	0,67	0,42	T	T	-1,2	0,2842	0,6907	T	NM_027297; ENSMUST00000084524; ENSMUST00000148774; BC106089; BC125529; BC125531; OTTMUST00000000683; OTTMUST00000000684; uc008ter.1	Prpf4	PRP4 pre-mRNA processing factor 4 homolog (yeast)	chr4	+	Multiple_Complex	62408783	62426990
TC0400000702.mm.2	4,78	4,8	0,15	0,14	T	T	-1,01	0,5446	0,8319	T	NM_138653; ENSMUST00000030088; ENSMUST00000107449; ENSMUST00000132237; BC139079; BC139080; BC145535; OTTMUST00000000791; OTTMUST00000000792; OTTMUST00000070960; uc008tew.1; uc008tex.1; uc012dfr.1	Bspry	B-box and SPRY domain containing	chr4	+	Coding	62480051	62497298
TC0400000704.mm.2	5,31	5,13	0,24	0,33	T	T	1,13	0,0724	0,4749	T	NM_177607; ENSMUST00000062145; BC116650; uc008tfc.1; uc012dft.1	4933430I17Rik	RIKEN cDNA 4933430I17 gene	chr4	+	Coding	62525369	62547993
TC0400000705.mm.2	10,84	10,9	0,32	0,53	T	T	-1,04	0,7465	0,9192	T	NM_001081650; NM_019492; NM_134257; ENSMUST00000065870; ENSMUST00000084521; ENSMUST00000098031; ENSMUST00000107420; ENSMUST00000107424; ENSMUST00000124082; ENSMUST00000125369; ENSMUST00000126338; ENSMUST00000127254; ENSMUST00000138674; ENSMUST00000142565; ENSMUST00000142684; ENSMUST00000143042; ENSMUST00000144489; ENSMUST00000146083; ENSMUST00000153875; ENSMUST00000154071; BC033449; OTTMUST00000000799; OTTMUST00000000800; OTTMUST00000000801; OTTMUST00000000802; OTTMUST00000000803; OTTMUST00000000804; OTTMUST00000000805; OTTMUST00000000806; OTTMUST00000000807; OTTMUST00000000808; OTTMUST00000000809; OTTMUST00000000810; OTTMUST00000000811; OTTMUST00000000812; OTTMUST00000000813; OTTMUST00000000814; OTTMUST00000000815; uc008tfg.1; uc008tfh.2; uc008tfi.2; uc008tfj.1; uc008tfk.2; uc008tfl.2; uc012dfu.1; uc012dfv.1	Rgs3	regulator of G-protein signaling 3	chr4	+	Multiple_Complex	62559847	62704001
TC0400000712.mm.2	7,23	7,06	0,28	0,14	T	T	1,12	0,7495	0,9200	T	NM_028326; ENSMUST00000030043; ENSMUST00000064814; ENSMUST00000107415; ENSMUST00000151324; OTTMUST00000000693; OTTMUST00000000694; OTTMUST00000063487; uc008tfm.2; uc008tfn.2	Zfp618	zinc finger protein 618	chr4	+	Multiple_Complex	62965573	63139708
TC0400000716.mm.2	9,1	9,57	0,76	0,37	T	T	-1,39	0,1340	0,5690	T	NM_025685; ENSMUST00000036300; ENSMUST00000125504; ENSMUST00000148751; ENSMUST00000149856; ENSMUST00000151992; ENSMUST00000183913; ENSMUST00000184067; OTTMUST00000000701; OTTMUST00000000702; OTTMUST00000054415; OTTMUST00000054416; OTTMUST00000054417; OTTMUST00000054418; OTTMUST00000054419; uc008tfr.1; uc008tfs.1; uc008tft.1; uc008tfu.1; uc008tfv.1; uc008tfw.1	Col27a1	collagen, type XXVII, alpha 1	chr4	+	Multiple_Complex	63214004	63334991
TC0400000718.mm.2	6,94	6,49	0,3	0,2	T	T	1,37	0,0240	0,3246	T	NM_008768; ENSMUST00000030044; BC012725; OTTMUST00000000781; uc008tfx.1; uc008tfy.1	Orm1	orosomucoid 1	chr4	+	Coding	63344560	63348163
TC0400000720.mm.2	6,57	6,26	0,39	0,26	T	T	1,24	0,2449	0,6623	T	NM_013623; ENSMUST00000006687; BC141235; BC145559; OTTMUST00000000703; uc008tfz.1; uc012dfx.1; uc012dfy.1	Orm3	orosomucoid 3	chr4	+	Coding	63356162	63359511
TC0400000721.mm.2	6,35	6,4	0,24	0,33	T	T	-1,04	0,7758	0,9303	T	NM_011016; ENSMUST00000075341; BC057985; OTTMUST00000000782; uc008tga.1	Orm2	orosomucoid 2	chr4	+	Coding	63362449	63365878
TC0400000725.mm.2	11,51	11,45	0,56	0,58	T	T	1,04	0,8377	0,9489	T	NM_024173; ENSMUST00000035301; BC003429; BC088836; OTTMUST00000000798; uc008tgq.2	Atp6v1g1	ATPase, H+ transporting, lysosomal V1 subunit G1	chr4	+	Coding	63544765	63550750
TC0400000726.mm.2	10,39	10,73	0,55	0,23	T	T	-1,27	0,0997	0,5193	T	NM_144905; ENSMUST00000077709; ENSMUST00000080336; ENSMUST00000124332; ENSMUST00000126738; ENSMUST00000150360; BC022599; BC023748; uc008tgr.1; uc008tgs.1; uc008tgt.1; uc008tgu.1; uc008tgv.1; uc012dfz.1	6330416G13Rik	RIKEN cDNA 6330416G13 gene	chr4	+	Multiple_Complex	63558781	63586357
TC0400000736.mm.2	6,61	6,22	0,35	0,31	T	T	1,31	0,4648	0,7971	T	NM_021362; ENSMUST00000084501; OTTMUST00000005757; uc008thm.1; uc012dgb.1	Pappa	pregnancy-associated plasma protein A	chr4	+	Multiple_Complex	65124174	65358350
TC0400000739.mm.2	6,9	6,92	0,27	0,25	T	T	-1,02	0,9395	0,9824	T	NM_001161782; NM_053084; ENSMUST00000050850; ENSMUST00000107366; ENSMUST00000155978; ENSMUST00000156922; BC034104; OTTMUST00000000822; OTTMUST00000002482; OTTMUST00000002483; OTTMUST00000002484; uc008thq.2; uc008thr.2	Trim32	tripartite motif-containing 32	chr4	+	Multiple_Complex	65604986	65616240
TC0400000743.mm.2	10,99	11,33	0,24	0,14	T	T	-1,27	0,0072	0,2042	T	NM_021297; ENSMUST00000048096; ENSMUST00000107365; ENSMUST00000143580; ENSMUST00000147008; BC029856; OTTMUST00000000668; OTTMUST00000000669; OTTMUST00000000670; OTTMUST00000020618; uc008thv.1	Tlr4	toll-like receptor 4	chr4	+	Multiple_Complex	66827584	66930284
TC0400000770.mm.2	7,99	7,55	1,03	0,86	T	T	1,36	0,7397	0,9167	T	ENSMUST00000180092	Gm11236	predicted gene 11236	chr4	+	Coding	73635785	73642163
TC0400000774.mm.2	5,64	5,61	0,35	0,38	T	T	1,02	0,9789	0,9946	T	NM_001163732; NM_172869; ENSMUST00000084474; ENSMUST00000098006; ENSMUST00000154134; BC112419; BC113795; BC118964; OTTMUST00000001555; OTTMUST00000001559; OTTMUST00000021379; uc008tjg.2; uc008tjh.2	Frmd3	FERM domain containing 3	chr4	+	Multiple_Complex	74013442	74202214
TC0400000777.mm.2	9,26	9,36	0,23	0,19	T	T	-1,07	0,7658	0,9262	T	NM_001172095; NM_144787; ENSMUST00000030102; ENSMUST00000077851; ENSMUST00000148753; ENSMUST00000149295; ENSMUST00000150439; ENSMUST00000156065; BC020180; BC042424; OTTMUST00000000873; OTTMUST00000000874; OTTMUST00000000875; OTTMUST00000000876; OTTMUST00000020555; OTTMUST00000021378; uc008tji.2; uc008tjj.2; uc012dgi.1; uc012dgj.1	Kdm4c	lysine (K)-specific demethylase 4C	chr4	+	Multiple_Complex	74242497	74405864
TC0400000810.mm.2	4,79	4,99	0,21	0,25	T	T	-1,14	0,2414	0,6604	T	NM_001282014; NM_001282015; NM_031202; ENSMUST00000006151; ENSMUST00000102831; ENSMUST00000133655; ENSMUST00000133932; BC076598; OTTMUST00000000938; OTTMUST00000001596; OTTMUST00000001597; uc008tjt.1; uc008tju.1	Tyrp1	tyrosinase-related protein 1	chr4	+	Coding	80834123	80851736
TC0400000811.mm.2	4,87	4,86	0,32	0,19	T	F	1,01	0,4654	0,7973	F	NM_026821; ENSMUST00000055922; BC021501; BC030404; OTTMUST00000000939; uc008tjv.1	Lurap1l	leucine rich adaptor protein 1-like	chr4	+	Coding	80910646	80955628
TC0400000834.mm.2	10,19	10,48	0,23	0,06	T	T	-1,22	0,0057	0,1894	T	NM_029949; ENSMUST00000030206; ENSMUST00000071544; ENSMUST00000123262; ENSMUST00000124856; ENSMUST00000130676; ENSMUST00000137512; ENSMUST00000143533; ENSMUST00000159518; ENSMUST00000160742; BC048713; OTTMUST00000000099; OTTMUST00000000100; OTTMUST00000000101; OTTMUST00000000102; OTTMUST00000000103; OTTMUST00000000982; OTTMUST00000020602; OTTMUST00000086960; OTTMUST00000086961; uc008tkt.1; uc008tku.1; uc008tkv.1; uc012dgp.1	Snapc3	small nuclear RNA activating complex, polypeptide 3	chr4	+	Multiple_Complex	83417724	83470407
TC0400000836.mm.2	8,11	7,95	0,28	0,22	T	T	1,12	0,8777	0,9615	T	NM_001081012; ENSMUST00000053414; ENSMUST00000107202; ENSMUST00000125077; ENSMUST00000126429; ENSMUST00000183729; OTTMUST00000001630; OTTMUST00000001631; OTTMUST00000001632; OTTMUST00000008994; OTTMUST00000116979; uc008tlb.1; uc008tlc.1; uc008tle.1; uc008tlf.1; uc012dgq.1	Ccdc171	coiled-coil domain containing 171	chr4	+	Multiple_Complex	83525545	83864670
TC0400000849.mm.2	9,1	9,08	0,2	0,25	T	T	1,02	0,7473	0,9196	T	NM_175275; NM_177385; ENSMUST00000047023; ENSMUST00000102819; ENSMUST00000107190; ENSMUST00000169371; OTTMUST00000015533; OTTMUST00000015534; OTTMUST00000015535	Cntln	centlein, centrosomal protein	chr4	+	Multiple_Complex	84884309	85131921
TC0400000855.mm.2	6,82	6,64	0,2	0,25	T	T	1,13	0,2566	0,6697	T	NM_019535; ENSMUST00000030212; ENSMUST00000107184; ENSMUST00000107188; ENSMUST00000107189; ENSMUST00000133109; BC018385; OTTMUST00000018054; OTTMUST00000018055; OTTMUST00000018057; OTTMUST00000018058; OTTMUST00000018059; uc008tlo.1	Sh3gl2	SH3-domain GRB2-like 2	chr4	+	Coding	85205126	85639195
TC0400000861.mm.2	6,88	6,71	0,25	0,22	T	T	1,12	0,4590	0,7943	T	NM_029967; ENSMUST00000048885; ENSMUST00000107177; ENSMUST00000107178; ENSMUST00000120678; ENSMUST00000126654; ENSMUST00000130474; ENSMUST00000136320; ENSMUST00000136418; ENSMUST00000141889; ENSMUST00000150043; OTTMUST00000017112; OTTMUST00000017113; OTTMUST00000017114; OTTMUST00000017115; OTTMUST00000017117; OTTMUST00000017218; OTTMUST00000051106; OTTMUST00000068222; OTTMUST00000068223; uc008tlq.2; uc008tlr.2; uc008tls.3; uc009vcq.2	Adamtsl1	ADAMTS-like 1	chr4	+	Multiple_Complex	86053915	86428385
TC0400000867.mm.2	10,26	11,05	0,33	0,3	T	T	-1,73	0,0056	0,1872	T	NM_178376; ENSMUST00000091064; BC048245; OTTMUST00000017228; uc008tlw.2	Rraga	Ras-related GTP binding A	chr4	+	Coding	86575668	86577285
TC0400000869.mm.2	10,61	10,92	0,37	0,13	T	T	-1,24	0,1278	0,5609	T	NM_184088; ENSMUST00000045512; ENSMUST00000082026; ENSMUST00000128710; ENSMUST00000142837; BC146602; OTTMUST00000017649; OTTMUST00000017755; OTTMUST00000017756; uc008tmb.2; uc008tmc.1; uc008tmd.1	Dennd4c	DENN/MADD domain containing 4C	chr4	+	Multiple_Complex	86748555	86850603
TC0400000873.mm.2	6,77	6,11	0,3	0,27	T	T	1,59	0,0108	0,2382	T	NM_139306; ENSMUST00000045224; ENSMUST00000084433; ENSMUST00000128712; ENSMUST00000135874; BC059819; OTTMUST00000017757; OTTMUST00000017758; OTTMUST00000017781; OTTMUST00000017783	Acer2	alkaline ceramidase 2	chr4	+	Multiple_Complex	86874396	86934822
TC0400000880.mm.2	7,48	7,28	0,17	0,27	T	T	1,15	0,0961	0,5112	T	NM_001081184; ENSMUST00000097992; ENSMUST00000107147; ENSMUST00000107148; ENSMUST00000129967; ENSMUST00000130603; ENSMUST00000144388; ENSMUST00000147527; ENSMUST00000159342; ENSMUST00000161058; ENSMUST00000162039; OTTMUST00000026608; OTTMUST00000026609; OTTMUST00000026610; OTTMUST00000026611; OTTMUST00000026612; OTTMUST00000026613; OTTMUST00000026614; OTTMUST00000086962; OTTMUST00000086963; OTTMUST00000086964; uc008tmt.1; uc008tmu.1; uc008tmv.1; uc008tmw.1	Focad	focadhesin	chr4	+	Multiple_Complex	88094547	88411011
TC0400000888.mm.2	8,44	8,57	0,19	0,24	T	T	-1,1	0,9568	0,9882	T	ENSMUST00000181601	Gm26566	predicted gene, 26566 [Source:MGI Symbol;Acc:MGI:5477060]	chr4	+	Coding	88721805	88722842
TC0400000889.mm.2	7,52	7,67	0,26	0,23	T	T	-1,11	0,9134	0,9734	T	NM_001085528; ENSMUST00000094992; uc008tnl.1	Gm13271	predicted gene 13271	chr4	+	Coding	88754868	88755416
TC0400000890.mm.2	8,04	7,89	0,19	0,25	T	T	1,11	0,3135	0,7100	T	NM_001243150; uc029uws.1	Gm13286	predicted gene 13286	chr4	+	Multiple_Complex	88757844	88758392
TC0400000891.mm.2	5,88	5,84	0,09	0,16	T	T	1,02	0,5593	0,8385	T	NM_001085531; ENSMUST00000178480; uc029uwt.1	Gm13283; Gm13277	predicted gene 13283; predicted gene 13277	chr4	+	Coding	88760119	88761584
TC0400000893.mm.2	6,46	6,34	0,38	0,2	T	T	1,09	0,6165	0,8643	T	NM_001243155; ENSMUST00000177806; uc029uwu.1	Gm13290	predicted gene 13290	chr4	+	Coding	88773834	88774801
TC0400000894.mm.2	6,49	6,5	0,32	0,35	T	T	-1,01	0,6786	0,8910	T	NM_001161608; ENSMUST00000179158; uc029uwv.1	Gm13272; Gm13289; Gm13285	predicted gene 13272; predicted gene 13289; predicted gene 13285	chr4	+	Coding	88776762	88780660
TC0400000895.mm.2	5,74	5,61	0,25	0,23	T	T	1,1	0,3258	0,7180	T	NM_197889; ENSMUST00000105144; OTTMUST00000026426; uc008tnp.1	Ifnz	interferon zeta	chr4	+	Coding	88782131	88783592
TC0400000896.mm.2	6,65	6,68	0,24	0,18	T	T	-1,02	0,8444	0,9510	T	NM_001085532; uc008tnq.2	Gm13276	predicted gene 13276	chr4	+	Coding	88785054	88786515
TC0400000897.mm.2	6,46	6,34	0,38	0,2	T	T	1,09	0,6165	0,8643	T	NM_001098840; uc008tnr.2	Gm13277	predicted gene 13277	chr4	+	Coding	88787977	88789438
TC0400000898.mm.2	6,46	6,34	0,38	0,2	T	T	1,09	0,6165	0,8643	T	NM_001098841; NM_001243166; ENSMUST00000177771; uc008tns.3	Gm13278; Gm13279	predicted gene 13278; predicted gene 13279	chr4	+	Coding	88790895	88792357
TC0400000899.mm.2	6,45	6,52	0,28	0,15	T	T	-1,05	0,8928	0,9660	T	NM_001085533; NM_001161609; ENSMUST00000178347; uc008tnt.2	Gm13275; Gm13285	predicted gene 13275; predicted gene 13285	chr4	+	Coding	88793742	88795297
TC0400000900.mm.2	6,46	6,34	0,38	0,2	T	T	1,09	0,6165	0,8643	T	ENSMUST00000178602; uc008tnu.3	Gm13279; Gm13278	predicted gene 13279; predicted gene 13278	chr4	+	Coding	88796742	88798204
TC0400000901.mm.2	7,1	7,08	0,25	0,23	T	T	1,01	0,7533	0,9216	T	NM_001161610; uc008tnv.2	Gm13287; Gm13275	predicted gene 13287; predicted gene 13275	chr4	+	Coding	88799575	88801130
TC0400000902.mm.2	8,09	7,73	0,2	0,25	T	T	1,28	0,2687	0,6793	T	uc012dgw.1	Gm13285	predicted gene 13285	chr4	+	Coding	88803254	88803802
TC0400000903.mm.2	6,46	6,34	0,38	0,2	T	T	1,09	0,6165	0,8643	T	NM_001243165; NM_001243167; ENSMUST00000094977; uc008tnw.2	Gm13289; Gm13288	predicted gene 13289; predicted gene 13288	chr4	+	Coding	88805531	88808380
TC0400000904.mm.2	7,81	8,06	0,3	0,37	T	T	-1,19	0,7801	0,9316	T	NM_008334; ENSMUST00000105143; BC130231; OTTMUST00000026425; uc008tnx.2	Ifna7	interferon alpha 7	chr4	+	Coding	88816225	88816800
TC0400000905.mm.2	5,71	5,28	0,19	0,36	T	T	1,34	0,3185	0,7129	T	NM_008333; ENSMUST00000170428; BC116870; BC116872; OTTMUST00000026413; uc008tny.2	Ifna11	interferon alpha 11	chr4	+	Coding	88819919	88820565
TC0400000906.mm.2	7,85	7,47	0,58	0,35	T	T	1,29	0,2021	0,6339	T	NM_206871; ENSMUST00000071378; BC151087; OTTMUST00000026427; uc008tnz.1	Ifna6; Ifnab	interferon alpha 6; interferon alpha B	chr4	+	Coding	88827276	88828032
TC0400000907.mm.2	9,76	9,66	0,53	0,54	T	T	1,08	0,6822	0,8928	T	NM_010505; ENSMUST00000102804; BC120910; BC120911; OTTMUST00000026402; uc008toa.1	Ifna5	interferon alpha 5	chr4	+	Coding	88835525	88836094
TC0400000908.mm.2	4,38	4,25	0,26	0,29	F	F	1,1	0,9952	0,9985	F	NM_010504; ENSMUST00000094973; BC116217; BC119349; BC119351; OTTMUST00000026401; uc008tob.2	Ifna4	interferon alpha 4	chr4	+	Coding	88841816	88842459
TC0400000909.mm.2	8,55	8,36	0,38	0,26	T	T	1,13	0,1115	0,5375	T	NM_010502; ENSMUST00000094972; OTTMUST00000017625; uc008toc.1	Ifna1	interferon alpha 1	chr4	+	Coding	88850083	88850661
TC0400000913.mm.2	11,89	12,15	0,39	0,24	T	T	-1,2	0,3358	0,7233	T	NM_024433; ENSMUST00000058030; BC003858; OTTMUST00000017624; OTTMUST00000017639; uc008tof.2	Mtap	methylthioadenosine phosphorylase	chr4	+	Multiple_Complex	89137122	89181090
TC0400000918.mm.2	5,29	5,44	0,35	0,17	T	T	-1,11	0,9091	0,9718	T	NM_175647; ENSMUST00000052478; ENSMUST00000131576; BC137613; OTTMUST00000017655; OTTMUST00000017656; uc008tol.1	Dmrta1	doublesex and mab-3 related transcription factor like family A1	chr4	+	Multiple_Complex	89679436	89694772
TC0400000920.mm.2	6,8	6,66	0,17	0,25	T	T	1,1	0,3988	0,7637	T	NM_153102; ENSMUST00000080541; ENSMUST00000107129; OTTMUST00000017747; uc008tom.1	Zfp352	zinc finger protein 352	chr4	+	Coding	90218820	90225702
TC0400000946.mm.2	5,22	5,11	0,39	0,38	T	T	1,09	0,4208	0,7764	T	ENSMUST00000094969	Gm10306	predicted gene 10306 [Source:MGI Symbol;Acc:MGI:3704234]	chr4	+	Coding	94556546	94557078
TC0400000948.mm.2	10,31	10,04	0,14	0,16	T	T	1,21	0,1264	0,5586	T	NM_001081019; uc008tsf.1	Gm12657	predicted gene 12657	chr4	+	Multiple_Complex	94593650	94600319
TC0400000949.mm.2	9,08	9,07	0,18	0,23	T	T	1,01	0,9503	0,9861	T	NM_026319; ENSMUST00000030311; ENSMUST00000107104; ENSMUST00000152289; OTTMUST00000017883; OTTMUST00000017884; OTTMUST00000017885	Ift74	intraflagellar transport 74	chr4	+	Multiple_Complex	94614491	94693233
TC0400000952.mm.2	5,82	5,61	0,43	0,16	T	T	1,15	0,1574	0,5918	T	NM_013690; ENSMUST00000071168; ENSMUST00000073939; ENSMUST00000102798; ENSMUST00000131958; BC050824; OTTMUST00000017889; OTTMUST00000017987; OTTMUST00000017988; OTTMUST00000017989	Tek	endothelial-specific receptor tyrosine kinase	chr4	+	Multiple_Complex	94739289	94874976
TC0400000958.mm.2	7,7	7,2	0,37	0,15	T	T	1,41	0,0102	0,2342	T	XR_104915.1	Gm3831	PREDICTED: predicted gene 3831 (Gm3831), miscRNA.	chr4	+	NonCoding	95272187	95276864
TC0400000961.mm.2	9,21	9,05	0,24	0,35	T	T	1,12	0,2132	0,6404	T	NM_001113412; NM_029347; ENSMUST00000043335; ENSMUST00000079223; ENSMUST00000107091; ENSMUST00000125742; ENSMUST00000130541; ENSMUST00000131654; ENSMUST00000134012; ENSMUST00000141248; ENSMUST00000142384; ENSMUST00000143742; ENSMUST00000147766; ENSMUST00000147783; ENSMUST00000150830; ENSMUST00000153119; ENSMUST00000156223; ENSMUST00000176162; ENSMUST00000176840; ENSMUST00000177394; BC031708; OTTMUST00000018199; OTTMUST00000018218; OTTMUST00000018219; OTTMUST00000018220; OTTMUST00000018221; OTTMUST00000018252; OTTMUST00000018255; OTTMUST00000018256; OTTMUST00000018257; OTTMUST00000018258; OTTMUST00000018336; OTTMUST00000018338; OTTMUST00000018375; OTTMUST00000018376; OTTMUST00000104360; OTTMUST00000104361; OTTMUST00000104362; OTTMUST00000104368; uc008tsw.2; uc008tsx.2; uc008tsy.2; uc012dhd.1	Fggy	FGGY carbohydrate kinase domain containing	chr4	+	Multiple_Complex	95557507	95926939
TC0400000963.mm.2	8,8	8,83	0,51	0,51	T	T	-1,02	0,6808	0,8919	T	NM_030014; ENSMUST00000030306; ENSMUST00000107083; ENSMUST00000124202; ENSMUST00000125584; ENSMUST00000125627; ENSMUST00000140128; ENSMUST00000141448; ENSMUST00000143326; ENSMUST00000146947; ENSMUST00000148291; ENSMUST00000156910; BC061688; OTTMUST00000018458; OTTMUST00000018459; OTTMUST00000018460; OTTMUST00000018461; OTTMUST00000018462; OTTMUST00000018486; OTTMUST00000018487; OTTMUST00000018488; OTTMUST00000018489; OTTMUST00000018490; OTTMUST00000018511; uc008tta.1; uc008ttb.1; uc008ttc.1	Hook1	hook homolog 1 (Drosophila)	chr4	+	Multiple_Complex	95967240	96025413
TC0400000982.mm.2	7,86	7,71	0,24	0,28	T	T	1,11	0,4739	0,8006	T	NM_001005784; NM_001005787; NM_007704; NM_172696; ENSMUST00000030290; ENSMUST00000041284; ENSMUST00000102792; ENSMUST00000107029; ENSMUST00000107030; ENSMUST00000107033; ENSMUST00000107034; ENSMUST00000134901; ENSMUST00000135606; ENSMUST00000136675; ENSMUST00000141796; ENSMUST00000141965; ENSMUST00000142103; BC141404; OTTMUST00000019231; OTTMUST00000019232; OTTMUST00000019233; OTTMUST00000019235; OTTMUST00000019237; OTTMUST00000019311; OTTMUST00000019312; OTTMUST00000019313; OTTMUST00000019314; OTTMUST00000019381; OTTMUST00000019382; OTTMUST00000019383; OTTMUST00000019384; uc008tub.1; uc008tuc.1; uc008tud.1; uc008tue.1; uc008tuf.1; uc008tug.1; uc008tuh.1; uc012dhh.1	Inadl	InaD-like (Drosophila)	chr4	+	Multiple_Complex	98395785	98719603
TC0400000987.mm.2	6,8	6,58	0,6	0,47	T	T	1,16	0,4220	0,7768	T	NM_001081202; ENSMUST00000152889; ENSMUST00000154279; ENSMUST00000171708; ENSMUST00000173659; OTTMUST00000019653; OTTMUST00000019654; OTTMUST00000089939; OTTMUST00000096967; uc008tuj.1	L1td1	LINE-1 type transposase domain containing 1	chr4	+	Coding	98726734	98738486
TC0400000992.mm.2	9,1	9,07	0,27	0,2	T	T	1,02	0,7194	0,9095	T	NM_146144; ENSMUST00000030289; ENSMUST00000091358; ENSMUST00000125104; ENSMUST00000169053; BC018179; BC020007; OTTMUST00000019756; OTTMUST00000019757; OTTMUST00000019758; OTTMUST00000090209	Usp1	ubiquitin specific peptidase 1	chr4	+	Coding	98923810	98935543
TC0400000993.mm.2	9,12	9,43	0,17	0,48	T	T	-1,24	0,2617	0,6729	T	NM_013913; ENSMUST00000030280; ENSMUST00000125546; ENSMUST00000136091; BC019491; OTTMUST00000019815; OTTMUST00000019816; OTTMUST00000019817; uc008tur.1; uc008tus.1	Angptl3	angiopoietin-like 3	chr4	+	Multiple_Complex	99030954	99046111
TC0400000996.mm.2	8,54	8,75	0,33	0,2	T	T	-1,16	0,1568	0,5906	T	NM_001145967; NM_175029; ENSMUST00000030279; ENSMUST00000152121; ENSMUST00000180278; BC058981; OTTMUST00000018086; OTTMUST00000018087; uc008tut.1; uc008tuu.1; uc012dhi.1	Atg4c	autophagy related 4C, cysteine peptidase	chr4	+	Multiple_Complex	99193934	99259787
TC0400001000.mm.2	6,83	6,67	0,37	0,26	T	T	1,12	0,5342	0,8282	T	ENSMUST00000094955	Gm12689	predicted gene 12689 [Source:MGI Symbol;Acc:MGI:3650433]	chr4	+	Coding	99295900	99297258
TC0400001005.mm.2	6,51	6,51	0,12	0,06	T	T	-1	0,8422	0,9502	T	NM_010425; ENSMUST00000087285; OTTMUST00000018082; uc008tuv.1	Foxd3	forkhead box D3	chr4	+	Multiple_Complex	99656299	99658671
TC0400001006.mm.2	6,35	6,51	0,36	0,35	T	T	-1,12	0,5316	0,8271	T	NM_001081264; ENSMUST00000097961; ENSMUST00000107004; ENSMUST00000124147; ENSMUST00000137473; ENSMUST00000139799; ENSMUST00000141870; ENSMUST00000144805; BC050854; OTTMUST00000018089; OTTMUST00000018090; OTTMUST00000018091; OTTMUST00000018092; OTTMUST00000018093; OTTMUST00000018094; OTTMUST00000072197; uc008tuw.1	Alg6	asparagine-linked glycosylation 6 (alpha-1,3,-glucosyltransferase)	chr4	+	Multiple_Complex	99715630	99763460
TC0400001008.mm.2	7,35	7,31	0,37	0,45	T	T	1,03	0,6419	0,8758	T	NM_145549; BC020077; BC112327; OTTMUST00000018157; OTTMUST00000018158; OTTMUST00000018159; OTTMUST00000018160; uc008tuz.1	Efcab7	EF-hand calcium binding domain 7	chr4	+	Multiple_Complex	99829198	99912788
TC0400001010.mm.2	10,44	10,6	0,35	0,16	T	T	-1,11	0,7824	0,9324	T	NM_028132; ENSMUST00000058351; ENSMUST00000102783; BC008527; BC086490; OTTMUST00000018163; OTTMUST00000018164; uc008tva.2; uc008tvb.2	Pgm2	phosphoglucomutase 2	chr4	+	Coding	99929414	99987294
TC0400001013.mm.2	5,95	5,86	0,31	0,09	T	T	1,07	0,8131	0,9416	T	NM_013845; ENSMUST00000039630; BC138794; BC138810; OTTMUST00000018165; uc008tvc.1; uc008tvd.1	Ror1	receptor tyrosine kinase-like orphan receptor 1	chr4	+	Multiple_Complex	100095791	100444765
TC0400001017.mm.2	6,18	6,1	0,46	0,16	T	T	1,06	0,1768	0,6122	T	NM_001033773; ENSMUST00000092730; ENSMUST00000133493; BC150880; BC150888; BC172031; OTTMUST00000018146; OTTMUST00000018147; uc008tve.1; uc012dhj.1	Ube2u	ubiquitin-conjugating enzyme E2U (putative)	chr4	+	Coding	100478849	100550147
TC0400001020.mm.2	6,32	6,66	0,75	0,4	T	T	-1,27	0,2079	0,6372	T	NM_198037; ENSMUST00000030257; ENSMUST00000097955; ENSMUST00000123475; ENSMUST00000136430; BC058676; OTTMUST00000018144; OTTMUST00000018145; OTTMUST00000018636; OTTMUST00000018637; uc008tvg.1; uc008tvh.1	Cachd1	cache domain containing 1	chr4	+	Multiple_Complex	100776675	101029220
TC0400001024.mm.2	6,93	6,91	0,33	0,13	T	T	1,01	0,9215	0,9760	T	NM_183024; ENSMUST00000038463; ENSMUST00000106955; ENSMUST00000148148; BC055329; OTTMUST00000018638; OTTMUST00000018639; OTTMUST00000018640; uc008tvi.1; uc008tvj.1	Raver2	ribonucleoprotein, PTB-binding 2	chr4	+	Multiple_Complex	101068983	101152370
TC0400001034.mm.2	7,59	7,25	0,36	0,26	T	T	1,26	0,1227	0,5528	T	NM_001177602; NM_001177604; NM_001177605; NM_009647; ENSMUST00000102780; ENSMUST00000106945; ENSMUST00000106946; ENSMUST00000131397; ENSMUST00000133055; ENSMUST00000151561; ENSMUST00000155749; BC086663; OTTMUST00000019192; OTTMUST00000019193; OTTMUST00000019194; OTTMUST00000019195; OTTMUST00000019196; OTTMUST00000019197; OTTMUST00000050467; uc008tvn.2; uc008tvo.2; uc008tvp.2; uc012dhl.1	Ak4	adenylate kinase 4	chr4	+	Multiple_Complex	101419277	101467771
TC0400001035.mm.2	7,43	7,17	0,56	0,48	T	T	1,2	0,6809	0,8919	T	NM_001164583; NM_001164584; NM_001164585; NM_198412; ENSMUST00000038207; ENSMUST00000094953; ENSMUST00000106929; ENSMUST00000106930; ENSMUST00000106933; ENSMUST00000146489; ENSMUST00000149047; ENSMUST00000154120; BC060734; BC064460; OTTMUST00000019199; OTTMUST00000019200; OTTMUST00000019201; OTTMUST00000019202; OTTMUST00000019203; OTTMUST00000019204; uc008tvq.2; uc008tvr.2; uc008tvs.2; uc008tvt.1	Dnajc6	DnaJ (Hsp40) homolog, subfamily C, member 6	chr4	+	Multiple_Complex	101496648	101645145
TC0400001038.mm.2	13,92	14,18	0,28	0,21	T	T	-1,2	0,1266	0,5587	T	NM_175036; ENSMUST00000030254; ENSMUST00000106927; BC004744; BC010289; OTTMUST00000019180; OTTMUST00000019181; uc008tvu.1; uc008tvv.1	Leprot	leptin receptor overlapping transcript	chr4	+	Coding	101647718	101659364
TC0400001039.mm.2	5,83	5,51	0,32	0,35	T	T	1,25	0,1244	0,5559	T	NM_001122899; NM_010704; NM_146146; ENSMUST00000037552; ENSMUST00000102777; ENSMUST00000106921; ENSMUST00000128948; ENSMUST00000145024; ENSMUST00000151733; ENSMUST00000156402; BC082551; OTTMUST00000019183; OTTMUST00000019184; OTTMUST00000019186; OTTMUST00000019187; OTTMUST00000019188; OTTMUST00000019189; OTTMUST00000019190; uc008tvw.2; uc008tvx.2; uc008tvy.2; uc008tvz.2; uc008twa.1	Lepr	leptin receptor	chr4	+	Multiple_Complex	101717404	101815354
TC0400001043.mm.2	6,86	6,6	0,32	0,19	T	T	1,19	0,3769	0,7495	T	ENSMUST00000075999; XR_104872.1	Gm12800	predicted gene 12800 [Source:MGI Symbol;Acc:MGI:3652120]; predicted gene 12800	chr4	+	Coding	101909121	101912053
TC0400001044.mm.2	6,51	6,51	0,3	0,32	T	T	1	0,7351	0,9152	T	NM_001085516; ENSMUST00000052027; uc008twf.1	Gm12794	predicted gene 12794	chr4	+	Coding	101940407	101943183
TC0400001045.mm.2	6,91	6,88	0,36	0,47	T	T	1,02	0,9641	0,9907	T	NM_001085520; ENSMUST00000106914; ENSMUST00000106915; ENSMUST00000151553; uc008twh.2	Gm12789	predicted gene 12789	chr4	+	Multiple_Complex	101986626	101990231
TC0400001047.mm.2	13,96	13,32	0,33	0,18	T	T	1,56	0,0056	0,1872	T	NM_001177980; NM_001177981; NM_001177982; NM_001177983; NM_019840; ENSMUST00000030251; ENSMUST00000097949; ENSMUST00000097950; ENSMUST00000106901; ENSMUST00000106904; ENSMUST00000106907; ENSMUST00000106908; ENSMUST00000106911; ENSMUST00000133632; ENSMUST00000172616; ENSMUST00000172845; ENSMUST00000173119; ENSMUST00000174186; BC071259; OTTMUST00000018210; OTTMUST00000018211; OTTMUST00000018212; OTTMUST00000018213; OTTMUST00000018214; OTTMUST00000018215; OTTMUST00000018216; OTTMUST00000097222; OTTMUST00000097223; OTTMUST00000097236; OTTMUST00000097237; OTTMUST00000097238; OTTMUST00000097244; uc008twi.1; uc008twj.2; uc008twk.2; uc008twl.1; uc008twm.1; uc012dhm.1; uc012dhn.1	Pde4b	phosphodiesterase 4B, cAMP specific	chr4	+	Multiple_Complex	102087543	102607262
TC0400001058.mm.2	8,1	7,65	0,64	0,41	T	T	1,37	0,2873	0,6933	T	NM_001285852; NM_001285859; NM_001285860; NM_001285862; NM_144906; ENSMUST00000066824; ENSMUST00000072481; ENSMUST00000080728; ENSMUST00000097948; ENSMUST00000106882; ENSMUST00000131431; ENSMUST00000136164; ENSMUST00000137592; ENSMUST00000140289; ENSMUST00000140676; ENSMUST00000141624; ENSMUST00000142430; ENSMUST00000149547; ENSMUST00000156596; ENSMUST00000183855; BC017596; OTTMUST00000018238; OTTMUST00000018239; OTTMUST00000018240; OTTMUST00000018241; OTTMUST00000018242; OTTMUST00000018243; OTTMUST00000018244; OTTMUST00000018245; OTTMUST00000018246; OTTMUST00000018247; OTTMUST00000018248; OTTMUST00000018250; OTTMUST00000018251; OTTMUST00000018295; OTTMUST00000018334; uc008twn.1; uc008twp.1	Sgip1	SH3-domain GRB2-like (endophilin) interacting protein 1	chr4	+	Multiple_Complex	102741297	102973628
TC0400001062.mm.2	6,37	6,58	0,1	0,28	T	T	-1,16	0,4483	0,7887	T	NM_001163767; NM_001163768; NM_026100; ENSMUST00000030248; ENSMUST00000116317; ENSMUST00000125417; ENSMUST00000139883; ENSMUST00000140654; ENSMUST00000169211; BC099549; BC132398; BC132400; BC145187; OTTMUST00000018312; OTTMUST00000018313; OTTMUST00000018314; OTTMUST00000018315; uc008twx.2; uc008twy.2; uc012dho.1	Tctex1d1	Tctex1 domain containing 1	chr4	+	Multiple_Complex	102986373	103005594
TC0400001064.mm.2	10,63	10,81	0,38	0,22	T	T	-1,13	0,6265	0,8687	T	NM_001039081; NM_001286221; NM_001286222; NM_001286223; NM_027696; ENSMUST00000030247; ENSMUST00000097945; ENSMUST00000106855; ENSMUST00000106857; ENSMUST00000106858; ENSMUST00000124348; ENSMUST00000128536; ENSMUST00000134533; ENSMUST00000136092; ENSMUST00000137348; ENSMUST00000143417; ENSMUST00000144219; ENSMUST00000147491; ENSMUST00000149259; ENSMUST00000151588; BC108273; BC130227; OTTMUST00000018322; OTTMUST00000018323; OTTMUST00000018324; OTTMUST00000018325; OTTMUST00000018326; OTTMUST00000018327; OTTMUST00000018328; OTTMUST00000018329; OTTMUST00000018330; OTTMUST00000018331; OTTMUST00000018333; OTTMUST00000042371; OTTMUST00000042372; OTTMUST00000042373; uc008txg.1; uc008txh.1	Mier1	mesoderm induction early response 1 homolog (Xenopus laevis	chr4	+	Multiple_Complex	103114390	103165754
TC0400001070.mm.2	12,54	12,61	0,46	0,21	T	T	-1,05	0,1392	0,5737	T	NM_025909; ENSMUST00000035780; ENSMUST00000133178; ENSMUST00000143399; BC016238; OTTMUST00000018318; OTTMUST00000018319; OTTMUST00000018320; uc008txq.1	Oma1	OMA1 homolog, zinc metallopeptidase (S. cerevisiae)	chr4	+	Multiple_Complex	103313812	103371868
TC0400001076.mm.2	8,45	8,52	0,41	0,32	T	T	-1,05	0,5147	0,8192	T	NM_010014; NM_177259; NR_104385; ENSMUST00000106826; ENSMUST00000106827; ENSMUST00000106830; ENSMUST00000141037; ENSMUST00000143294; ENSMUST00000143644; ENSMUST00000146078; ENSMUST00000149672; BC138538; BC138539; OTTMUST00000018428; OTTMUST00000018430; OTTMUST00000018431; OTTMUST00000018432; OTTMUST00000018433; OTTMUST00000018434; OTTMUST00000018435; OTTMUST00000018436; uc008txu.1	Dab1	disabled 1	chr4	+	Multiple_Complex	103619359	104744844
TC0400001087.mm.2	7,16	7	0,22	0,11	T	T	1,12	0,1654	0,6009	T	NM_133882; ENSMUST00000031663; ENSMUST00000065072; ENSMUST00000123892; BC096382; OTTMUST00000018444; OTTMUST00000018445; OTTMUST00000018446; uc008txy.1; uc008txz.1; uc012dhv.1	C8b	complement component 8, beta polypeptide	chr4	+	Multiple_Complex	104766317	104804548
TC0400001090.mm.2	8,41	7,88	0,44	0,32	T	T	1,44	0,1812	0,6158	T	NM_001162980; NM_001285952; NM_001285953; NR_104376; ENSMUST00000106803; ENSMUST00000106804; BC137723; BC144857; BC144858; uc008tyc.2; uc012dhw.1; uc012dhx.1; uc012dhy.1	1700024P16Rik	RIKEN cDNA 1700024P16 gene	chr4	+	Multiple_Complex	104913456	105016863
TC0400001091.mm.2	11,31	10,71	1,66	0,59	T	T	1,52	0,1984	0,6304	T	NM_080555; ENSMUST00000064139; BC005558; OTTMUST00000018472	Plpp3	phospholipid phosphatase 3	chr4	+	Multiple_Complex	105157347	105232767
TC0400001105.mm.2	9,13	9,84	0,59	0,16	T	T	-1,64	0,0120	0,2476	T	NM_183225; ENSMUST00000094933; ENSMUST00000106798; ENSMUST00000150521; ENSMUST00000165709; OTTMUST00000018503; OTTMUST00000018506; OTTMUST00000018611; uc008tyf.2; uc008tyh.2	Usp24	ubiquitin specific peptidase 24	chr4	+	Multiple_Complex	106316213	106441327
TC0400001107.mm.2	6,25	6,08	0,49	0,34	T	T	1,12	0,4545	0,7923	T	NM_053272; ENSMUST00000047973; BC019797; OTTMUST00000018774; uc008tyl.1	Dhcr24	24-dehydrocholesterol reductase	chr4	+	Coding	106561038	106589113
TC0400001110.mm.2	8,28	8,06	0,19	0,28	T	T	1,16	0,0613	0,4508	T	NM_177667; ENSMUST00000047922; ENSMUST00000136505; BC132162; OTTMUST00000018520; OTTMUST00000018521; uc008tyn.1	Ttc22	tetratricopeptide repeat domain 22	chr4	+	Multiple_Complex	106622432	106640189
TC0400001111.mm.2	6,83	6,84	0,26	0,14	T	T	-1,01	0,9787	0,9944	T	NM_001083887; NM_001285783; NM_001285784; NM_172272; ENSMUST00000058905; ENSMUST00000106781; ENSMUST00000106782; ENSMUST00000146966; BC038817; OTTMUST00000018523; OTTMUST00000018524; OTTMUST00000018525; OTTMUST00000018526; uc008typ.1	Pars2	prolyl-tRNA synthetase (mitochondrial)(putative)	chr4	+	Multiple_Complex	106651069	106655282
TC0400001112.mm.2	6,46	6,31	0,12	0,21	T	T	1,11	0,1766	0,6119	T	NM_146149; ENSMUST00000047620; BC024426; BC024430; BC026682; OTTMUST00000018624; uc008tyu.1	Fam151a	family with sequence simliarity 151, member A	chr4	+	Coding	106733889	106748292
TC0400001116.mm.2	12,91	13,04	0,21	0,21	T	T	-1,09	0,7993	0,9368	T	NM_023672; NM_198438; ENSMUST00000030367; ENSMUST00000072753; ENSMUST00000097934; ENSMUST00000124936; ENSMUST00000131111; ENSMUST00000131440; ENSMUST00000132506; ENSMUST00000133827; ENSMUST00000136487; ENSMUST00000137786; ENSMUST00000138475; ENSMUST00000141963; ENSMUST00000146659; ENSMUST00000148842; ENSMUST00000149926; ENSMUST00000150915; ENSMUST00000156288; BC003430; OTTMUST00000018799; OTTMUST00000018800; OTTMUST00000018907; OTTMUST00000018908; OTTMUST00000018909; OTTMUST00000018910; OTTMUST00000018911; OTTMUST00000019071; OTTMUST00000019072; OTTMUST00000019073; OTTMUST00000019074; OTTMUST00000019076; OTTMUST00000019077; OTTMUST00000019078; OTTMUST00000019079; OTTMUST00000019080; OTTMUST00000019081; uc008tyx.1; uc008tyy.1; uc008tyz.1	Ssbp3	single-stranded DNA binding protein 3	chr4	+	Multiple_Complex	106910701	107049694
TC0400001120.mm.2	7,7	7,63	0,15	0,11	T	T	1,05	0,5940	0,8546	T	NM_175471; ENSMUST00000030364; ENSMUST00000106756; ENSMUST00000106758; ENSMUST00000106760; ENSMUST00000126207; ENSMUST00000127916; ENSMUST00000137269; ENSMUST00000145324; ENSMUST00000149453; ENSMUST00000154283; ENSMUST00000156406; BC043687; OTTMUST00000019098; OTTMUST00000019099; OTTMUST00000019100; OTTMUST00000019122; OTTMUST00000019123; OTTMUST00000019124; OTTMUST00000019125; OTTMUST00000019217; OTTMUST00000019218; OTTMUST00000064884; uc008tzb.1; uc008tzc.1; uc008tzd.1; uc008tze.1; uc012dib.1	Cyb5rl	cytochrome b5 reductase-like	chr4	+	Multiple_Complex	107066988	107088268
TC0400001121.mm.2	6,95	6,76	0,29	0,3	T	T	1,14	0,4909	0,8078	T	NM_172873; ENSMUST00000062495; OTTMUST00000019223; uc008tzf.1	Cdcp2	CUB domain containing protein 2	chr4	+	Coding	107096891	107107748
TC0400001123.mm.2	13,02	13,42	0,42	0,35	T	T	-1,32	0,0858	0,4964	T	NM_029565; ENSMUST00000030361; ENSMUST00000106753; ENSMUST00000127652; ENSMUST00000128123; ENSMUST00000141013; ENSMUST00000154007; BC014732; BC018379; BC045145; BC058273; OTTMUST00000019392; OTTMUST00000019405; OTTMUST00000019406; OTTMUST00000019483; OTTMUST00000019484; OTTMUST00000019485; uc008tzj.2	Tmem59	transmembrane protein 59	chr4	+	Multiple_Complex	107178399	107200996
TC0400001124.mm.2	7,43	7,49	0,31	0,21	T	T	-1,04	0,9168	0,9748	T	NM_001081272; ENSMUST00000094916; OTTMUST00000019487; uc008tzk.1	Ldlrad1	low density lipoprotein receptor class A domain containing 1	chr4	+	Coding	107209180	107218060
TC0400001125.mm.2	7,16	7,17	0,37	0,21	T	T	-1,01	0,9199	0,9755	T	NM_028394; ENSMUST00000046558; ENSMUST00000106749; ENSMUST00000137911; ENSMUST00000152717; ENSMUST00000156934; BC021897; OTTMUST00000019709; OTTMUST00000019710; OTTMUST00000019711; OTTMUST00000019773; OTTMUST00000019774; uc008tzn.1; uc008tzo.3; uc008tzp.1	Hspb11	heat shock protein family B (small), member 11	chr4	+	Multiple_Complex	107253593	107279938
TC0400001128.mm.2	6,3	6,2	0,25	0,22	T	T	1,06	0,5379	0,8298	T	NM_001205156; NM_145550; ENSMUST00000075693; ENSMUST00000124254; ENSMUST00000124650; ENSMUST00000128284; ENSMUST00000128507; ENSMUST00000137391; ENSMUST00000139527; ENSMUST00000140162; ENSMUST00000143106; ENSMUST00000146829; ENSMUST00000155975; BC009080; OTTMUST00000020016; OTTMUST00000020017; OTTMUST00000020018; OTTMUST00000020019; OTTMUST00000020020; OTTMUST00000020021; OTTMUST00000020022; OTTMUST00000020023; OTTMUST00000020024; OTTMUST00000020096; OTTMUST00000020097; uc008tzr.2; uc008tzs.2; uc012dic.1; uc029uym.1	Yipf1	Yip1 domain family, member 1	chr4	+	Multiple_Complex	107314363	107359823
TC0400001129.mm.2	11,94	11,97	0,17	0,15	T	T	-1,02	0,4825	0,8039	T	NM_028355; ENSMUST00000030357; ENSMUST00000125342; ENSMUST00000132950; ENSMUST00000139560; ENSMUST00000149366; ENSMUST00000150800; BC021337; OTTMUST00000020102; OTTMUST00000020157; OTTMUST00000020158; OTTMUST00000020159; OTTMUST00000020160; OTTMUST00000020161; uc008tzt.1	Ndc1	NDC1 transmembrane nucleoporin	chr4	+	Multiple_Complex	107367784	107416346
TC0400001130.mm.2	8,33	8,35	0,27	0,16	T	T	-1,01	0,3750	0,7480	T	NM_147221; ENSMUST00000046005; ENSMUST00000106738; ENSMUST00000125573; ENSMUST00000130573; ENSMUST00000135835; ENSMUST00000138211; BC066157; OTTMUST00000020258; OTTMUST00000020259; OTTMUST00000020340; OTTMUST00000020341; OTTMUST00000020342; OTTMUST00000020343; uc008tzu.1; uc008tzv.1; uc008tzw.1; uc029uyn.1	Glis1	GLIS family zinc finger 1	chr4	+	Multiple_Complex	107434572	107635061
TC0400001135.mm.2	4,84	4,63	0,28	0,31	T	T	1,15	0,6356	0,8734	T	NM_001080926; NR_033496; ENSMUST00000030356; ENSMUST00000106731; ENSMUST00000106732; ENSMUST00000106733; ENSMUST00000123140; ENSMUST00000126573; ENSMUST00000135022; ENSMUST00000135591; ENSMUST00000143601; ENSMUST00000145832; ENSMUST00000146552; ENSMUST00000147319; OTTMUST00000020691; OTTMUST00000020692; OTTMUST00000020693; OTTMUST00000020694; OTTMUST00000020695; OTTMUST00000020696; OTTMUST00000020697; OTTMUST00000020779; OTTMUST00000020780; OTTMUST00000020781; OTTMUST00000020782; OTTMUST00000020783; uc008uab.1; uc008uac.2; uc008uae.1; uc008uag.1; uc008uah.1; uc008uai.1	Lrp8	low density lipoprotein receptor-related protein 8, apolipoprotein e receptor	chr4	+	Multiple_Complex	107802259	107876840
TC0400001136.mm.2	12,33	12,29	0,4	0,18	T	T	1,03	0,2990	0,7003	T	NM_001282737; ENSMUST00000030348; ENSMUST00000141376; BC018176; OTTMUST00000020785; OTTMUST00000020894	Magoh	mago homolog, exon junction complex core component	chr4	+	Multiple_Complex	107879755	107887424
TC0400001137.mm.2	14,09	14,39	0,32	0,21	T	T	-1,23	0,0322	0,3622	T	NM_028754; ENSMUST00000030346; ENSMUST00000030347; ENSMUST00000106726; ENSMUST00000106727; ENSMUST00000119394; ENSMUST00000120473; ENSMUST00000125107; ENSMUST00000127715; ENSMUST00000128474; ENSMUST00000132417; ENSMUST00000134254; ENSMUST00000135454; ENSMUST00000153593; ENSMUST00000156888; BC019215; uc008uak.1; uc008ual.1; uc008uam.1	0610037L13Rik	RIKEN cDNA 0610037L13 gene	chr4	+	Multiple_Complex	107889813	107899384
TC0400001139.mm.2	8,77	8,52	0,37	0,16	T	T	1,19	0,1846	0,6191	T	NM_146255; ENSMUST00000106713; ENSMUST00000124190; BC030400; OTTMUST00000021186; OTTMUST00000021369; uc008uao.2; uc008uap.2	Slc1a7	solute carrier family 1 (glutamate transporter), member 7	chr4	+	Multiple_Complex	107968332	108013532
TC0400001141.mm.2	7,52	7,13	0,27	0,18	T	T	1,31	0,1261	0,5576	T	NM_001254754; NM_026728; ENSMUST00000052999; ENSMUST00000106691; ENSMUST00000116307; ENSMUST00000116309; ENSMUST00000123280; ENSMUST00000125647; ENSMUST00000126900; ENSMUST00000127392; ENSMUST00000130942; ENSMUST00000133049; ENSMUST00000135718; ENSMUST00000138701; ENSMUST00000150487; BC025104; BC025454; OTTMUST00000021627; OTTMUST00000021628; OTTMUST00000021629; OTTMUST00000021971; OTTMUST00000021972; OTTMUST00000021973; OTTMUST00000021974; OTTMUST00000021975; OTTMUST00000021976; OTTMUST00000021977; OTTMUST00000021978; OTTMUST00000021980; uc008uat.3; uc008uau.2; uc012die.2	Echdc2	enoyl Coenzyme A hydratase domain containing 2	chr4	+	Multiple_Complex	108165437	108179308
TC0400001143.mm.2	6,16	6,01	0,29	0,27	T	T	1,11	0,1928	0,6254	T	NM_027250; ENSMUST00000073764; ENSMUST00000131656; ENSMUST00000134394; ENSMUST00000141423; ENSMUST00000147054; BC012391; OTTMUST00000018734; OTTMUST00000018735; OTTMUST00000018736; OTTMUST00000018737; OTTMUST00000018738; uc008uaz.1; uc008uba.1	Coa7	cytochrome c oxidase assembly factor 7	chr4	+	Multiple_Complex	108328140	108341544
TC0400001147.mm.2	9,01	8,76	0,26	0,18	T	T	1,19	0,3971	0,7626	T	NM_175472; ENSMUST00000043368; ENSMUST00000097925; ENSMUST00000106673; ENSMUST00000127602; ENSMUST00000128042; ENSMUST00000138088; ENSMUST00000138809; ENSMUST00000145590; ENSMUST00000151349; ENSMUST00000153916; ENSMUST00000155068; BC150791; OTTMUST00000018739; OTTMUST00000018740; OTTMUST00000018741; OTTMUST00000018742; OTTMUST00000018743; OTTMUST00000018744; OTTMUST00000018745; OTTMUST00000018746; OTTMUST00000018747; OTTMUST00000018748; uc008ubd.1; uc008ube.1; uc012dif.1	Zcchc11	zinc finger, CCHC domain containing 11	chr4	+	Multiple_Complex	108459426	108559421
TC0400001151.mm.2	7,32	7,16	0,25	0,28	T	T	1,12	0,9896	0,9972	T	NM_011015; ENSMUST00000102744; ENSMUST00000129931; ENSMUST00000130162; ENSMUST00000139772; ENSMUST00000143497; BC015073; OTTMUST00000018729; OTTMUST00000018730; OTTMUST00000018731; OTTMUST00000018732; OTTMUST00000018733; uc008ubh.2; uc008ubi.2; uc012dig.1	Orc1	origin recognition complex, subunit 1	chr4	+	Multiple_Complex	108579423	108614833
TC0400001152.mm.2	8,35	8,38	0,21	0,24	T	T	-1,02	0,8625	0,9552	T	NM_177045; ENSMUST00000030320; ENSMUST00000106665; ENSMUST00000126156; ENSMUST00000134844; ENSMUST00000139962; ENSMUST00000143336; ENSMUST00000150199; ENSMUST00000176846; ENSMUST00000176877; BC125517; BC137743; OTTMUST00000018761; OTTMUST00000018762; OTTMUST00000018763; OTTMUST00000018764; OTTMUST00000018765; OTTMUST00000018767; OTTMUST00000018768; OTTMUST00000110811; OTTMUST00000110812; uc008ubl.1; uc008ubm.1	Cc2d1b	coiled-coil and C2 domain containing 1B	chr4	+	Multiple_Complex	108619940	108637441
TC0400001153.mm.2	5,67	5,61	0,27	0,23	T	T	1,04	0,4668	0,7982	T	NM_001254730; ENSMUST00000178992; uc029uyo.1	3110021N24Rik	RIKEN cDNA 3110021N24 gene	chr4	+	Multiple_Complex	108719649	108781904
TC0400001157.mm.2	12,32	12,76	0,31	0,28	T	T	-1,36	0,0728	0,4754	T	NM_025334; ENSMUST00000030296; ENSMUST00000147581; ENSMUST00000154017; BC006857; OTTMUST00000018770; OTTMUST00000018771; OTTMUST00000018772; uc008ubs.1	Txndc12	thioredoxin domain containing 12 (endoplasmic reticulum)	chr4	+	Multiple_Complex	108834601	108862127
TC0400001158.mm.2	10,72	11,14	0,34	0,11	T	T	-1,34	0,2746	0,6821	T	NM_029571; ENSMUST00000102738; BC021493; OTTMUST00000018719; uc008ubt.1	Kti12	KTI12 homolog, chromatin associated (S. cerevisiae)	chr4	+	Coding	108847785	108849413
TC0400001160.mm.2	6,01	6,05	0,2	0,15	T	T	-1,02	0,4493	0,7892	T	NM_023537; ENSMUST00000003502; ENSMUST00000106650; ENSMUST00000106651; ENSMUST00000157062; BC051918; BC057173; OTTMUST00000018722; OTTMUST00000018723; OTTMUST00000018724; OTTMUST00000018725; uc008ubu.1; uc008ubv.1	Rab3b	RAB3B, member RAS oncogene family	chr4	+	Multiple_Complex	108879063	108943324
TC0400001161.mm.2	13,74	13,56	0,2	0,17	T	T	1,13	0,2050	0,6358	T	NM_146150; NR_030432; ENSMUST00000065977; ENSMUST00000102736; ENSMUST00000106644; ENSMUST00000125063; ENSMUST00000125645; ENSMUST00000143015; ENSMUST00000143604; ENSMUST00000148444; ENSMUST00000150177; ENSMUST00000150784; ENSMUST00000150796; ENSMUST00000155228; BC026832; BC036128; OTTMUST00000018880; OTTMUST00000018881; OTTMUST00000018882; OTTMUST00000018883; OTTMUST00000018884; OTTMUST00000018885; OTTMUST00000018886; OTTMUST00000064185; OTTMUST00000064186; OTTMUST00000064187; OTTMUST00000064188; OTTMUST00000064189; uc008ubw.1; uc008uby.1; uc012dih.1; uc012dii.1; uc012dij.1	Nrd1; Mir761	nardilysin, N-arginine dibasic convertase, NRD convertase 1; microRNA 761	chr4	+	Multiple_Complex	109000655	109061777
TC0400001163.mm.2	8,62	7,64	0,74	0,37	T	T	1,97	0,2595	0,6719	T	NM_001033226; NM_001285895; NM_001285896; NM_001285897; NM_001285898; ENSMUST00000030285; ENSMUST00000106628; ENSMUST00000106629; ENSMUST00000106631; ENSMUST00000141555; OTTMUST00000018857; OTTMUST00000018858; OTTMUST00000018859; OTTMUST00000018860; OTTMUST00000053352	Calr4	calreticulin 4	chr4	+	Multiple_Complex	109218413	109254577
TC0400001164.mm.2	12,72	12,6	0,31	0,26	T	T	1,08	0,3177	0,7126	T	NM_001159964; NM_007943; ENSMUST00000030281; ENSMUST00000102729; ENSMUST00000126015; ENSMUST00000132165; ENSMUST00000141751; ENSMUST00000150755; ENSMUST00000175776; ENSMUST00000176251; ENSMUST00000177089; ENSMUST00000177140; ENSMUST00000177192; BC048783; OTTMUST00000018848; OTTMUST00000018849; OTTMUST00000018850; OTTMUST00000018851; OTTMUST00000018852; OTTMUST00000111136; OTTMUST00000111137; OTTMUST00000111138; OTTMUST00000111139; OTTMUST00000111140; OTTMUST00000111141; uc008ucf.2; uc008ucg.2; uc012dik.1	Eps15	epidermal growth factor receptor pathway substrate 15	chr4	+	Multiple_Complex	109280268	109387817
TC0400001165.mm.2	6,65	6,36	0,27	0,23	T	T	1,22	0,0847	0,4964	T	NM_001145948; NM_153392; ENSMUST00000064129; ENSMUST00000106618; ENSMUST00000106619; ENSMUST00000124209; ENSMUST00000126797; ENSMUST00000139237; ENSMUST00000150909; ENSMUST00000153315; BC023883; BC026660; OTTMUST00000018872; OTTMUST00000018873; OTTMUST00000018874; OTTMUST00000018875; OTTMUST00000018876; OTTMUST00000018877; OTTMUST00000018878; OTTMUST00000018879; uc008uci.2; uc008ucj.2; uc008uck.2	Ttc39a	tetratricopeptide repeat domain 39A	chr4	+	Multiple_Complex	109406623	109444745
TC0400001171.mm.2	10,11	10,1	0,29	0,15	T	T	1,01	0,8884	0,9647	T	NM_007983; ENSMUST00000102724; ENSMUST00000143217; ENSMUST00000155204; BC065098; OTTMUST00000019252; OTTMUST00000019253; OTTMUST00000019254; uc008uct.1; uc012dil.1	Faf1	Fas-associated factor 1	chr4	+	Multiple_Complex	109676588	109963960
TC0400001177.mm.2	5,27	5,13	0,3	0,19	T	T	1,1	0,8226	0,9439	T	NM_172296; ENSMUST00000061187; OTTMUST00000019303; uc008ucv.1	Dmrta2	doublesex and mab-3 related transcription factor like family A2	chr4	+	Coding	109978025	109983687
TC0400001180.mm.2	5,05	4,84	0,4	0,26	T	T	1,16	0,2764	0,6840	T	NM_001048189; NM_001284190; NM_030231; ENSMUST00000080744; ENSMUST00000097920; ENSMUST00000106587; ENSMUST00000106589; ENSMUST00000106591; ENSMUST00000106592; ENSMUST00000136433; ENSMUST00000142460; ENSMUST00000148038; ENSMUST00000154123; OTTMUST00000019307; OTTMUST00000019308; OTTMUST00000019315; OTTMUST00000019316; OTTMUST00000019317; OTTMUST00000019318; OTTMUST00000019319; OTTMUST00000019320; OTTMUST00000062649; OTTMUST00000062650	Agbl4	ATP/GTP binding protein-like 4	chr4	+	Multiple_Complex	110397661	111664324
TC0400001188.mm.2	10,48	10,72	0,34	0,14	T	T	-1,18	0,0857	0,4964	T	NM_026279; NR_033793; ENSMUST00000030274; ENSMUST00000123667; ENSMUST00000129760; ENSMUST00000130523; ENSMUST00000138394; ENSMUST00000139876; BC051512; OTTMUST00000019263; OTTMUST00000019264; OTTMUST00000019265; OTTMUST00000019268; OTTMUST00000019269; OTTMUST00000019270; uc008ude.2; uc008udf.2	Bend5	BEN domain containing 5	chr4	+	Multiple_Complex	111415006	111460298
TC0400001190.mm.2	8,66	8,1	0,3	0,14	T	T	1,48	0,0084	0,2194	T	NM_026470; ENSMUST00000038868; ENSMUST00000070513; ENSMUST00000084354; ENSMUST00000122820; ENSMUST00000123718; ENSMUST00000125999; ENSMUST00000132802; ENSMUST00000134000; ENSMUST00000137072; ENSMUST00000140366; ENSMUST00000143879; ENSMUST00000149834; ENSMUST00000153746; ENSMUST00000156179; OTTMUST00000021606; OTTMUST00000021607; OTTMUST00000021608; OTTMUST00000021609; OTTMUST00000021610; OTTMUST00000021611; OTTMUST00000021612; OTTMUST00000021613; OTTMUST00000021614; OTTMUST00000021615; OTTMUST00000021616; OTTMUST00000021617; OTTMUST00000021618; OTTMUST00000021619; uc008udg.1; uc008udh.1; uc008udi.1	Spata6	spermatogenesis associated 6	chr4	+	Multiple_Complex	111719984	111829184
TC0400001192.mm.2	7,69	7,51	0,89	0,41	T	T	1,14	0,6674	0,8860	T	NM_001100466; ENSMUST00000106572; ENSMUST00000124862; ENSMUST00000129547; ENSMUST00000147395; ENSMUST00000165046; OTTMUST00000021602; OTTMUST00000021603; OTTMUST00000021604; OTTMUST00000063106; uc008udl.1; uc009vct.1; uc009vcu.1	Skint8	selection and upkeep of intraepithelial T cells 8	chr4	+	Multiple_Complex	111919392	111950358
TC0400001193.mm.2	7,07	6,75	0,6	0,24	T	T	1,24	0,2743	0,6821	T	NM_001142775; NM_177818; OTTMUST00000019322; OTTMUST00000021620; OTTMUST00000064318; uc008udo.1; uc012dio.1; uc029uyq.1	Skint7	selection and upkeep of intraepithelial T cells 7	chr4	+	Multiple_Complex	111972923	111988223
TC0400001194.mm.2	6,42	6,11	0,38	0,33	T	T	1,24	0,3336	0,7229	T	NM_001102662; ENSMUST00000117379; ENSMUST00000143802; ENSMUST00000161389; ENSMUST00000162158; ENSMUST00000162885; OTTMUST00000019370; OTTMUST00000019377; OTTMUST00000087366; OTTMUST00000087367; OTTMUST00000087368; uc008udq.1; uc009vcw.1; uc012dip.1	Skint1	selection and upkeep of intraepithelial T cells 1	chr4	+	Multiple_Complex	112006269	112029538
TC0400001195.mm.2	5,93	5,79	0,29	0,26	T	T	1,1	0,3146	0,7107	T	NM_178786; ENSMUST00000069769; ENSMUST00000106564; ENSMUST00000106565; ENSMUST00000106566; OTTMUST00000019360; OTTMUST00000019361; OTTMUST00000019362; uc008udr.1; uc008uds.1; uc012diq.1	Skint4	selection and upkeep of intraepithelial T cells 4	chr4	+	Coding	112072016	112168076
TC0400001196.mm.2	7,79	7,31	0,49	0,52	T	T	1,4	0,5210	0,8218	T	NM_001102474; NM_177578; ENSMUST00000038455; ENSMUST00000170945; OTTMUST00000019378; uc008udt.1; uc008udu.1; uc012dir.1	Skint3	selection and upkeep of intraepithelial T cells 3	chr4	+	Coding	112232245	112300468
TC0400001199.mm.2	5,23	4,92	0,22	0,24	T	T	1,25	0,0932	0,5056	T	NM_001285963; NM_001285965; ENSMUST00000058791; ENSMUST00000106559; ENSMUST00000106560; BC042786; OTTMUST00000019367; OTTMUST00000019368; uc012dit.1; uc029uys.1	Skint2	selection and upkeep of intraepithelial T cells 2	chr4	+	Coding	112557194	112652248
TC0400001207.mm.2	6,77	6,92	0,65	0,4	T	T	-1,11	0,4534	0,7918	T	NM_001166027; NM_177669; ENSMUST00000079915; ENSMUST00000145797; ENSMUST00000151810; ENSMUST00000164297; OTTMUST00000019401; OTTMUST00000063753; OTTMUST00000063754; uc008uea.1; uc012div.1	Skint11	selection and upkeep of intraepithelial T cells 11	chr4	+	Coding	114163384	114245028
TC0400001209.mm.2	6,31	6,24	0,17	0,11	T	T	1,05	0,8645	0,9562	T	NM_001085549; ENSMUST00000094894; OTTMUST00000019403; uc008ueb.1	Trabd2b	TraB domain containing 2B	chr4	+	Multiple_Complex	114406724	114615098
TC0400001212.mm.2	5,27	5,23	0,19	0,05	T	T	1,03	0,2957	0,6992	T	NR_033617; uc012diw.1	Gm12830	predicted gene 12830	chr4	+	Multiple_Complex	114821720	114856166
TC0400001215.mm.2	6,13	6,45	0,29	0,25	T	T	-1,24	0,5964	0,8558	T	NM_009185; ENSMUST00000030490; ENSMUST00000129957; ENSMUST00000130401; ENSMUST00000141933; ENSMUST00000144316; ENSMUST00000147519; BC141175; BC145493; OTTMUST00000019459; OTTMUST00000019460; OTTMUST00000019461; OTTMUST00000019464; OTTMUST00000019465; OTTMUST00000071227; uc008ueh.2; uc008uei.2; uc008uej.2; uc012dja.1	Stil	Scl/Tal1 interrupting locus	chr4	+	Multiple_Complex	115000118	115043203
TC0400001216.mm.2	6,35	6,45	0,1	0,28	T	T	-1,08	0,1495	0,5838	T	NM_001287388; NM_011527; ENSMUST00000030489; ENSMUST00000136946; ENSMUST00000161601; ENSMUST00000162489; BC063060; OTTMUST00000019470; OTTMUST00000019471; OTTMUST00000088749; OTTMUST00000088750; uc008uek.1; uc008uel.1	Tal1	T cell acute lymphocytic leukemia 1	chr4	+	Coding	115056426	115071755
TC0400001217.mm.2	6,26	6,21	0,17	0,23	T	T	1,03	0,8060	0,9391	T	NM_001164557; NM_001164558; NM_026018; ENSMUST00000030488; ENSMUST00000106548; ENSMUST00000124491; ENSMUST00000139710; ENSMUST00000146578; ENSMUST00000149245; ENSMUST00000171877; ENSMUST00000177647; BC013542; OTTMUST00000019474; OTTMUST00000019475; OTTMUST00000019476; OTTMUST00000019477; OTTMUST00000019478; OTTMUST00000019509; uc008uen.2; uc008ueo.2; uc012djc.1	Pdzk1ip1	PDZK1 interacting protein 1	chr4	+	Multiple_Complex	115088708	115093899
TC0400001220.mm.2	5,15	5,18	0,31	0,21	T	T	-1,02	0,8253	0,9446	T	NM_001100183; ENSMUST00000118278; OTTMUST00000019510; uc008ueq.1	Cyp4a29	cytochrome P450, family 4, subfamily a, polypeptide 29	chr4	+	Multiple_Complex	115242084	115254557
TC0400001221.mm.2	5,28	5,14	0,22	0,27	T	T	1,1	0,2144	0,6407	T	NM_177406; ENSMUST00000084343; BC014721; BC025936; BC026582; BC031141; BC033924; OTTMUST00000019514; uc008uer.1	Cyp4a12a	cytochrome P450, family 4, subfamily a, polypeptide 12a	chr4	+	Coding	115299046	115332815
TC0400001223.mm.2	6,63	6,51	0,56	0,29	T	T	1,08	0,8249	0,9444	T	NM_172306; ENSMUST00000094887; BC060945; OTTMUST00000019517; uc008ues.1	Cyp4a12b	cytochrome P450, family 4, subfamily a, polypeptide 12B	chr4	+	Coding	115411624	115439034
TC0400001224.mm.2	7,27	6,8	0,61	0,32	T	T	1,38	0,4716	0,7998	T	NM_001100185; ENSMUST00000119958; OTTMUST00000019526; uc008uet.1	Cyp4a30b	cytochrome P450, family 4, subfamily a, polypeptide 30b	chr4	+	Multiple_Complex	115452604	115471062
TC0400001229.mm.2	5,76	5,4	0,76	0,69	T	T	1,29	0,4018	0,7661	T	NM_001252539; NM_201640; ENSMUST00000030480; ENSMUST00000030486; ENSMUST00000126645; ENSMUST00000141033; OTTMUST00000019527; OTTMUST00000019528; OTTMUST00000019529; uc029uyu.1; uc029uyv.1	Cyp4a31	cytochrome P450, family 4, subfamily a, polypeptide 31	chr4	+	Coding	115563649	115579015
TC0400001233.mm.2	10,33	10,36	0,79	0,33	T	T	-1,02	0,6020	0,8582	T	NM_172698; ENSMUST00000074425; ENSMUST00000106522; ENSMUST00000106524; ENSMUST00000106525; ENSMUST00000132306; ENSMUST00000136593; ENSMUST00000141927; BC059213; OTTMUST00000019691; OTTMUST00000019692; OTTMUST00000019693; OTTMUST00000019694; OTTMUST00000019695; OTTMUST00000019696; OTTMUST00000019697; uc008ufd.1; uc008ufe.1; uc008uff.1; uc008ufg.1; uc008ufh.1	Efcab14	EF-hand calcium binding domain 14	chr4	+	Multiple_Complex	115737744	115777327
TC0400001235.mm.2	11,36	11,51	0,21	0,11	T	T	-1,11	0,1048	0,5263	T	NM_181040; ENSMUST00000137401; ENSMUST00000175725; ENSMUST00000176047; ENSMUST00000176192; ENSMUST00000177280; ENSMUST00000184179; BC044874; OTTMUST00000019683; OTTMUST00000019684; OTTMUST00000019685; OTTMUST00000111151; OTTMUST00000111152; OTTMUST00000111157; uc008ufj.3	Atpaf1	ATP synthase mitochondrial F1 complex assembly factor 1	chr4	+	Multiple_Complex	115784812	115818828
TC0400001238.mm.2	8,82	8,82	0,27	0,12	T	T	1	0,6793	0,8912	T	NM_175308; ENSMUST00000030477; ENSMUST00000144839; ENSMUST00000148409; BC137587; BC137589; OTTMUST00000019687; OTTMUST00000019688; OTTMUST00000019689; uc008ufk.1	Mob3c	MOB kinase activator 3C	chr4	+	Multiple_Complex	115828092	115836185
TC0400001239.mm.2	10,27	11,04	0,47	0,16	T	T	-1,7	0,0082	0,2168	T	NM_001285487; NM_001285488; NM_021461; ENSMUST00000019677; ENSMUST00000106513; ENSMUST00000130819; ENSMUST00000135209; ENSMUST00000140315; ENSMUST00000140585; ENSMUST00000144235; ENSMUST00000144427; ENSMUST00000150201; ENSMUST00000151203; ENSMUST00000152888; ENSMUST00000153766; ENSMUST00000154957; ENSMUST00000155412; BC021369; OTTMUST00000019725; OTTMUST00000019726; OTTMUST00000019727; OTTMUST00000019728; OTTMUST00000019729; OTTMUST00000019730; OTTMUST00000019731; OTTMUST00000019732; OTTMUST00000019733; OTTMUST00000019734; OTTMUST00000019735; OTTMUST00000019736; OTTMUST00000019737	Mknk1	MAP kinase-interacting serine/threonine kinase 1	chr4	+	Multiple_Complex	115839198	115879256
TC0400001240.mm.2	7,36	7,22	0,1	0,06	T	T	1,11	0,2046	0,6351	T	NM_001039124; ENSMUST00000097918; ENSMUST00000128222; BC132034; BC132036; BC145375; OTTMUST00000019782; OTTMUST00000055713; uc008ufo.1; uc012djf.1	Kncn	kinocilin	chr4	+	Multiple_Complex	115884400	115889526
TC0400001245.mm.2	8,49	8,96	0,41	0,23	T	T	-1,39	0,2045	0,6351	T	NM_153521; ENSMUST00000030471; ENSMUST00000133799; ENSMUST00000134983; ENSMUST00000138952; ENSMUST00000152577; ENSMUST00000154274; BC022976; OTTMUST00000019883; OTTMUST00000019884; OTTMUST00000019885; OTTMUST00000019886; OTTMUST00000019887; OTTMUST00000019888; uc008ufx.1; uc008ufy.1	Lrrc41	leucine rich repeat containing 41	chr4	+	Multiple_Complex	116075269	116097043
TC0400001246.mm.2	9,23	9,9	0,44	0,36	T	T	-1,59	0,0210	0,3119	T	NM_026651; NM_029786; ENSMUST00000106494; ENSMUST00000106496; ENSMUST00000106498; ENSMUST00000120083; ENSMUST00000121052; ENSMUST00000127426; ENSMUST00000133838; ENSMUST00000136855; ENSMUST00000144311; ENSMUST00000147612; ENSMUST00000151325; ENSMUST00000155718; BC011201; OTTMUST00000021132; OTTMUST00000021133; OTTMUST00000021134; OTTMUST00000021135; OTTMUST00000021136; OTTMUST00000021137; OTTMUST00000021138; OTTMUST00000071168; OTTMUST00000071169; OTTMUST00000071170; OTTMUST00000071171; OTTMUST00000071172; uc008ugh.2; uc008ugi.2; uc008ugj.1	Pomgnt1	protein O-linked mannose beta 1,2-N-acetylglucosaminyltransferase	chr4	+	Multiple_Complex	116123840	116159849
TC0400001248.mm.2	6,48	6,29	0,33	0,13	T	T	1,14	0,0768	0,4830	T	NM_001099295; ENSMUST00000106492; uc008ugl.2	1700042G07Rik	RIKEN cDNA 1700042G07 gene	chr4	+	Coding	116173372	116174297
TC0400001250.mm.2	8,61	8,5	0,38	0,36	T	T	1,07	0,6194	0,8659	T	NM_181585; ENSMUST00000030464; ENSMUST00000106490; ENSMUST00000147292; BC053102; OTTMUST00000021439; OTTMUST00000021440; OTTMUST00000021441; uc008ugm.1	Pik3r3	phosphatidylinositol 3 kinase, regulatory subunit, polypeptide 3 (p55)	chr4	+	Multiple_Complex	116221618	116303056
TC0400001253.mm.2	6,58	6,73	0,27	0,36	T	T	-1,12	0,2556	0,6691	T	NM_008389; ENSMUST00000030461; ENSMUST00000106479; OTTMUST00000021430; uc008ugp.1	Ipp	IAP promoted placental gene	chr4	+	Coding	116507549	116538243
TC0400001255.mm.2	13,01	13,01	0,28	0,13	T	T	1	0,9071	0,9712	T	NM_029868; ENSMUST00000030460; ENSMUST00000106475; ENSMUST00000131913; ENSMUST00000138837; BC031428; BC066034; OTTMUST00000021435; OTTMUST00000021436; OTTMUST00000021437; OTTMUST00000021438; uc008ugr.1	Gpbp1l1	GC-rich promoter binding protein 1-like 1	chr4	+	Multiple_Complex	116557658	116593905
TC0400001256.mm.2	8,49	8,71	0,19	0,3	T	T	-1,16	0,1240	0,5550	T	NM_001037916; ENSMUST00000051869; ENSMUST00000121907; ENSMUST00000146777; ENSMUST00000148260; ENSMUST00000151441; BC150874; BC172023; NM_001037916.3; OTTMUST00000021413; OTTMUST00000021414; OTTMUST00000021415; OTTMUST00000021472; OTTMUST00000021473; uc008ugu.1; uc008ugv.1; uc012djk.1; uc012djl.1	Ccdc17	coiled-coil domain containing 17	chr4	+	Multiple_Complex	116596654	116600266
TC0400001259.mm.2	13,88	13,59	0,4	0,13	T	T	1,22	0,0654	0,4609	T	NM_011034; ENSMUST00000030454; ENSMUST00000106470; ENSMUST00000129315; ENSMUST00000135573; ENSMUST00000151129; ENSMUST00000156145; BC083348; BC086648; OTTMUST00000021822; OTTMUST00000021823; OTTMUST00000021824; OTTMUST00000021825; OTTMUST00000021826; OTTMUST00000021827; uc008uhd.1	Prdx1	peroxiredoxin 1	chr4	+	Multiple_Complex	116685544	116700822
TC0400001266.mm.2	5,44	5,7	0,21	0,33	T	T	-1,2	0,3584	0,7388	T	NM_001159581; NM_133250; ENSMUST00000102699; ENSMUST00000124857; ENSMUST00000130359; ENSMUST00000135449; ENSMUST00000138056; ENSMUST00000140680; ENSMUST00000155346; BC057942; OTTMUST00000022543; OTTMUST00000022544; OTTMUST00000022545; OTTMUST00000022546; OTTMUST00000022547; OTTMUST00000022548; OTTMUST00000062756; uc008uhm.2; uc008uhn.2; uc012djn.1	Mutyh	mutY homolog (E. coli)	chr4	+	Multiple_Complex	116807723	116819440
TC0400001269.mm.2	7,48	7,59	0,24	0,33	T	T	-1,08	0,3417	0,7262	T	NM_001029912; ENSMUST00000044823; OTTMUST00000022646; uc008uhq.1	Zswim5	zinc finger SWIM-type containing 5	chr4	+	Multiple_Complex	116877376	116989264
TC0400001273.mm.2	8,52	8,91	0,37	0,17	T	T	-1,31	0,0313	0,3584	T	NM_175244; ENSMUST00000050067; ENSMUST00000133234; ENSMUST00000155267; BC070411; OTTMUST00000022636; OTTMUST00000022637; OTTMUST00000071760; uc008uht.1	Hectd3	HECT domain containing 3	chr4	+	Multiple_Complex	116995317	117005277
TC0400001274.mm.2	9,55	9,46	0,82	0,5	T	T	1,07	0,4599	0,7948	T	NM_001111277; NM_175135; ENSMUST00000070610; ENSMUST00000106447; ENSMUST00000106448; ENSMUST00000129587; ENSMUST00000135121; ENSMUST00000151760; ENSMUST00000155181; BC115657; BC115658; OTTMUST00000022643; OTTMUST00000022996; OTTMUST00000022997; OTTMUST00000022998; OTTMUST00000022999; OTTMUST00000023000; uc008uhu.2; uc008uhv.2; uc008uhw.2; uc012djo.1	Eif2b3	eukaryotic translation initiation factor 2B, subunit 3	chr4	+	Multiple_Complex	117019402	117087306
TC0400001276.mm.2	7,72	7,79	0,28	0,14	T	T	-1,05	0,8529	0,9526	T	NM_008958; ENSMUST00000030443; ENSMUST00000123226; ENSMUST00000135133; ENSMUST00000137209; ENSMUST00000144620; ENSMUST00000156989; OTTMUST00000023049; OTTMUST00000023050; OTTMUST00000023051; OTTMUST00000023052; OTTMUST00000023053; OTTMUST00000023054; uc008uhx.1; uc012djp.1	Ptch2	patched homolog 2	chr4	+	Multiple_Complex	117096075	117116101
TC0400001278.mm.2	5,46	5,1	0,42	0,18	T	T	1,29	0,3666	0,7424	T	NM_175030; ENSMUST00000062206; ENSMUST00000134074; ENSMUST00000144269; BC115474; OTTMUST00000023033; OTTMUST00000023034; OTTMUST00000023035; uc008uia.1	Tctex1d4	Tctex1 domain containing 4	chr4	+	Coding	117126794	117128738
TC0400001286.mm.2	5,4	5,32	0,3	0,21	T	T	1,06	0,8207	0,9436	T	NM_001285812; NM_001285814; NM_001285815; NM_001285816; NM_026837; NM_029589; ENSMUST00000062824; ENSMUST00000106433; ENSMUST00000106434; ENSMUST00000125943; ENSMUST00000145836; ENSMUST00000154449; BC019937; BC020121; OTTMUST00000023093; OTTMUST00000023094; OTTMUST00000023095; OTTMUST00000023096; OTTMUST00000023097; OTTMUST00000023098	Tmem53	transmembrane protein 53	chr4	+	Multiple_Complex	117251951	117268588
TC0400001292.mm.2	11,69	11,86	0,34	0,21	T	T	-1,12	0,2108	0,6385	T	NM_001285899; NM_001285901; NM_001285902; NM_080469; ENSMUST00000037127; ENSMUST00000125312; ENSMUST00000134379; ENSMUST00000134453; ENSMUST00000144373; ENSMUST00000146384; BC116685; BC117540; OTTMUST00000019629; OTTMUST00000019630; OTTMUST00000019631; OTTMUST00000019632; OTTMUST00000019633; OTTMUST00000019634; uc008uiv.1	Eri3	exoribonuclease 3	chr4	+	Multiple_Complex	117550324	117674297
TC0400001305.mm.2	9,04	8,97	0,24	0,14	T	T	1,05	0,5450	0,8320	T	NM_026601; NR_003946; ENSMUST00000006562; ENSMUST00000106393; ENSMUST00000132882; ENSMUST00000179719; BC024619; OTTMUST00000019808; OTTMUST00000070777; OTTMUST00000070778; OTTMUST00000111835; uc008ujr.3; uc008ujs.3	Hyi	hydroxypyruvate isomerase homolog (E. coli)	chr4	+	Multiple_Complex	118359990	118362744
TC0400001306.mm.2	8,69	9,05	0,46	0,34	T	T	-1,28	0,0644	0,4585	T	NM_020000; NM_173719; ENSMUST00000019229; ENSMUST00000073881; ENSMUST00000084319; ENSMUST00000106384; ENSMUST00000125235; ENSMUST00000126089; ENSMUST00000130421; ENSMUST00000135201; ENSMUST00000144577; ENSMUST00000152633; BC021870; OTTMUST00000019927; OTTMUST00000019928; OTTMUST00000019929; OTTMUST00000019930; OTTMUST00000019931; OTTMUST00000019932; OTTMUST00000019933; OTTMUST00000019934; OTTMUST00000019935	Med8	mediator complex subunit 8	chr4	+	Multiple_Complex	118409337	118415782
TC0400001307.mm.2	10,47	11,46	0,5	0,33	T	T	-1,98	0,0020	0,1280	T	NM_001039175; NM_001039176; NM_019422; ENSMUST00000006557; ENSMUST00000067896; ENSMUST00000102673; ENSMUST00000129419; ENSMUST00000135162; ENSMUST00000143140; ENSMUST00000167636; BC006735; BC096673; OTTMUST00000019924; OTTMUST00000019925; OTTMUST00000019926; OTTMUST00000019978; OTTMUST00000019979; OTTMUST00000019980; uc008ujy.1	Elovl1	elongation of very long chain fatty acids (FEN1/Elo2, SUR4/Elo3, yeast)-like 1	chr4	+	Multiple_Complex	118428093	118432953
TC0400001309.mm.2	5,68	5,52	0,17	0,12	T	T	1,12	0,2032	0,6345	T	NM_025572; ENSMUST00000030261; ENSMUST00000106367; BC022764; uc008ukj.1	2610528J11Rik	RIKEN cDNA 2610528J11 gene	chr4	+	Coding	118526999	118530228
TC0400001312.mm.2	9,48	9,59	0,38	0,5	T	T	-1,08	0,2090	0,6372	T	NM_026932; NR_029469; ENSMUST00000030501; ENSMUST00000126458; ENSMUST00000130219; ENSMUST00000147373; ENSMUST00000149837; BC054723; BC062876; OTTMUST00000019869; OTTMUST00000019870; OTTMUST00000019871; OTTMUST00000019872; OTTMUST00000019873; uc008ukn.2; uc008uko.1	Ebna1bp2; D4Ertd617e	EBNA1 binding protein 2; DNA segment, Chr 4, ERATO Doi 617, expressed	chr4	+	Multiple_Complex	118620799	118631915
TC0400001313.mm.2	6,67	6,47	0,39	0,28	T	T	1,15	0,6156	0,8642	T	NM_146315; ENSMUST00000102666; BC104295; OTTMUST00000019863; uc008ukp.1	Olfr62	olfactory receptor 62	chr4	+	Coding	118665519	118666467
TC0400001314.mm.2	7,11	6,91	0,55	0,39	T	T	1,15	0,8072	0,9396	T	NM_146853; ENSMUST00000061215; OTTMUST00000019867; uc008ukr.1	Olfr1341	olfactory receptor 1341	chr4	+	Coding	118709409	118710347
TC0400001315.mm.2	5,44	5,45	0,2	0,22	T	T	-1,01	0,9617	0,9902	T	NM_146304; ENSMUST00000094834; BC106795; BC126867; OTTMUST00000019861; uc008uks.1	Olfr1340	olfactory receptor 1340	chr4	+	Coding	118726249	118727199
TC0400001316.mm.2	6,27	6,2	0,31	0,21	T	T	1,05	0,7804	0,9316	T	NM_146852; ENSMUST00000094832; OTTMUST00000019862; uc008ukt.1	Olfr1339	olfactory receptor 1339	chr4	+	Coding	118734531	118735478
TC0400001318.mm.2	6,91	7,01	0,39	0,38	T	T	-1,07	0,8914	0,9656	T	NM_001011856; ENSMUST00000094831; ENSMUST00000106360; OTTMUST00000019917; uc008uky.1	Olfr1331	olfactory receptor 1331	chr4	+	Coding	118864658	118869736
TC0400001319.mm.2	5,95	5,87	0,52	0,45	T	T	1,06	0,2723	0,6813	T	NM_146334; ENSMUST00000094830; BC108943; OTTMUST00000019914; uc008ukz.1	Olfr1330	olfactory receptor 1330	chr4	+	Coding	118893085	118894032
TC0400001321.mm.2	6,46	6,75	0,22	0,15	T	T	-1,22	0,0462	0,4075	T	NM_133892; ENSMUST00000058651; ENSMUST00000142457; BC017599; OTTMUST00000020068; OTTMUST00000020069; uc008uld.2	Lao1	L-amino acid oxidase 1	chr4	+	Multiple_Complex	118961578	118968912
TC0400001325.mm.2	16,17	15,74	0,12	0,24	T	T	1,35	0,0101	0,2335	T	NM_011400; ENSMUST00000030398; ENSMUST00000134105; ENSMUST00000144329; ENSMUST00000174372; BC055340; OTTMUST00000020092; OTTMUST00000020093; OTTMUST00000020094; OTTMUST00000096881; uc008ule.2	Slc2a1	solute carrier family 2 (facilitated glucose transporter), member 1	chr4	+	Coding	119108711	119137330
TC0400001327.mm.2	9,27	9,19	0,54	0,4	T	T	1,05	0,8394	0,9494	T	NM_001038998; NM_024462; ENSMUST00000030395; ENSMUST00000097908; ENSMUST00000106345; BC002274; OTTMUST00000020253; OTTMUST00000020254; OTTMUST00000020255	Svbp	small vasohibin binding protein	chr4	+	Coding	119195306	119201298
TC0400001329.mm.2	7,21	7,3	0,22	0,22	T	T	-1,07	0,2939	0,6981	T	NM_001042411; NM_001286148; NM_019782; NM_019783; ENSMUST00000030393; ENSMUST00000081606; ENSMUST00000102662; ENSMUST00000121111; ENSMUST00000123963; ENSMUST00000126056; ENSMUST00000127087; ENSMUST00000131875; ENSMUST00000134548; ENSMUST00000136278; ENSMUST00000142361; ENSMUST00000153940; BC024047; OTTMUST00000020880; OTTMUST00000020881; OTTMUST00000020882; OTTMUST00000020883; OTTMUST00000020884; OTTMUST00000020885; OTTMUST00000020886; OTTMUST00000020887; OTTMUST00000020888; OTTMUST00000020889; OTTMUST00000020890; OTTMUST00000065191; uc008ulq.1; uc008ulr.1; uc012dkf.1	P3h1	prolyl 3-hydroxylase 1	chr4	+	Multiple_Complex	119232915	119248977
TC0400001330.mm.2	6,64	6,57	0,3	0,19	T	T	1,05	0,4071	0,7693	T	NM_001038590; NM_153105; ENSMUST00000084309; ENSMUST00000094823; BC114989; BC115827; OTTMUST00000020878; OTTMUST00000020879; uc008uls.1; uc008ult.1	Cldn19	claudin 19	chr4	+	Coding	119255414	119262438
TC0400001333.mm.2	5,01	4,71	0,24	0,15	T	T	1,23	0,1378	0,5727	T	NM_001014900; ENSMUST00000094819; ENSMUST00000129150; ENSMUST00000134147; BC147552; BC147553; BC147848; BC147851; OTTMUST00000021458; OTTMUST00000021459; OTTMUST00000021460; uc008umn.2	Zmynd12	zinc finger, MYND domain containing 12	chr4	+	Multiple_Complex	119422684	119467444
TC0400001338.mm.2	9,31	9,4	0,09	0,21	T	T	-1,06	0,5623	0,8397	T	NM_172699; ENSMUST00000044564; ENSMUST00000106310; ENSMUST00000131413; ENSMUST00000133097; ENSMUST00000137560; ENSMUST00000138845; ENSMUST00000160219; ENSMUST00000161196; ENSMUST00000162267; ENSMUST00000176012; BC058231; OTTMUST00000021488; OTTMUST00000021489; OTTMUST00000021490; OTTMUST00000021491; OTTMUST00000021557; OTTMUST00000021558; OTTMUST00000086965; OTTMUST00000086966; OTTMUST00000086967; OTTMUST00000110566	Foxj3	forkhead box J3	chr4	+	Multiple_Complex	119537004	119629119
TC0400001340.mm.2	7,91	7,39	0,42	0,37	T	T	1,44	0,1621	0,5959	T	NM_008190; ENSMUST00000024015; BC012640; OTTMUST00000021560; uc008umv.1	Guca2a	guanylate cyclase activator 2a (guanylin)	chr4	+	Coding	119637704	119639471
TC0400001342.mm.2	8,76	8,93	0,33	0,27	T	T	-1,13	0,6325	0,8714	T	NM_010657; ENSMUST00000084306; ENSMUST00000106307; ENSMUST00000123698; ENSMUST00000125069; ENSMUST00000136547; ENSMUST00000141605; ENSMUST00000143837; ENSMUST00000144907; ENSMUST00000166542; OTTMUST00000019962; OTTMUST00000019963; OTTMUST00000019964; OTTMUST00000019965; OTTMUST00000019966; OTTMUST00000019967; OTTMUST00000019968; uc008umx.1; uc008una.1; uc012dki.1	Hivep3	human immunodeficiency virus type I enhancer binding protein 3	chr4	+	Multiple_Complex	119733784	120138045
TC0400001344.mm.2	4,58	4,57	0,25	0,16	T	T	1,01	0,3838	0,7550	T	NM_007902; ENSMUST00000030384; BC037042; OTTMUST00000019960; uc008unb.1	Edn2	endothelin 2	chr4	+	Coding	120161206	120167360
TC0400001347.mm.2	6,96	7,02	0,44	0,15	T	T	-1,05	0,5390	0,8300	T	NM_001159630; NM_013883; ENSMUST00000000087; ENSMUST00000064991; ENSMUST00000106298; ENSMUST00000106301; ENSMUST00000122860; ENSMUST00000132116; ENSMUST00000133169; ENSMUST00000133290; ENSMUST00000134375; ENSMUST00000136801; ENSMUST00000144555; ENSMUST00000144862; ENSMUST00000151345; ENSMUST00000153099; BC034667; OTTMUST00000020044; OTTMUST00000020045; OTTMUST00000020046; OTTMUST00000020047; OTTMUST00000020048; OTTMUST00000020049; OTTMUST00000020050; OTTMUST00000020051; OTTMUST00000020052; OTTMUST00000020053; OTTMUST00000020054; OTTMUST00000020055; uc008und.2; uc008une.2; uc008unf.2; uc008ung.2	Scmh1	sex comb on midleg homolog 1	chr4	+	Multiple_Complex	120405281	120530199
TC0400001352.mm.2	7,06	7,09	0,24	0,32	T	T	-1,02	0,7008	0,9014	T	NM_177570; ENSMUST00000062990; BC117545; BC118052; OTTMUST00000020060; uc008unh.1; uc012dkj.1	Slfnl1	schlafen like 1	chr4	+	Coding	120532231	120536661
TC0400001353.mm.2	7,23	6,85	0,39	0,34	T	T	1,3	0,2617	0,6729	T	NM_001101603; ENSMUST00000171482; uc012dkk.1	Gm8439	predicted gene 8439	chr4	+	Coding	120588745	120609673
TC0400001356.mm.2	5,43	5,35	0,11	0,11	T	T	1,06	0,4568	0,7929	T	NM_019563; ENSMUST00000094814; BC132360; BC132362; OTTMUST00000020059; uc008unl.1	Cited4	Cbp/p300-interacting transactivator, with Glu/Asp-rich carboxy-terminal domain, 4	chr4	+	Coding	120666563	120667820
TC0400001359.mm.2	9	8,77	0,24	0,29	T	T	1,17	0,2070	0,6362	T	NM_182929; ENSMUST00000071093; ENSMUST00000106283; ENSMUST00000132895; ENSMUST00000171363; BC115536; OTTMUST00000020145; OTTMUST00000020146; OTTMUST00000020147; uc008unq.1; uc008unr.1; uc008uns.1	Rims3	regulating synaptic membrane exocytosis 3	chr4	+	Multiple_Complex	120854816	120896579
TC0400001362.mm.2	7,48	7,57	0,21	0,23	T	T	-1,07	0,6595	0,8823	T	NM_007741; ENSMUST00000030372; ENSMUST00000140119; ENSMUST00000151987; BC029697; OTTMUST00000020226; OTTMUST00000020227; OTTMUST00000053372; uc008unx.2	Col9a2	collagen, type IX, alpha 2	chr4	+	Multiple_Complex	121039385	121055325
TC0400001381.mm.2	6,56	6,44	0,53	0,19	T	T	1,09	0,5397	0,8302	T	NM_023865; ENSMUST00000024032; uc008uof.1	9530002B09Rik	RIKEN cDNA 9530002B09 gene	chr4	+	Coding	122689259	122705135
TC0400001382.mm.2	12,42	12,6	0,56	0,3	T	T	-1,14	0,1840	0,6180	T	NM_008917; ENSMUST00000030412; ENSMUST00000097902; ENSMUST00000120157; ENSMUST00000121870; OTTMUST00000020181; OTTMUST00000020182; OTTMUST00000020183; OTTMUST00000020184; uc008uog.2; uc008uoh.2; uc008uoi.2	Ppt1	palmitoyl-protein thioesterase 1	chr4	+	Multiple_Complex	122836227	122859175
TC0400001386.mm.2	8,36	8,1	0,59	0,37	T	T	1,2	0,3056	0,7037	T	NM_008506; ENSMUST00000030407; ENSMUST00000106252; ENSMUST00000135925; ENSMUST00000144998; ENSMUST00000147259; BC053059; BC089346; OTTMUST00000020286; OTTMUST00000020287; OTTMUST00000020288; OTTMUST00000020289; OTTMUST00000020290	Mycl	v-myc myelocytomatosis viral oncogene homolog, lung carcinoma derived (avian)	chr4	+	Multiple_Complex	122995652	123002485
TC0400001387.mm.2	7,95	8,38	0,75	0,3	T	T	-1,35	0,2351	0,6573	T	NM_025873; ENSMUST00000102649; ENSMUST00000141855; ENSMUST00000147165; BC019812; OTTMUST00000020304; OTTMUST00000020305; OTTMUST00000020306; uc008uor.1; uc008uos.1; uc029uza.1	Trit1	tRNA isopentenyltransferase 1	chr4	+	Multiple_Complex	123016597	123054949
TC0400001389.mm.2	5,08	5	0,22	0,06	T	T	1,05	0,3958	0,7620	T	NM_007559; ENSMUST00000002457; ENSMUST00000151850; BC137890; OTTMUST00000020302; OTTMUST00000020303; uc008uot.1; uc008uov.1	Bmp8b	bone morphogenetic protein 8b	chr4	+	Multiple_Complex	123105165	123132099
TC0400001390.mm.2	6,58	6,62	0,22	0,16	T	T	-1,03	0,8928	0,9660	T	NM_181859; ENSMUST00000102648; BC113758; OTTMUST00000020291; uc008uou.2	Oxct2b	3-oxoacid CoA transferase 2B	chr4	+	Coding	123116248	123118000
TC0400001391.mm.2	8,07	8	0,43	0,17	T	T	1,04	0,4020	0,7663	T	NM_174998; ENSMUST00000059667; ENSMUST00000106246; ENSMUST00000126995; ENSMUST00000136619; ENSMUST00000152194; BC138631; BC138632; OTTMUST00000020294; OTTMUST00000020295; OTTMUST00000020296; OTTMUST00000020297; OTTMUST00000020352; uc008uox.1	Hpcal4	hippocalcin-like 4	chr4	+	Multiple_Complex	123183227	123194701
TC0400001392.mm.2	5,18	5,24	0,15	0,24	T	T	-1,04	0,6282	0,8690	T	NM_001085502; ENSMUST00000068262; BC147308; BC147309; BC147730; BC147733; OTTMUST00000020370; uc008uoy.1	Nt5c1a	5-nucleotidase, cytosolic IA; 5'-nucleotidase, cytosolic IA	chr4	+	Coding	123201504	123216275
TC0400001393.mm.2	7,25	7,27	0,21	0,23	T	T	-1,01	0,8399	0,9495	T	NM_013905; ENSMUST00000040821; ENSMUST00000127172; ENSMUST00000151870; BC130263; OTTMUST00000020367; OTTMUST00000020368; OTTMUST00000020369; uc008uoz.1	Heyl	hairy/enhancer-of-split related with YRPW motif-like	chr4	+	Multiple_Complex	123233556	123249875
TC0400001395.mm.2	8,48	8,72	0,41	0,18	T	T	-1,18	0,2104	0,6381	T	NM_130881; NM_148917; ENSMUST00000078734; ENSMUST00000080178; ENSMUST00000106241; ENSMUST00000106243; ENSMUST00000124991; ENSMUST00000146156; ENSMUST00000156807; ENSMUST00000183940; BC003283; BC010345; BC056432; OTTMUST00000020372; OTTMUST00000020376; OTTMUST00000020377; OTTMUST00000020378; OTTMUST00000020379; OTTMUST00000020381; OTTMUST00000020382; OTTMUST00000048485; uc008upa.2; uc008upb.2; uc008upc.2; uc008upd.2; uc008upe.2; uc008upf.2	Pabpc4	poly(A) binding protein, cytoplasmic 4	chr4	+	Multiple_Complex	123262351	123298925
TC0400001405.mm.2	7,07	7,07	0,5	0,58	T	T	-1	0,8955	0,9668	T	NM_183163; ENSMUST00000053202; ENSMUST00000106204; ENSMUST00000124290; ENSMUST00000148797; ENSMUST00000150286; OTTMUST00000020412; OTTMUST00000020413; OTTMUST00000020414; OTTMUST00000020415; uc008upw.1; uc008upx.1; uc008upy.1	Rhbdl2	rhomboid, veinlet-like 2 (Drosophila)	chr4	+	Multiple_Complex	123787874	123829904
TC0400001407.mm.2	4,76	4,94	0,41	0,44	T	T	-1,13	0,9795	0,9947	T	ENSMUST00000097896	4933427I04Rik	Riken cDNA 4933427I04 gene [Source:MGI Symbol;Acc:MGI:3613760]	chr4	+	Coding	123859679	123863165
TC0400001411.mm.2	7,9	7,9	0,15	0,28	T	T	1	0,7090	0,9051	T	NM_019660; ENSMUST00000030400; ENSMUST00000106202; ENSMUST00000137685; ENSMUST00000147340; BC028344; BC048478; OTTMUST00000020406; OTTMUST00000020407; OTTMUST00000020408; OTTMUST00000020409; uc008uqk.1; uc008uql.1	Mycbp	c-myc binding protein	chr4	+	Multiple_Complex	123904832	123912270
TC0400001413.mm.2	13,07	12,68	0,29	0,22	T	T	1,31	0,1022	0,5220	T	NM_017475; ENSMUST00000030399; ENSMUST00000133445; ENSMUST00000143635; ENSMUST00000155454; ENSMUST00000155757; BC005417; OTTMUST00000020416; OTTMUST00000020417; OTTMUST00000020418; OTTMUST00000020419; OTTMUST00000020420; uc008uqm.1; uc008uqn.1	Rragc	Ras-related GTP binding C	chr4	+	Multiple_Complex	123917433	123936997
TC0400001418.mm.2	5,65	5,59	0,25	0,09	T	T	1,04	0,7403	0,9168	T	NM_011141; ENSMUST00000053491; OTTMUST00000111960; uc029uzh.1	Pou3f1	POU domain, class 3, transcription factor 1	chr4	+	Coding	124656807	124660655
TC0400001419.mm.2	9,23	9,44	0,21	0,16	T	T	-1,16	0,4799	0,8030	T	NM_010213; ENSMUST00000038684; ENSMUST00000106199; ENSMUST00000145942; BC144903; BC145939; OTTMUST00000020762; OTTMUST00000020763; OTTMUST00000070452; uc008uqv.2	Fhl3	four and a half LIM domains 3	chr4	+	Coding	124700699	124708611
TC0400001421.mm.2	10,28	10,93	0,59	0,34	T	T	-1,58	0,0811	0,4906	T	NM_029157; ENSMUST00000030734; ENSMUST00000151049; ENSMUST00000154712; BC009141; BC092058; OTTMUST00000020731; OTTMUST00000020732; OTTMUST00000020733; uc008uqw.1; uc008uqx.1	Sf3a3	splicing factor 3a, subunit 3	chr4	+	Multiple_Complex	124714776	124732460
TC0400001425.mm.2	9,34	9,85	0,11	0,29	T	T	-1,43	0,0111	0,2417	T	NM_008385; NR_030480; ENSMUST00000094782; ENSMUST00000135971; ENSMUST00000142446; ENSMUST00000142652; ENSMUST00000145359; ENSMUST00000153837; ENSMUST00000154229; ENSMUST00000184454; BC028864; OTTMUST00000020749; OTTMUST00000020750; OTTMUST00000020751; OTTMUST00000020752; OTTMUST00000020753; OTTMUST00000020754; OTTMUST00000020755; OTTMUST00000020756; uc008uqz.1; uc012dkw.1; uc012dky.1	Inpp5b; Mir698	inositol polyphosphate-5-phosphatase B; microRNA 698	chr4	+	Multiple_Complex	124741850	124801511
TC0400001427.mm.2	9,55	9,48	0,28	0,32	T	T	1,05	0,7201	0,9097	T	NM_008636; ENSMUST00000030723; ENSMUST00000106193; ENSMUST00000138807; ENSMUST00000147452; ENSMUST00000175875; BC017679; OTTMUST00000020735; OTTMUST00000020736; OTTMUST00000020737; OTTMUST00000099476; uc008ura.2; uc008urb.2; uc008urc.2	Mtf1	metal response element binding transcription factor 1	chr4	+	Multiple_Complex	124802104	124849800
TC0400001430.mm.2	6,38	6,42	0,2	0,21	T	T	-1,03	0,9885	0,9970	T	NM_153566; ENSMUST00000102628; ENSMUST00000144851; ENSMUST00000173434; BC023823; OTTMUST00000020813; OTTMUST00000020814; OTTMUST00000097701; uc008urf.2	Yrdc	yrdC domain containing (E.coli)	chr4	+	Multiple_Complex	124850679	124855242
TC0400001431.mm.2	8,44	8,26	0,21	0,4	T	T	1,13	0,3653	0,7418	T	NM_001256432; NM_177671; ENSMUST00000059343; ENSMUST00000149146; ENSMUST00000151791; BC116991; BC119084; OTTMUST00000020821; OTTMUST00000020822; OTTMUST00000020846; uc008urh.2; uc008uri.2	Epha10	Eph receptor A10	chr4	+	Multiple_Complex	124880899	124917800
TC0400001432.mm.2	7,16	7,62	0,08	0,19	T	T	-1,38	0,0057	0,1894	T	NM_177573; BC099946; uc008url.1; uc008urm.1	9930104L06Rik	RIKEN cDNA 9930104L06 gene	chr4	+	Multiple_Complex	124937048	124944661
TC0400001433.mm.2	7,36	7,35	0,29	0,18	T	T	1,01	0,4200	0,7762	T	NM_138683; ENSMUST00000030687; ENSMUST00000140698; BC138831; BC138833; OTTMUST00000020932; OTTMUST00000020933; uc008urn.1	Rspo1	R-spondin 1	chr4	+	Multiple_Complex	124986430	125009099
TC0400001434.mm.2	11,36	11,35	0,31	0,18	T	T	1,01	0,9299	0,9783	T	NM_145552; ENSMUST00000030684; ENSMUST00000106176; ENSMUST00000125078; ENSMUST00000136910; ENSMUST00000147390; ENSMUST00000147550; BC003262; OTTMUST00000020939; OTTMUST00000020940; OTTMUST00000020941; OTTMUST00000020942; OTTMUST00000020943; OTTMUST00000020944; uc008uro.2	Gnl2	guanine nucleotide binding protein-like 2 (nucleolar)	chr4	+	Multiple_Complex	125016585	125055382
TC0400001436.mm.2	8,57	8,67	0,25	0,26	T	T	-1,07	0,7021	0,9019	T	NM_175246; ENSMUST00000052183; ENSMUST00000145733; BC064067; OTTMUST00000020945; OTTMUST00000020946; uc008urq.2; uc008urr.2	Snip1	Smad nuclear interacting protein 1	chr4	+	Multiple_Complex	125066672	125074043
TC0400001437.mm.2	6,1	6,18	0,37	0,19	T	T	-1,06	0,4903	0,8073	T	NM_027310; ENSMUST00000055213; ENSMUST00000106171; ENSMUST00000124154; ENSMUST00000152816; ENSMUST00000154689; ENSMUST00000155212; ENSMUST00000184118; ENSMUST00000184205; BC108404; OTTMUST00000020947; OTTMUST00000020948; OTTMUST00000020949; OTTMUST00000020950; OTTMUST00000020951; OTTMUST00000020952; OTTMUST00000020953; OTTMUST00000020954; uc008urv.2	Meaf6	MYST/Esa1-associated factor 6	chr4	+	Multiple_Complex	125085134	125113238
TC0400001445.mm.2	5,49	5,37	0,28	0,12	T	T	1,09	0,7505	0,9200	T	NM_001081097; ENSMUST00000030676; OTTMUST00000020938; uc008usa.2	Grik3	glutamate receptor, ionotropic, kainate 3	chr4	+	Multiple_Complex	125490700	125714173
TC0400001446.mm.2	14,8	14,19	0,44	0,39	T	T	1,52	0,2706	0,6799	T	NR_035409; BC106145; OTTMUST00000021336	Mir692-3; Ftl1; Ftl2-ps	microRNA 692-3; ferritin light polypeptide 1; ferritin light polypeptide 2, pseudogene	chr4	+	Multiple_Complex	125504114	125504999
TC0400001449.mm.2	16,07	16,2	0,21	0,06	T	T	-1,1	0,0839	0,4953	T	NM_001252651; NM_007782; NR_045561; ENSMUST00000030673; ENSMUST00000106162; ENSMUST00000140426; ENSMUST00000153968; BC115865; BC116635; OTTMUST00000021097; OTTMUST00000021098; OTTMUST00000021099; uc008usd.3; uc008use.3; uc012dla.2	Csf3r	colony stimulating factor 3 receptor (granulocyte)	chr4	+	Multiple_Complex	126024550	126044975
TC0400001450.mm.2	6,49	6,41	0,39	0,45	T	T	1,06	0,3886	0,7590	T	NM_025544; ENSMUST00000030675; ENSMUST00000124614; ENSMUST00000138739; BC029193; BC055861; OTTMUST00000021087; OTTMUST00000021088; OTTMUST00000021089; uc008usf.1; uc008usg.1	Mrps15	mitochondrial ribosomal protein S15	chr4	+	Multiple_Complex	126046925	126055539
TC0400001451.mm.2	9,04	9,11	0,49	0,17	T	T	-1,04	0,7358	0,9156	T	NM_172701; ENSMUST00000035497; ENSMUST00000129968; ENSMUST00000143712; ENSMUST00000153138; BC045150; OTTMUST00000021090; OTTMUST00000021091; OTTMUST00000021092; OTTMUST00000021093; uc008ush.1; uc008usi.1; uc008usj.1	Oscp1	organic solute carrier partner 1	chr4	+	Multiple_Complex	126058565	126092195
TC0400001452.mm.2	9,06	9,74	0,9	0,45	T	T	-1,59	0,1122	0,5385	T	NM_001163266; NM_138721; ENSMUST00000055575; ENSMUST00000151831; ENSMUST00000179323; BC024543; BC026476; OTTMUST00000021094; OTTMUST00000021095; uc008usk.2; uc012dlb.1	Lsm10	U7 snRNP-specific Sm-like protein LSM10	chr4	+	Coding	126096623	126098584
TC0400001453.mm.2	8,75	8,7	0,25	0,28	T	T	1,04	0,9896	0,9972	T	NM_001145827; NM_028800; ENSMUST00000094761; ENSMUST00000116286; ENSMUST00000127092; ENSMUST00000134369; ENSMUST00000139188; ENSMUST00000139524; BC046981; OTTMUST00000021082; OTTMUST00000021083; OTTMUST00000021084; OTTMUST00000021085; OTTMUST00000021086; uc008usl.2; uc008usm.2	Stk40	serine/threonine kinase 40	chr4	+	Multiple_Complex	126103957	126141029
TC0400001455.mm.2	8,95	8,9	0,32	0,25	T	T	1,04	0,8966	0,9670	T	NM_172145; ENSMUST00000052876; ENSMUST00000106150; ENSMUST00000106152; BC029204; OTTMUST00000021327; OTTMUST00000021328; OTTMUST00000021329; uc008usn.1; uc008uso.1; uc008usp.1	Eva1b	eva-1 homolog B (C. elegans)	chr4	+	Coding	126147744	126149875
TC0400001458.mm.2	10,15	10,62	0,34	0,21	T	T	-1,38	0,0184	0,2955	T	NM_013718; ENSMUST00000030660; ENSMUST00000126786; BC003736; OTTMUST00000021323; OTTMUST00000021324; uc008utc.1	Trappc3	trafficking protein particle complex 3	chr4	+	Multiple_Complex	126262325	126275883
TC0400001460.mm.2	6,65	6,45	0,1	0,17	T	T	1,15	0,2852	0,6915	T	NM_199473; ENSMUST00000070132; ENSMUST00000128435; BC065148; BC080317; OTTMUST00000021325; OTTMUST00000021326; uc008utd.1	Col8a2	collagen, type VIII, alpha 2	chr4	+	Multiple_Complex	126286793	126315142
TC0400001465.mm.2	6,6	6,43	0,32	0,34	T	T	1,13	0,6657	0,8851	T	NM_175554; ENSMUST00000048391; ENSMUST00000123695; ENSMUST00000126512; ENSMUST00000128202; ENSMUST00000129795; ENSMUST00000146944; ENSMUST00000147675; BC050848; OTTMUST00000021037; OTTMUST00000021038; OTTMUST00000021039; OTTMUST00000021040; OTTMUST00000021041; OTTMUST00000021042; OTTMUST00000021043; uc008utl.2; uc008utm.2; uc008utn.2; uc008uto.1	Clspn	claspin	chr4	+	Multiple_Complex	126556935	126593903
TC0400001467.mm.2	7,45	7,52	0,11	0,17	T	T	-1,05	0,2915	0,6959	T	NM_001013755; NM_001145950; ENSMUST00000097886; ENSMUST00000164362; uc008utp.2; uc012dlg.1	5730409E04Rik	RIKEN cDNA 5730409E04Rik gene	chr4	+	Coding	126609818	126614371
TC0400001469.mm.2	13,65	13,51	0,65	0,42	T	T	1,1	0,8767	0,9610	T	NM_011970; ENSMUST00000030642; ENSMUST00000130737; ENSMUST00000150372; BC008265; OTTMUST00000021044; OTTMUST00000021045; OTTMUST00000021046; uc008utq.2; uc008utr.2	Psmb2	proteasome (prosome, macropain) subunit, beta type 2	chr4	+	Multiple_Complex	126677630	126709715
TC0400001472.mm.2	9,55	10,04	0,18	0,31	T	T	-1,41	0,0385	0,3803	T	NM_001035525; NM_001035526; NM_133886; ENSMUST00000047431; ENSMUST00000102607; ENSMUST00000102608; ENSMUST00000125225; ENSMUST00000131900; ENSMUST00000132660; ENSMUST00000136035; ENSMUST00000141918; ENSMUST00000148935; ENSMUST00000154640; ENSMUST00000155341; BC028869; uc008utv.1; uc008utw.1; uc008utx.1	AU040320	expressed sequence AU040320	chr4	+	Multiple_Complex	126753289	126870070
TC0400001477.mm.2	15,02	14,74	0,21	0,17	T	T	1,21	0,0745	0,4777	T	NM_023603; NR_045010; ENSMUST00000030623; ENSMUST00000125453; ENSMUST00000140682; ENSMUST00000143168; ENSMUST00000144630; ENSMUST00000146285; BC089305; OTTMUST00000021160; OTTMUST00000021161; OTTMUST00000021162; OTTMUST00000021163; OTTMUST00000021164; OTTMUST00000021168; uc008utz.2; uc008uua.2; uc008uub.1; uc029uzm.1	Sfpq	splicing factor proline/glutamine rich (polypyrimidine tract binding protein associated)	chr4	+	Multiple_Complex	127021301	127049398
TC0400001482.mm.2	10,11	10,23	0,54	0,14	T	T	-1,08	0,2088	0,6372	T	NM_001099319; NM_001285885; NM_001285887; NM_001285888; NM_177462; NR_104366; ENSMUST00000046751; ENSMUST00000094712; ENSMUST00000094713; ENSMUST00000106097; ENSMUST00000125160; ENSMUST00000129926; ENSMUST00000146616; ENSMUST00000151461; BC140958; OTTMUST00000021216; OTTMUST00000021217; OTTMUST00000021218; OTTMUST00000021219; OTTMUST00000021220; OTTMUST00000021221; uc008uul.1; uc008uum.1	Gm12942; Zmym6	predicted gene 12942; zinc finger, MYM-type 6	chr4	+	Multiple_Complex	127077383	127129660
TC0400001486.mm.2	7,73	7,91	0,12	0,4	T	T	-1,13	0,8385	0,9492	T	NM_198618; ENSMUST00000046659; ENSMUST00000106092; ENSMUST00000106094; ENSMUST00000137062; BC057615; OTTMUST00000021211; OTTMUST00000021212; OTTMUST00000021213; OTTMUST00000064764; uc008uup.2	Dlgap3	discs, large (Drosophila) homolog-associated protein 3	chr4	+	Multiple_Complex	127169204	127237022
TC0400001487.mm.2	7,09	7,13	0,14	0,11	T	T	-1,03	0,4450	0,7869	T	NM_030252; ENSMUST00000142029; BC147067; BC147068; OTTMUST00000021359; uc008uuq.1	Smim12	small integral membrane protein 12	chr4	+	Coding	127243784	127247809
TC0400001495.mm.2	6,12	5,96	0,21	0,3	T	T	1,12	0,1733	0,6094	T	NM_001281955; OTTMUST00000021541; OTTMUST00000021542; OTTMUST00000021543; OTTMUST00000021544; OTTMUST00000021545; OTTMUST00000068726; uc008uuy.1; uc008uuz.1	Csmd2	CUB and Sushi multiple domains 2	chr4	+	Multiple_Complex	127987857	128567856
TC0400001502.mm.2	12,25	12,56	0,35	0,38	T	T	-1,24	0,1487	0,5834	T	NM_001195083; NM_001195130; NM_018774; ENSMUST00000030588; ENSMUST00000106079; ENSMUST00000106080; ENSMUST00000120946; ENSMUST00000133439; ENSMUST00000134421; ENSMUST00000136377; ENSMUST00000138445; ENSMUST00000143632; ENSMUST00000147572; ENSMUST00000148723; ENSMUST00000155653; BC057571; OTTMUST00000021536; OTTMUST00000021537; OTTMUST00000021839; OTTMUST00000021840; OTTMUST00000021841; OTTMUST00000021842; OTTMUST00000021843; OTTMUST00000021844; OTTMUST00000021845; OTTMUST00000021846; OTTMUST00000068220; uc008uvh.2; uc008uvi.2; uc008uvj.1; uc008uvk.2; uc008uvl.2	Phc2	polyhomeotic-like 2 (Drosophila)	chr4	+	Multiple_Complex	128654702	128752881
TC0400001504.mm.2	6,37	6,23	0,34	0,27	T	T	1,1	0,1847	0,6192	T	NM_001009819; ENSMUST00000030585; ENSMUST00000106077; OTTMUST00000021857; OTTMUST00000068218; uc008uvm.1	A3galt2	alpha 1,3-galactosyltransferase 2 (isoglobotriaosylceramide synthase)	chr4	+	Coding	128755364	128769298
TC0400001506.mm.2	6,39	6,28	0,11	0,22	T	T	1,08	0,4716	0,7998	T	NM_178110; ENSMUST00000035667; ENSMUST00000147852; BC049095; OTTMUST00000021854; OTTMUST00000021855; uc008uvo.1	Trim62	tripartite motif-containing 62	chr4	+	Multiple_Complex	128883580	128911328
TC0400001509.mm.2	11,29	11,72	0,64	0,35	T	T	-1,35	0,1411	0,5751	T	NM_001033966; NM_016895; ENSMUST00000030583; ENSMUST00000102604; ENSMUST00000141982; ENSMUST00000152762; BC008610; OTTMUST00000022143; OTTMUST00000022144; OTTMUST00000022145; OTTMUST00000022146	Ak2	adenylate kinase 2	chr4	+	Multiple_Complex	128991958	129011529
TC0400001510.mm.2	13,79	13,56	0,2	0,27	T	T	1,18	0,0852	0,4964	T	NM_029219; ENSMUST00000030584; ENSMUST00000097874; ENSMUST00000130803; ENSMUST00000147238; ENSMUST00000152565; ENSMUST00000168461; OTTMUST00000022139; OTTMUST00000022140; OTTMUST00000022141; OTTMUST00000022142; uc008uvw.2; uc008uvx.2; uc008uvy.2	Rnf19b	ring finger protein 19B	chr4	+	Multiple_Complex	129058271	129085886
TC0400001512.mm.2	7,41	7,16	0,09	0,21	T	T	1,19	0,1051	0,5269	T	NM_025452; NM_133881; ENSMUST00000030575; ENSMUST00000030577; ENSMUST00000106064; ENSMUST00000148979; BC019563; OTTMUST00000022174; OTTMUST00000022175; OTTMUST00000022176; OTTMUST00000022177; uc008uvz.2; uc008uwa.2	Tmem54	transmembrane protein 54	chr4	+	Coding	129105530	129111626
TC0400001514.mm.2	6,5	6,46	0,22	0,3	T	T	1,03	0,3489	0,7315	T	NM_027402; ENSMUST00000102600; BC109183; BC109184; OTTMUST00000022138; uc008uwe.1	Fndc5	fibronectin type III domain containing 5	chr4	+	Coding	129136999	129144593
TC0400001515.mm.2	10,25	10,84	0,4	0,25	T	T	-1,51	0,0785	0,4859	T	NM_134151; ENSMUST00000106054; ENSMUST00000128287; ENSMUST00000133992; ENSMUST00000137591; ENSMUST00000140708; ENSMUST00000146106; ENSMUST00000147248; ENSMUST00000148619; BC013552; BC022143; BC026615; OTTMUST00000022122; OTTMUST00000022123; OTTMUST00000022124; OTTMUST00000022125; OTTMUST00000022126; OTTMUST00000022127; OTTMUST00000022128; OTTMUST00000068603	Yars	tyrosyl-tRNA synthetase	chr4	+	Multiple_Complex	129189760	129219607
TC0400001517.mm.2	8,41	8,24	0,33	0,25	T	T	1,13	0,1804	0,6153	T	NM_023485; ENSMUST00000102599; ENSMUST00000146448; BC106855; OTTMUST00000022167; OTTMUST00000022168; uc008uwq.1; uc008uwr.1; uc008uws.1; uc012dlo.1; uc012dlp.1	Sync	syncoilin	chr4	+	Multiple_Complex	129287617	129308559
TC0400001519.mm.2	10,05	9,47	0,48	0,43	T	T	1,49	0,8221	0,9439	T	NM_025970; ENSMUST00000106047; ENSMUST00000119480; ENSMUST00000140272; ENSMUST00000141235; ENSMUST00000146767; BC094629; BC125606; BC125608; OTTMUST00000022169; OTTMUST00000022170; OTTMUST00000022171; OTTMUST00000022172; OTTMUST00000022173; uc008uwu.1	Zbtb8os	zinc finger and BTB domain containing 8 opposite strand	chr4	+	Multiple_Complex	129335695	129357311
TC0400001523.mm.2	12,65	12,72	0,1	0,16	T	T	-1,05	0,3506	0,7334	T	NM_133889; ENSMUST00000048162; ENSMUST00000131741; ENSMUST00000133083; ENSMUST00000138013; ENSMUST00000145168; ENSMUST00000149587; ENSMUST00000153591; ENSMUST00000154368; BC049111; OTTMUST00000022282; OTTMUST00000022283; OTTMUST00000022284; OTTMUST00000022285; OTTMUST00000022286; OTTMUST00000022287; OTTMUST00000022288; OTTMUST00000068831; uc008uxb.1	Bsdc1	BSD domain containing 1	chr4	+	Multiple_Complex	129461581	129488498
TC0400001524.mm.2	5,69	5,64	0,13	0,16	T	T	1,03	0,6100	0,8615	T	NM_001085491; ENSMUST00000106043; ENSMUST00000135698; OTTMUST00000022279; OTTMUST00000022280; uc008uxd.1; uc008uxe.1	Fam229a	family with sequence similarity 229, member A	chr4	+	Multiple_Complex	129491190	129491956
TC0400001525.mm.2	8,43	8,24	0,3	0,13	T	T	1,14	0,3679	0,7441	T	NM_010807; ENSMUST00000062356; BC006757; OTTMUST00000022300; uc008uxf.2	Marcksl1	MARCKS-like 1	chr4	+	Coding	129513581	129515985
TC0400001527.mm.2	11,73	12,2	0,41	0,25	T	T	-1,39	0,0382	0,3794	T	NM_029748; ENSMUST00000102591; ENSMUST00000127919; ENSMUST00000129515; ENSMUST00000135628; ENSMUST00000137090; ENSMUST00000144304; ENSMUST00000145345; ENSMUST00000150110; ENSMUST00000151969; ENSMUST00000152126; ENSMUST00000172635; ENSMUST00000172774; ENSMUST00000173507; ENSMUST00000173728; ENSMUST00000173758; ENSMUST00000173937; ENSMUST00000174073; ENSMUST00000174350; ENSMUST00000174610; ENSMUST00000174819; ENSMUST00000181579; BC024696; OTTMUST00000021724; OTTMUST00000021725; OTTMUST00000021726; OTTMUST00000021727; OTTMUST00000021728; OTTMUST00000021729; OTTMUST00000021730; OTTMUST00000021731; OTTMUST00000021732; OTTMUST00000021733; OTTMUST00000095186; OTTMUST00000095187; OTTMUST00000095188; OTTMUST00000095189; OTTMUST00000095190; OTTMUST00000095191; OTTMUST00000095192; OTTMUST00000095193; OTTMUST00000095194; OTTMUST00000095195; OTTMUST00000112972; uc008uxo.1; uc008uxq.1	Tmem234	transmembrane protein 234	chr4	+	Multiple_Complex	129600668	129624415
TC0400001530.mm.2	15,44	15,49	0,13	0,06	T	T	-1,03	0,6094	0,8615	T	NM_001164745; NM_008974; ENSMUST00000030578; ENSMUST00000127558; ENSMUST00000132386; ENSMUST00000132411; ENSMUST00000133662; ENSMUST00000141754; ENSMUST00000165853; BC086794; BC087551; OTTMUST00000021734; OTTMUST00000021735; OTTMUST00000021736; OTTMUST00000021737; OTTMUST00000021738; OTTMUST00000021739; uc008uyf.2; uc008uyg.2; uc008uyh.2	Ptp4a2	protein tyrosine phosphatase 4a2	chr4	+	Multiple_Complex	129811219	129850003
TC0400001536.mm.2	6,96	6,89	0,14	0,28	T	T	1,05	0,9239	0,9767	T	OTTMUST00000021789; OTTMUST00000021790	Spocd1	SPOC domain containing 1	chr4	+	Multiple_Complex	129920709	129957115
TC0400001538.mm.2	6,95	6,93	0,39	0,27	T	T	1,01	0,4236	0,7771	T	NM_001199696; NM_173071; ENSMUST00000030571; ENSMUST00000097868; ENSMUST00000106012; ENSMUST00000106015; ENSMUST00000106017; ENSMUST00000106018; ENSMUST00000120204; ENSMUST00000121049; ENSMUST00000136416; ENSMUST00000136787; ENSMUST00000149282; ENSMUST00000163625; ENSMUST00000166118; BC056926; uc008uyp.1; uc008uyq.1	Adgrb2	adhesion G protein-coupled receptor B2	chr4	+	Multiple_Complex	129984870	130022633
TC0400001539.mm.2	7,95	7,66	0,2	0,3	T	T	1,22	0,0283	0,3452	T	NM_028266; ENSMUST00000044565; ENSMUST00000097867; ENSMUST00000106001; ENSMUST00000123617; ENSMUST00000129937; ENSMUST00000132251; ENSMUST00000135675; ENSMUST00000142293; ENSMUST00000143432; ENSMUST00000143577; ENSMUST00000146606; ENSMUST00000151541; ENSMUST00000154441; BC027766; OTTMUST00000021751; OTTMUST00000021752; OTTMUST00000021753; OTTMUST00000021754; OTTMUST00000021755; OTTMUST00000021756; OTTMUST00000021757; OTTMUST00000021758; OTTMUST00000021759; OTTMUST00000021760; OTTMUST00000021761; OTTMUST00000021762; OTTMUST00000050688; uc008uyr.2; uc008uys.2; uc008uyt.2; uc008uyu.2; uc008uyv.2	Col16a1	collagen, type XVI, alpha 1	chr4	+	Multiple_Complex	130047840	130099283
TC0400001541.mm.2	6,95	6,89	0,62	0,36	T	T	1,04	0,3655	0,7418	T	NM_026441; ENSMUST00000030563; ENSMUST00000118199; BC019191; OTTMUST00000021749; uc008uyw.1	Pef1	penta-EF hand domain containing 1	chr4	+	Coding	130102558	130128138
TC0400001543.mm.2	7,98	7,49	0,36	0,26	T	T	1,41	0,0505	0,4196	T	NM_010174; ENSMUST00000070532; BC002082; BC089542; OTTMUST00000021883; uc008uzd.1	Fabp3	fatty acid binding protein 3, muscle and heart	chr4	+	Coding	130308595	130315463
TC0400001544.mm.2	8,55	8,65	0,72	0,3	T	T	-1,08	0,3045	0,7036	T	NM_025645; ENSMUST00000105994; ENSMUST00000180577; ENSMUST00000181161; ENSMUST00000181560; BC058365; OTTMUST00000112861; OTTMUST00000112862; OTTMUST00000112863; OTTMUST00000112864; uc008uzf.1	Snrnp40	small nuclear ribonucleoprotein 40 (U5)	chr4	+	Multiple_Complex	130360132	130390033
TC0400001547.mm.2	10,56	10,52	0,37	0,12	T	T	1,03	0,7044	0,9033	T	NM_001159603; NM_001159604; NM_001159605; NM_001159606; NM_030722; ENSMUST00000030315; ENSMUST00000097862; ENSMUST00000097864; ENSMUST00000105991; ENSMUST00000105992; ENSMUST00000122847; ENSMUST00000143277; BC048174; BC050747; OTTMUST00000022038; OTTMUST00000022039; OTTMUST00000022040; OTTMUST00000022041; OTTMUST00000022042; uc008uzk.3; uc008uzl.2; uc008uzm.3; uc008uzn.3; uc008uzo.3; uc008uzp.3; uc008uzq.3	Pum1	pumilio RNA-binding family member 1	chr4	+	Multiple_Complex	130663321	130781565
TC0400001555.mm.2	10,66	9,38	0,39	0,4	T	T	2,42	9,11E-05	0,0388	T	NM_011520; ENSMUST00000070478; ENSMUST00000140623; ENSMUST00000141297; ENSMUST00000146093; ENSMUST00000152591; BC054795; BC062093; OTTMUST00000022034; OTTMUST00000022035; OTTMUST00000022036; OTTMUST00000022596; OTTMUST00000068976; uc008uzr.1; uc008uzs.1	Sdc3	syndecan 3	chr4	+	Multiple_Complex	130792537	130826319
TC0400001557.mm.2	17,53	17,77	0,1	0,06	T	T	-1,18	0,0431	0,3982	T	NM_010686; ENSMUST00000030316; ENSMUST00000123550; ENSMUST00000125332; ENSMUST00000136082; ENSMUST00000139023; ENSMUST00000143450; ENSMUST00000151698; ENSMUST00000156170; ENSMUST00000156225; ENSMUST00000156742; BC020993; BC055057; BC158032; OTTMUST00000022019; OTTMUST00000022020; OTTMUST00000022021; OTTMUST00000022022; OTTMUST00000022023; OTTMUST00000022024; OTTMUST00000022025; OTTMUST00000022026; OTTMUST00000071142; OTTMUST00000071143; uc008uzu.1; uc008uzv.1; uc012dlx.1	Laptm5	lysosomal-associated protein transmembrane 5	chr4	+	Multiple_Complex	130913125	130936148
TC0400001558.mm.2	5,99	5,86	0,12	0,15	T	T	1,09	0,2856	0,6919	T	NM_010769; ENSMUST00000102576; BC047140; OTTMUST00000022029; uc008uzx.2	Matn1	matrilin 1, cartilage matrix protein	chr4	+	Coding	130944385	130955476
TC0400001569.mm.2	6,35	6,99	0,75	0,59	T	T	-1,56	0,4184	0,7752	T	NM_025297; ENSMUST00000030742; ENSMUST00000127735; ENSMUST00000128116; ENSMUST00000128607; ENSMUST00000137321; ENSMUST00000137412; ENSMUST00000139573; ENSMUST00000142386; ENSMUST00000143067; ENSMUST00000145045; BC003864; OTTMUST00000021919; OTTMUST00000021920; OTTMUST00000021921; OTTMUST00000021922; OTTMUST00000021923; OTTMUST00000021924; OTTMUST00000021925; OTTMUST00000021926; OTTMUST00000021927; OTTMUST00000021928; uc008vae.2	Mecr	mitochondrial trans-2-enoyl-CoA reductase	chr4	+	Multiple_Complex	131843470	131867787
TC0400001570.mm.2	10,44	11,3	0,28	0,08	T	T	-1,81	0,0002	0,0504	T	NM_020587; ENSMUST00000030743; ENSMUST00000053819; ENSMUST00000129966; ENSMUST00000134943; BC019437; BC026944; OTTMUST00000021986; OTTMUST00000021987; OTTMUST00000021988; OTTMUST00000021989; uc008vaf.2; uc008vag.2	Srsf4	serine/arginine-rich splicing factor 4	chr4	+	Multiple_Complex	131873617	131901725
TC0400001574.mm.2	6,12	5,92	0,25	0,22	T	T	1,15	0,2566	0,6697	T	NM_001201367; ENSMUST00000094666; uc012dlz.1	Tmem200b	transmembrane protein 200B	chr4	+	Coding	131921771	131923140
TC0400001576.mm.2	5,81	5,91	0,21	0,34	T	T	-1,08	0,5822	0,8483	T	ENSMUST00000094662	Gm10300	predicted gene 10300 [Source:MGI Symbol;Acc:MGI:3641670]	chr4	+	Coding	132074697	132076992
TC0400001581.mm.2	10,65	11,05	0,58	0,36	T	T	-1,32	0,1983	0,6304	T	NM_025579; ENSMUST00000030731; ENSMUST00000105963; ENSMUST00000124365; BC019668; OTTMUST00000026003; OTTMUST00000026004; OTTMUST00000026005; uc008vax.3	Taf12	TAF12 RNA polymerase II, TATA box binding protein (TBP)-associated factor	chr4	+	Multiple_Complex	132274375	132295766
TC0400001592.mm.2	10,75	11,09	0,54	0,3	T	T	-1,26	0,2067	0,6362	T	NM_172400; ENSMUST00000067467; ENSMUST00000094657; ENSMUST00000105937; ENSMUST00000105938; ENSMUST00000105939; ENSMUST00000105940; ENSMUST00000138334; ENSMUST00000139074; ENSMUST00000142281; ENSMUST00000144073; ENSMUST00000150207; ENSMUST00000156385; BC066222; BC137735; OTTMUST00000022667; OTTMUST00000022668; OTTMUST00000022669; OTTMUST00000022670; OTTMUST00000022671; OTTMUST00000022672; OTTMUST00000022673; OTTMUST00000022674; OTTMUST00000022675; OTTMUST00000094710; OTTMUST00000094711; OTTMUST00000094712; uc012dmi.1	Dnajc8	DnaJ (Hsp40) homolog, subfamily C, member 8	chr4	+	Multiple_Complex	132535550	132553742
TC0400001593.mm.2	15,17	15,63	0,24	0,15	T	T	-1,38	0,0161	0,2830	T	NM_001081211; ENSMUST00000070690; OTTMUST00000022676; uc008vbn.1	Ptafr	platelet-activating factor receptor	chr4	+	Coding	132564067	132582683
TC0400001594.mm.2	11,29	11,51	0,19	0,2	T	T	-1,16	0,6395	0,8749	T	NM_010166; NM_210071; NM_211357; ENSMUST00000020197; ENSMUST00000079157; ENSMUST00000081726; ENSMUST00000127682; ENSMUST00000130833; ENSMUST00000134868; ENSMUST00000135299; ENSMUST00000142301; ENSMUST00000142998; ENSMUST00000145668; ENSMUST00000153809; ENSMUST00000157029; ENSMUST00000180250; BC063259; OTTMUST00000022722; OTTMUST00000022723; OTTMUST00000023132; OTTMUST00000023133; OTTMUST00000023134; OTTMUST00000023135; OTTMUST00000023136; OTTMUST00000023137; OTTMUST00000023138; OTTMUST00000023139	Eya3	eyes absent 3 homolog (Drosophila)	chr4	+	Multiple_Complex	132638987	132724765
TC0400001596.mm.2	8,78	9	0,14	0,11	T	T	-1,16	0,0862	0,4971	T	NM_011284; ENSMUST00000102561; ENSMUST00000130090; ENSMUST00000130444; ENSMUST00000133415; ENSMUST00000153046; ENSMUST00000156968; BC004578; OTTMUST00000023143; OTTMUST00000023144; OTTMUST00000023145; OTTMUST00000023146; OTTMUST00000023225; OTTMUST00000023226; uc008vbt.1; uc008vbu.1	Rpa2	replication protein A2	chr4	+	Multiple_Complex	132768332	132778752
TC0400001599.mm.2	6,17	6,26	0,71	0,29	T	T	-1,07	0,5160	0,8203	T	NM_010208; ENSMUST00000030693; ENSMUST00000124451; ENSMUST00000138179; ENSMUST00000171223; BC057863; OTTMUST00000023486; OTTMUST00000023487; OTTMUST00000023488; uc012dmj.1	Fgr	Gardner-Rasheed feline sarcoma viral (Fgr) oncogene homolog	chr4	+	Multiple_Complex	132974095	133001910
TC0400001600.mm.2	7,69	7,35	0,1	0,24	T	T	1,27	0,0858	0,4965	T	NM_146155; ENSMUST00000044521; ENSMUST00000105914; ENSMUST00000105915; ENSMUST00000105916; ENSMUST00000135548; ENSMUST00000142524; ENSMUST00000145682; ENSMUST00000148518; ENSMUST00000154482; ENSMUST00000154646; ENSMUST00000156677; BC042621; BC060231; OTTMUST00000023489; OTTMUST00000023490; OTTMUST00000023582; OTTMUST00000023583; OTTMUST00000023584; OTTMUST00000023585; OTTMUST00000023586; OTTMUST00000023587; OTTMUST00000023588; OTTMUST00000023589; uc008vcc.1; uc008vcd.1; uc008vce.1	Ahdc1	AT hook, DNA binding motif, containing 1	chr4	+	Multiple_Complex	133011260	133078110
TC0400001603.mm.2	16,21	16,23	0,14	0,16	T	T	-1,01	0,9189	0,9750	T	NM_153423; ENSMUST00000084241; ENSMUST00000105912; ENSMUST00000123578; ENSMUST00000136132; ENSMUST00000136637; ENSMUST00000138831; OTTMUST00000024403; OTTMUST00000024404; OTTMUST00000024405; OTTMUST00000024406; OTTMUST00000024407; OTTMUST00000024408; uc008vcf.1; uc008vcg.1	Wasf2	WAS protein family, member 2	chr4	+	Multiple_Complex	133130505	133199756
TC0400001606.mm.2	7,26	6,91	0,41	0,27	T	T	1,28	0,1217	0,5513	T	NM_027152; ENSMUST00000105910; ENSMUST00000126929; ENSMUST00000134713; ENSMUST00000150744; BC111824; OTTMUST00000024409; OTTMUST00000024410; OTTMUST00000024411; OTTMUST00000024412; uc008vcj.1	Cd164l2	CD164 sialomucin-like 2	chr4	+	Multiple_Complex	133212131	133224555
TC0400001607.mm.2	4,18	4,27	0,06	0,19	T	T	-1,07	0,4430	0,7863	T	NM_016693; ENSMUST00000030677; ENSMUST00000123612; ENSMUST00000127681; ENSMUST00000134895; BC120565; BC125577; OTTMUST00000024413; OTTMUST00000024414; OTTMUST00000024415; OTTMUST00000024416; uc008vck.1; uc008vcl.1	Map3k6	mitogen-activated protein kinase kinase kinase 6	chr4	+	Multiple_Complex	133240818	133252929
TC0400001608.mm.2	10,52	10,97	0,74	0,19	T	T	-1,37	0,1193	0,5491	T	NM_016981; NR_039582; ENSMUST00000030669; ENSMUST00000132864; ENSMUST00000140681; ENSMUST00000141658; ENSMUST00000156079; BC051431; BC052708; OTTMUST00000026125; OTTMUST00000026126; OTTMUST00000026127; OTTMUST00000026128; OTTMUST00000026129; uc008vcs.1; uc029uzt.1	Slc9a1; Mir5122	solute carrier family 9 (sodium/hydrogen exchanger), member 1; microRNA 5122	chr4	+	Multiple_Complex	133369706	133423702
TC0400001610.mm.2	5,85	5,93	0,18	0,28	T	T	-1,06	0,4855	0,8056	T	NM_175307; ENSMUST00000051676; BC038001; OTTMUST00000026108; uc008vct.2	Fam46b	family with sequence similarity 46, member B	chr4	+	Coding	133480132	133487940
TC0400001611.mm.2	8,63	8,48	0,28	0,31	T	T	1,11	0,4368	0,7842	T	NM_001083916; NM_133707; ENSMUST00000042919; ENSMUST00000105901; ENSMUST00000121797; ENSMUST00000149807; ENSMUST00000153811; BC006890; OTTMUST00000026121; OTTMUST00000026122; OTTMUST00000026123; OTTMUST00000026124; OTTMUST00000071916; uc008vcv.1; uc008vcw.1; uc008vcx.1	Kdf1	keratinocyte differentiation factor 1	chr4	+	Coding	133518963	133530790
TC0400001612.mm.2	6,72	6,68	0,35	0,2	T	T	1,03	0,5539	0,8355	T	NM_011850; ENSMUST00000042706; BC019540; OTTMUST00000026136; uc008vcz.1	Nr0b2	nuclear receptor subfamily 0, group B, member 2	chr4	+	Coding	133553376	133556536
TC0400001614.mm.2	6,27	6,17	0,19	0,25	T	T	1,08	0,4822	0,8038	T	NM_172876; ENSMUST00000030662; ENSMUST00000154648; BC096468; BC121828; BC121829; OTTMUST00000026143; OTTMUST00000026144; uc008vda.1; uc012dmn.1	Gpatch3	G patch domain containing 3	chr4	+	Multiple_Complex	133574745	133584243
TC0400001615.mm.2	7,91	8,55	0,4	0,23	T	T	-1,56	0,0042	0,1634	T	NM_133884; ENSMUST00000030661; ENSMUST00000105899; ENSMUST00000148909; BC018407; OTTMUST00000026137; OTTMUST00000026138; OTTMUST00000026139; uc008vdb.2	Gpn2	GPN-loop GTPase 2	chr4	+	Multiple_Complex	133584362	133591735
TC0400001625.mm.2	6,22	6,14	0,34	0,21	T	T	1,06	0,5168	0,8203	T	OTTMUST00000023745	Zfp683	zinc finger protein 683	chr4	+	Coding	134053838	134058996
TC0400001626.mm.2	7,41	7,36	0,34	0,26	T	T	1,03	0,5860	0,8506	T	NM_001162970; ENSMUST00000121391; ENSMUST00000132872; ENSMUST00000137053; ENSMUST00000137529; ENSMUST00000140125; ENSMUST00000143295; ENSMUST00000146102; ENSMUST00000149080; ENSMUST00000149504; ENSMUST00000149956; ENSMUST00000153392; BC150738; OTTMUST00000023746; OTTMUST00000023747; OTTMUST00000023767; OTTMUST00000023768; OTTMUST00000023769; OTTMUST00000023770; OTTMUST00000023771; OTTMUST00000023772; OTTMUST00000023773; OTTMUST00000023774; OTTMUST00000070506; uc008vdx.2; uc008vdy.1; uc008vdz.1	Aim1l	absent in melanoma 1-like	chr4	+	Multiple_Complex	134065912	134092504
TC0400001627.mm.2	5,28	5,28	0,28	0,22	T	T	1	0,4349	0,7832	T	NM_026257; NR_045571; ENSMUST00000070246; ENSMUST00000074690; ENSMUST00000123281; ENSMUST00000127632; ENSMUST00000131329; ENSMUST00000135287; ENSMUST00000139616; ENSMUST00000142442; ENSMUST00000151113; ENSMUST00000151407; ENSMUST00000156323; ENSMUST00000156750; BC019461; OTTMUST00000023775; OTTMUST00000023947; OTTMUST00000023948; OTTMUST00000023949; OTTMUST00000023950; OTTMUST00000023951; OTTMUST00000023952; OTTMUST00000023953; OTTMUST00000023954; OTTMUST00000024048; OTTMUST00000024049; OTTMUST00000024050; uc008veb.2; uc012dmq.2	Ubxn11	UBX domain protein 11	chr4	+	Multiple_Complex	134102570	134127593
TC0400001631.mm.2	7,2	6,52	0,32	0,42	T	T	1,61	0,0185	0,2956	T	NM_001039048; ENSMUST00000030638; ENSMUST00000105875; ENSMUST00000134164; ENSMUST00000135576; BC147663; BC147666; OTTMUST00000024781; OTTMUST00000025305; OTTMUST00000025306; uc008ves.1; uc008vet.1; uc012dmt.2	Trim63	tripartite motif-containing 63	chr4	+	Multiple_Complex	134315120	134329629
TC0400001633.mm.2	5,83	5,59	0,28	0,45	T	T	1,18	0,5747	0,8442	T	NM_001039677; ENSMUST00000081094; ENSMUST00000105872; ENSMUST00000105873; ENSMUST00000105874; BC113751; BC147704; BC147707; OTTMUST00000025322; OTTMUST00000025323; OTTMUST00000025324; OTTMUST00000025325; uc008veu.2; uc008vev.2	Slc30a2	solute carrier family 30 (zinc transporter), member 2	chr4	+	Coding	134343046	134354484
TC0400001637.mm.2	7,95	7,72	0,21	0,16	T	T	1,17	0,1761	0,6114	T	NM_001285872; NM_001285874; NM_001285875; NM_001285877; NM_133880; ENSMUST00000105869; ENSMUST00000105870; ENSMUST00000131337; ENSMUST00000132658; ENSMUST00000140888; ENSMUST00000145626; ENSMUST00000148863; BC021890; BC025495; OTTMUST00000025331; OTTMUST00000025928; OTTMUST00000025929; OTTMUST00000025930; OTTMUST00000025931; OTTMUST00000025932; OTTMUST00000025933; uc008vfb.2; uc012dmv.1	Pafah2	platelet-activating factor acetylhydrolase 2	chr4	+	Multiple_Complex	134396320	134427413
TC0400001639.mm.2	12,06	11,84	0,19	0,24	T	T	1,17	0,6226	0,8675	T	NM_019641; ENSMUST00000030636; ENSMUST00000105867; ENSMUST00000105868; ENSMUST00000127279; ENSMUST00000130253; BC010581; BC031831; BC054396; OTTMUST00000025326; OTTMUST00000025327; OTTMUST00000025328; OTTMUST00000025329; OTTMUST00000025330; uc008vfc.2	Stmn1	stathmin 1	chr4	+	Multiple_Complex	134468320	134473843
TC0400001641.mm.2	8,04	7,82	0,2	0,51	T	T	1,16	0,9098	0,9720	T	NM_001285845; NM_001285846; NM_001285847; NM_001285849; NM_027995; ENSMUST00000081525; ENSMUST00000095074; ENSMUST00000125330; ENSMUST00000134506; ENSMUST00000136171; ENSMUST00000155449; BC022922; OTTMUST00000025935; OTTMUST00000026181; OTTMUST00000026182; OTTMUST00000026183; OTTMUST00000026184	Paqr7	progestin and adipoQ receptor family member VII	chr4	+	Multiple_Complex	134496697	134510237
TC0400001642.mm.2	5,54	5,58	0,25	0,12	T	T	-1,02	0,5827	0,8488	T	NM_001081099; ENSMUST00000105866; BC138271; OTTMUST00000026193; uc008vfg.1	Aunip	aurora kinase A and ninein interacting protein	chr4	+	Coding	134510999	134523927
TC0400001645.mm.2	5,91	5,95	0,28	0,41	T	T	-1,03	0,5481	0,8331	T	NM_011270; ENSMUST00000030627; ENSMUST00000136163; BC145805; OTTMUST00000025966; OTTMUST00000025967; uc008vft.2; uc008vfu.1	Rhd	Rh blood group, D antigen	chr4	+	Multiple_Complex	134864505	134896172
TC0400001646.mm.2	12,91	14,11	0,53	0,47	T	T	-2,3	0,0361	0,3732	T	NM_023665; ENSMUST00000078084; ENSMUST00000125679; ENSMUST00000145364; ENSMUST00000148900; ENSMUST00000149003; ENSMUST00000149354; ENSMUST00000151178; ENSMUST00000154837; BC043057; BC046231; BC054728; BC056986; OTTMUST00000025968; OTTMUST00000025969; OTTMUST00000025970; OTTMUST00000025971; OTTMUST00000025972; OTTMUST00000025973; OTTMUST00000025974; OTTMUST00000064497; uc008vfx.1; uc008vfy.1; uc008vfz.1	Rsrp1	arginine/serine rich protein 1	chr4	+	Multiple_Complex	134923592	134927671
TC0400001647.mm.2	10,32	10,33	0,55	0,56	T	T	-1,01	0,3951	0,7618	T	NM_026780; ENSMUST00000030622; ENSMUST00000144037; ENSMUST00000156334; BC051484; OTTMUST00000025956; OTTMUST00000025957; OTTMUST00000025958; uc008vga.1	Syf2	SYF2 homolog, RNA splicing factor (S. cerevisiae)	chr4	+	Multiple_Complex	134930898	134937548
TC0400001651.mm.2	6,35	6,32	0,68	0,11	T	T	1,02	0,6158	0,8642	T	NM_019732; ENSMUST00000056977; ENSMUST00000119564; ENSMUST00000127109; ENSMUST00000137027; ENSMUST00000140642; ENSMUST00000156478; OTTMUST00000079034; OTTMUST00000079035; OTTMUST00000079036; OTTMUST00000079037; OTTMUST00000079038; OTTMUST00000079039; uc008vgb.1; uc008vgc.1	Runx3	runt related transcription factor 3	chr4	+	Multiple_Complex	135120645	135177990
TC0400001657.mm.2	6,12	5,98	0,27	0,14	T	T	1,1	0,1926	0,6254	T	NM_030189; ENSMUST00000063707; ENSMUST00000123221; ENSMUST00000153891; OTTMUST00000022476; OTTMUST00000022477; OTTMUST00000022478; uc008vgp.1; uc008vgq.1; uc012dnb.1	Stpg1	sperm tail PG rich repeat containing 1	chr4	+	Multiple_Complex	135494747	135537803
TC0400001661.mm.2	6,6	6,48	0,19	0,13	T	T	1,09	0,7689	0,9270	T	NM_174851; ENSMUST00000074408; BC057856; OTTMUST00000022482; uc008vgw.2	Ifnlr1	interferon lambda receptor 1	chr4	+	Coding	135686287	135708181
TC0400001662.mm.2	5,1	4,93	0,36	0,28	T	T	1,12	0,2444	0,6623	T	NM_178257; ENSMUST00000102546; BC140972; BC140973; OTTMUST00000022470; uc008vgx.2	Il22ra1	interleukin 22 receptor, alpha 1	chr4	+	Coding	135728153	135755383
TC0400001663.mm.2	6,72	6,66	0,38	0,32	T	T	1,05	0,4001	0,7647	T	NM_001085509; ENSMUST00000105854; ENSMUST00000142177; ENSMUST00000145304; OTTMUST00000022461; OTTMUST00000022688; OTTMUST00000022689	Myom3	myomesin family, member 3	chr4	+	Multiple_Complex	135759715	135815567
TC0400001666.mm.2	13,21	13,43	0,21	0,22	T	T	-1,17	0,3844	0,7556	T	NM_001080387; NM_001284195; NM_001284196; NM_010178; BC037591; BC043060; BC083082; OTTMUST00000022692; OTTMUST00000022693; OTTMUST00000022694; OTTMUST00000022695; OTTMUST00000022696; OTTMUST00000022697; OTTMUST00000022698; OTTMUST00000022699; OTTMUST00000022700; OTTMUST00000022701	Srsf10	serine/arginine-rich splicing factor 10	chr4	+	Multiple_Complex	135855747	135869908
TC0400001667.mm.2	8,59	8,92	0,52	0,26	T	T	-1,25	0,2195	0,6442	T	NM_009924; ENSMUST00000068830; ENSMUST00000097843; BC024052; OTTMUST00000022818; OTTMUST00000022819	Cnr2	cannabinoid receptor 2 (macrophage)	chr4	+	Coding	135895394	135920215
TC0400001668.mm.2	14,49	14,54	0,24	0,17	T	T	-1,04	0,7731	0,9288	T	NM_024243; ENSMUST00000030434; ENSMUST00000142033; ENSMUST00000142111; ENSMUST00000146290; ENSMUST00000153592; BC003235; OTTMUST00000022831; OTTMUST00000022832; OTTMUST00000022833; OTTMUST00000022834; OTTMUST00000022835; uc008vhi.2	Fuca1	fucosidase, alpha-L- 1, tissue	chr4	+	Multiple_Complex	135920726	135940311
TC0400001670.mm.2	11	10,92	0,37	0,37	T	T	1,06	0,9122	0,9730	T	NM_008254; ENSMUST00000030432; ENSMUST00000134135; ENSMUST00000135644; ENSMUST00000148613; ENSMUST00000151879; BC025440; OTTMUST00000022820; OTTMUST00000022821; OTTMUST00000022822; OTTMUST00000022823; OTTMUST00000022824; uc012dnc.1	Hmgcl	3-hydroxy-3-methylglutaryl-Coenzyme A lyase	chr4	+	Multiple_Complex	135946448	135962617
TC0400001671.mm.2	8,46	8,31	0,31	0,25	T	T	1,11	0,7074	0,9045	T	NM_178389; ENSMUST00000102540; ENSMUST00000102541; ENSMUST00000128929; ENSMUST00000143304; ENSMUST00000149636; ENSMUST00000150430; ENSMUST00000153542; BC027438; OTTMUST00000022836; OTTMUST00000022837; OTTMUST00000022838; OTTMUST00000022839; OTTMUST00000022840; OTTMUST00000022841; OTTMUST00000022842; uc008vhk.1; uc008vhl.1	Gale	galactose-4-epimerase, UDP	chr4	+	Multiple_Complex	135963727	135968178
TC0400001677.mm.2	5,47	5,3	0,19	0,08	T	T	1,12	0,1747	0,6102	T	NM_008321; ENSMUST00000008016; ENSMUST00000133946; ENSMUST00000151001; BC145871; BC145873; OTTMUST00000022874; OTTMUST00000022875; OTTMUST00000086552; uc012dnf.1	Id3	inhibitor of DNA binding 3	chr4	+	Multiple_Complex	136143497	136147320
TC0400001678.mm.2	6,44	6,45	0,79	0,12	T	T	-1	0,9836	0,9963	T	NM_177733; ENSMUST00000061721; ENSMUST00000149750; BC062101; OTTMUST00000022886; OTTMUST00000022887	E2f2	E2F transcription factor 2	chr4	+	Multiple_Complex	136172394	136196057
TC0400001679.mm.2	7,93	8,5	0,32	0,23	T	T	-1,49	0,0025	0,1369	T	NM_001008232; ENSMUST00000047526; BC085250; OTTMUST00000022873; uc008vhu.2; uc012dng.1	Asap3	ArfGAP with SH3 domain, ankyrin repeat and PH domain 3	chr4	+	Coding	136206365	136246573
TC0400001681.mm.2	7,45	7,56	0,37	0,34	T	T	-1,08	0,7794	0,9315	T	NM_011542; ENSMUST00000102533; ENSMUST00000136812; ENSMUST00000143942; BC010807; OTTMUST00000022883; OTTMUST00000022884; OTTMUST00000022885; uc008vhv.2	Tcea3	transcription elongation factor A (SII), 3	chr4	+	Multiple_Complex	136247729	136274899
TC0400001682.mm.2	7,19	7,61	0,34	0,41	T	T	-1,34	0,0545	0,4318	T	NM_009557; ENSMUST00000069195; ENSMUST00000130223; ENSMUST00000130658; ENSMUST00000132649; ENSMUST00000144217; BC006587; OTTMUST00000022877; OTTMUST00000022878; OTTMUST00000022879; OTTMUST00000022880; OTTMUST00000022881; uc008vhw.1	Zfp46	zinc finger protein 46	chr4	+	Multiple_Complex	136284683	136293942
TC0400001683.mm.2	7,58	7,79	0,37	0,51	T	T	-1,16	0,2163	0,6423	T	NM_001277121; NM_001277122; NM_001277123; NM_028871; ENSMUST00000084219; ENSMUST00000105850; ENSMUST00000125696; ENSMUST00000131671; ENSMUST00000134524; ENSMUST00000145282; ENSMUST00000148843; ENSMUST00000153505; ENSMUST00000156259; ENSMUST00000182327; BC038051; OTTMUST00000022882; OTTMUST00000022977; OTTMUST00000022978; OTTMUST00000022979; OTTMUST00000022980; OTTMUST00000022981; OTTMUST00000022982; OTTMUST00000022983; OTTMUST00000022984; OTTMUST00000114080	Hnrnpr	heterogeneous nuclear ribonucleoprotein R	chr4	+	Multiple_Complex	136310942	136355218
TC0400001686.mm.2	6,06	5,88	0,24	0,24	T	T	1,13	0,4614	0,7954	T	NM_001285482; NM_001285483; NM_001285484; NM_008309; ENSMUST00000088677; ENSMUST00000117699; ENSMUST00000121571; ENSMUST00000133818; BC103532; BC103535; BC103536; OTTMUST00000022402; OTTMUST00000022403; OTTMUST00000022404; OTTMUST00000070934	Htr1d	5-hydroxytryptamine (serotonin) receptor 1D	chr4	+	Multiple_Complex	136423524	136444402
TC0400001688.mm.2	6,92	7,05	0,31	0,18	T	T	-1,1	0,8171	0,9422	T	NM_024452; ENSMUST00000001116; ENSMUST00000063021; ENSMUST00000105849; ENSMUST00000129230; ENSMUST00000142248; ENSMUST00000168936; ENSMUST00000170102; BC137784; BC137786; BC171934; OTTMUST00000022409; OTTMUST00000022410; OTTMUST00000022411; OTTMUST00000090082; OTTMUST00000090083; OTTMUST00000090084; uc008vie.1; uc008vif.1	Luzp1	leucine zipper protein 1	chr4	+	Multiple_Complex	136469761	136554780
TC0400001694.mm.2	6,92	6,73	0,48	0,31	T	T	1,14	0,3082	0,7059	T	NM_026300; ENSMUST00000046647; BC048442; uc008vii.1	4930549C01Rik	RIKEN cDNA 4930549C01 gene	chr4	+	Coding	136610437	136613226
TC0400001695.mm.2	6,62	6,74	0,16	0,13	T	T	-1,09	0,4899	0,8068	T	NM_001243262; ENSMUST00000178843; OTTMUST00000113190; uc008vij.2; uc029vaa.1	Lactbl1	lactamase, beta-like 1	chr4	+	Coding	136622621	136638110
TC0400001701.mm.2	5,96	5,97	0,23	0,34	T	T	-1,01	0,6861	0,8939	T	NM_009523; ENSMUST00000045747; BC101962; BC103560; BC103561; BC103562; OTTMUST00000022760; uc008viv.2	Wnt4	wingless-type MMTV integration site family, member 4	chr4	+	Coding	137277489	137299726
TC0400001707.mm.2	4,48	4,61	0,07	0,24	F	F	-1,09	0,8470	0,9513	F	NM_027063; ENSMUST00000048893; uc008vjb.1	1700013G24Rik	RIKEN cDNA 1700013G24 gene	chr4	+	Coding	137453284	137455461
TC0400001708.mm.2	6,42	6,33	0,12	0,24	T	T	1,06	0,0725	0,4754	T	NM_008305; ENSMUST00000030547; ENSMUST00000155648; ENSMUST00000171332; OTTMUST00000023077; OTTMUST00000023078; uc008vjc.2	Hspg2	perlecan (heparan sulfate proteoglycan 2)	chr4	+	Multiple_Complex	137468769	137570630
TC0400001710.mm.2	11,19	11,34	0,27	0,19	T	T	-1,11	0,3334	0,7228	T	NM_130879; ENSMUST00000055131; ENSMUST00000105837; ENSMUST00000105838; ENSMUST00000105839; ENSMUST00000105840; ENSMUST00000125151; ENSMUST00000128065; ENSMUST00000131755; ENSMUST00000138599; ENSMUST00000141426; ENSMUST00000141628; ENSMUST00000151807; ENSMUST00000152985; ENSMUST00000153100; ENSMUST00000153869; ENSMUST00000154395; ENSMUST00000157012; OTTMUST00000022579; OTTMUST00000022580; OTTMUST00000022581; OTTMUST00000022582; OTTMUST00000022583; OTTMUST00000022584; OTTMUST00000022585; OTTMUST00000022586; OTTMUST00000022587; OTTMUST00000022588; OTTMUST00000022589; OTTMUST00000022590; OTTMUST00000022591; OTTMUST00000022592; OTTMUST00000022593; OTTMUST00000022594; OTTMUST00000022595; uc008vjh.1; uc008vji.1; uc008vjj.1; uc008vjk.1; uc008vjl.1; uc012dnk.1; uc012dnl.1	Usp48	ubiquitin specific peptidase 48	chr4	+	Multiple_Complex	137593752	137658537
TC0400001712.mm.2	6,58	6,6	0,42	0,29	T	T	-1,01	0,4636	0,7967	T	NM_001081155; NM_001256218; NM_029563; ENSMUST00000047243; ENSMUST00000097837; ENSMUST00000105835; ENSMUST00000123011; ENSMUST00000123134; ENSMUST00000131536; ENSMUST00000139831; ENSMUST00000141306; ENSMUST00000144059; ENSMUST00000148054; ENSMUST00000150928; ENSMUST00000151601; ENSMUST00000152567; ENSMUST00000156683; BC052065; OTTMUST00000022501; OTTMUST00000022502; OTTMUST00000022503; OTTMUST00000022504; OTTMUST00000022505; OTTMUST00000022506; OTTMUST00000022507; OTTMUST00000022508; OTTMUST00000022509; OTTMUST00000022510; OTTMUST00000022511; OTTMUST00000022704; OTTMUST00000022705; uc008vjm.2; uc008vjn.2; uc008vjo.2; uc008vjq.1	Rap1gap	Rap1 GTPase-activating protein	chr4	+	Multiple_Complex	137664726	137731545
TC0400001714.mm.2	6,06	6,21	0,3	0,25	T	T	-1,11	0,4826	0,8039	T	NM_199307; ENSMUST00000102518; ENSMUST00000129607; ENSMUST00000130407; ENSMUST00000151110; BC060648; OTTMUST00000022738; OTTMUST00000022854; OTTMUST00000022855; OTTMUST00000022856; uc008vjs.2; uc008vjt.2; uc008vju.2; uc008vjv.1	Ece1	endothelin converting enzyme 1	chr4	+	Multiple_Complex	137862237	137965229
TC0400001715.mm.2	7,15	7,39	0,17	0,24	T	T	-1,19	0,0731	0,4757	T	NM_001256195; NM_001256198; NM_172703; ENSMUST00000058133; ENSMUST00000084214; ENSMUST00000084215; ENSMUST00000105830; ENSMUST00000105831; ENSMUST00000127707; ENSMUST00000132194; ENSMUST00000133902; ENSMUST00000135745; ENSMUST00000139759; ENSMUST00000140317; ENSMUST00000140796; ENSMUST00000148074; ENSMUST00000155142; BC072600; OTTMUST00000022911; OTTMUST00000022912; OTTMUST00000022913; OTTMUST00000022914; OTTMUST00000022915; OTTMUST00000022916; OTTMUST00000022917; OTTMUST00000022986; OTTMUST00000022987; OTTMUST00000022988; OTTMUST00000022989; OTTMUST00000022990; uc008vjx.2; uc008vjy.2; uc008vjz.2; uc008vka.2; uc008vkb.2; uc008vkc.2; uc008vkd.2; uc008vkf.1; uc012dnm.2	Eif4g3	eukaryotic translation initiation factor 4 gamma, 3	chr4	+	Multiple_Complex	137993022	138208508
TC0400001720.mm.2	14,57	14,89	0,15	0,18	T	T	-1,25	0,0571	0,4377	T	NM_001122896; NM_001122897; NM_001285478; NM_001285479; NM_001285480; NM_001285481; NM_010470; ENSMUST00000030541; ENSMUST00000097836; ENSMUST00000105825; ENSMUST00000105826; ENSMUST00000105827; ENSMUST00000124305; ENSMUST00000130071; ENSMUST00000137851; ENSMUST00000137865; ENSMUST00000142420; ENSMUST00000148681; ENSMUST00000154581; ENSMUST00000155344; ENSMUST00000165861; BC020024; OTTMUST00000023193; OTTMUST00000023194; OTTMUST00000023195; OTTMUST00000023196; OTTMUST00000023197; OTTMUST00000023198; OTTMUST00000023199; OTTMUST00000023200; OTTMUST00000023201; OTTMUST00000042354; OTTMUST00000042355	Hp1bp3	heterochromatin protein 1, binding protein 3	chr4	+	Multiple_Complex	138216296	138244683
TC0400001721.mm.2	4,64	4,61	0,13	0,06	F	F	1,02	0,6129	0,8628	F	NM_001099631; NM_001190978; NM_010623; ENSMUST00000030539; ENSMUST00000105818; ENSMUST00000105820; ENSMUST00000105821; ENSMUST00000105823; ENSMUST00000105824; ENSMUST00000124239; ENSMUST00000139033; ENSMUST00000154421; OTTMUST00000023178; OTTMUST00000023179; OTTMUST00000023180; OTTMUST00000023181; OTTMUST00000023182; OTTMUST00000023188; OTTMUST00000023189; OTTMUST00000023190; OTTMUST00000023191; uc008vkm.1; uc008vkn.1; uc008vkp.1; uc008vkq.2; uc008vkr.2	Sh2d5; Kif17	SH2 domain containing 5; kinesin family member 17	chr4	+	Multiple_Complex	138250403	138301973
TC0400001722.mm.2	14,27	14,59	0,37	0,25	T	T	-1,25	0,5428	0,8309	T	NM_007838; ENSMUST00000030538; BC068132; OTTMUST00000023187; uc008vkt.1	Ddost	dolichyl-di-phosphooligosaccharide-protein glycotransferase	chr4	+	Coding	138304730	138312628
TC0400001726.mm.2	9,41	9,91	0,45	0,15	T	T	-1,42	0,0551	0,4327	T	NM_026689; ENSMUST00000044058; ENSMUST00000105813; ENSMUST00000105815; BC019516; OTTMUST00000023264; OTTMUST00000023265; OTTMUST00000023266; uc008vky.1	Mul1	mitochondrial ubiquitin ligase activator of NFKB 1	chr4	+	Coding	138434671	138442265
TC0400001728.mm.2	9,73	9,81	0,34	0,33	T	T	-1,06	0,6273	0,8688	T	NM_025451; ENSMUST00000050918; OTTMUST00000023263; uc008vkz.2	Camk2n1	calcium/calmodulin-dependent protein kinase II inhibitor 1	chr4	+	Multiple_Complex	138454314	138460126
TC0400001732.mm.2	6,62	6,74	0,39	0,23	T	T	-1,09	0,7237	0,9106	T	NM_008868; ENSMUST00000030530; ENSMUST00000105808; ENSMUST00000124660; BC029347; OTTMUST00000023271; OTTMUST00000023272; uc008vle.2	Pla2g2c	phospholipase A2, group IIC	chr4	+	Coding	138724792	138746132
TC0400001733.mm.2	7,23	6,73	0,21	0,25	T	T	1,41	0,0512	0,4207	T	NM_011109; ENSMUST00000030528; ENSMUST00000105806; BC111806; OTTMUST00000023333; OTTMUST00000023334; uc008vlg.1; uc008vlh.1	Pla2g2d	phospholipase A2, group IID	chr4	+	Coding	138775735	138782143
TC0400001734.mm.2	6,86	7,09	0,34	0,47	T	T	-1,17	0,5947	0,8548	T	NM_001082531; NR_002926; BC045156; OTTMUST00000023407; OTTMUST00000023408; OTTMUST00000023409; uc008vlk.1	Pla2g2a	phospholipase A2, group IIA (platelets, synovial fluid)	chr4	+	Multiple_Complex	138831857	138835189
TC0400001736.mm.2	5,67	5,66	0,29	0,13	T	T	1	0,9485	0,9857	T	NM_012044; ENSMUST00000030531; ENSMUST00000105803; ENSMUST00000105804; BC027524; OTTMUST00000023404; OTTMUST00000023405; OTTMUST00000023406; uc008vll.1; uc008vlm.1	Pla2g2e	phospholipase A2, group IIE	chr4	+	Coding	138877942	138882817
TC0400001737.mm.2	7,23	7,16	0,16	0,05	T	T	1,05	0,5579	0,8377	T	NM_025786; ENSMUST00000116094; BC011492; OTTMUST00000022953; uc008vlo.2	Rnf186	ring finger protein 186	chr4	+	Coding	138967112	138968366
TC0400001738.mm.2	6,8	7,2	0,24	0,28	T	T	-1,31	0,2360	0,6576	T	NM_029857; ENSMUST00000043042; ENSMUST00000050949; ENSMUST00000123636; ENSMUST00000124835; BC013471; OTTMUST00000022967; OTTMUST00000022968; OTTMUST00000022969; OTTMUST00000022970; uc008vlp.2; uc008vlq.1	Tmco4	transmembrane and coiled-coil domains 4	chr4	+	Multiple_Complex	138972888	139059171
TC0400001741.mm.2	14,56	15,05	0,32	0,21	T	T	-1,4	0,0253	0,3308	T	NM_001037761; NM_001271405; NM_009798; ENSMUST00000030518; ENSMUST00000042675; ENSMUST00000102507; ENSMUST00000102508; ENSMUST00000131793; ENSMUST00000131912; ENSMUST00000132385; ENSMUST00000138045; ENSMUST00000145368; ENSMUST00000150077; ENSMUST00000156760; BC002053; OTTMUST00000022955; OTTMUST00000022956; OTTMUST00000022957; OTTMUST00000022958; OTTMUST00000022959; OTTMUST00000022960; OTTMUST00000022961; OTTMUST00000022962; OTTMUST00000042496; OTTMUST00000042497; OTTMUST00000042498; uc008vlx.1; uc008vly.1	Capzb	capping protein (actin filament) muscle Z-line, beta	chr4	+	Multiple_Complex	139192899	139291820
TC0400001743.mm.2	8,79	9,3	0,27	0,24	T	T	-1,42	0,0067	0,1987	T	NM_025337; ENSMUST00000073787; ENSMUST00000153645; BC031857; OTTMUST00000022974; OTTMUST00000022975; uc008vmc.2	Akr7a5	aldo-keto reductase family 7, member A5 (aflatoxin aldehyde reductase)	chr4	+	Multiple_Complex	139310744	139318786
TC0400001766.mm.2	9,81	9,98	0,22	0,33	T	T	-1,13	0,2918	0,6960	T	NM_173867; ENSMUST00000038893; ENSMUST00000071169; ENSMUST00000129838; ENSMUST00000138682; ENSMUST00000138808; BC086666; OTTMUST00000023314; OTTMUST00000023315; OTTMUST00000023316; OTTMUST00000023317; uc008vna.2	Rcc2	regulator of chromosome condensation 2	chr4	+	Multiple_Complex	140700541	140723220
TC0400001770.mm.2	13,41	13,57	0,2	0,21	T	T	-1,12	0,2069	0,6362	T	NM_008812; ENSMUST00000030765; ENSMUST00000130958; ENSMUST00000148160; BC040350; BC049947; OTTMUST00000023446; OTTMUST00000023447; OTTMUST00000023448; uc008vni.2; uc008vnj.1	Padi2	peptidyl arginine deiminase, type II	chr4	+	Multiple_Complex	140906344	140952586
TC0400001772.mm.2	12,13	12,06	0,46	0,4	T	T	1,05	0,9901	0,9974	T	NM_023374; ENSMUST00000010007; ENSMUST00000125780; ENSMUST00000129181; BC013509; BC051934; OTTMUST00000023450; OTTMUST00000023451; OTTMUST00000023452; uc008vnl.1	Sdhb	succinate dehydrogenase complex, subunit B, iron sulfur (Ip)	chr4	+	Multiple_Complex	140961203	140979193
TC0400001773.mm.2	7,95	8,25	0,45	0,31	T	T	-1,24	0,2733	0,6817	T	NM_001164366; NM_029097; ENSMUST00000037055; ENSMUST00000125797; ENSMUST00000127833; ENSMUST00000135117; ENSMUST00000137630; ENSMUST00000151517; ENSMUST00000156995; ENSMUST00000168047; ENSMUST00000170797; BC023746; BC042661; OTTMUST00000023462; OTTMUST00000023463; OTTMUST00000023464; OTTMUST00000023465; OTTMUST00000023466; OTTMUST00000023467; OTTMUST00000023468; OTTMUST00000089892; OTTMUST00000089901; uc008vnm.2; uc008vnn.2; uc008vno.2; uc012dnx.1	Atp13a2	ATPase type 13A2	chr4	+	Multiple_Complex	140986873	141007701
TC0400001774.mm.2	5,41	5,32	0,12	0,09	T	T	1,07	0,4207	0,7764	T	NM_001161799; NM_008546; ENSMUST00000071977; ENSMUST00000124506; ENSMUST00000166376; BC035490; OTTMUST00000023444; OTTMUST00000023445; OTTMUST00000097557; uc008vnp.2; uc012dny.1	Mfap2	microfibrillar-associated protein 2	chr4	+	Multiple_Complex	141010418	141015984
TC0400001777.mm.2	6,73	6,76	0,21	0,16	T	T	-1,02	0,8366	0,9486	T	NM_177867; ENSMUST00000051907; ENSMUST00000181353; BC112427; BC113132; OTTMUST00000023578; OTTMUST00000112322; uc008vnv.1	Spata21	spermatogenesis associated 21	chr4	+	Multiple_Complex	141088333	141112760
TC0400001780.mm.2	8,17	8,59	0,56	0,16	T	T	-1,34	0,0771	0,4834	T	NM_172518; ENSMUST00000030757; ENSMUST00000146768; BC058667; OTTMUST00000023570; OTTMUST00000023571; uc008vnz.2	Fbxo42	F-box protein 42	chr4	+	Multiple_Complex	141147913	141204062
TC0400001782.mm.2	4,58	4,51	0,26	0,03	T	T	1,05	0,6808	0,8919	T	NM_001081174; ENSMUST00000097813; ENSMUST00000125175; ENSMUST00000151475; BC147765; BC147767; OTTMUST00000023579; OTTMUST00000023580; OTTMUST00000023581; uc008voa.1; uc012doa.1	Rsg1	REM2 and RAB-like small GTPase 1	chr4	+	Multiple_Complex	141213956	141226756
TC0400001783.mm.2	8,9	8,47	0,39	0,42	T	T	1,35	0,1457	0,5803	T	NM_172520; ENSMUST00000006618; ENSMUST00000125392; ENSMUST00000135623; ENSMUST00000138096; ENSMUST00000140536; ENSMUST00000141834; ENSMUST00000147903; ENSMUST00000184162; BC060376; OTTMUST00000023715; OTTMUST00000023716; OTTMUST00000023717; OTTMUST00000023718; OTTMUST00000023719; OTTMUST00000023720; OTTMUST00000023721; OTTMUST00000117483; uc008vob.1	Arhgef19	Rho guanine nucleotide exchange factor (GEF) 19	chr4	+	Multiple_Complex	141239499	141257564
TC0400001785.mm.2	10,54	11,7	0,57	0,92	T	T	-2,24	0,0071	0,2039	T	NM_010139; ENSMUST00000006614; ENSMUST00000131026; ENSMUST00000145523; ENSMUST00000149002; BC140960; OTTMUST00000023711; OTTMUST00000023712; OTTMUST00000023713; OTTMUST00000023714; uc008voc.2	Epha2	Eph receptor A2	chr4	+	Multiple_Complex	141301221	141329384
TC0400001788.mm.2	5,82	5,68	0,32	0,16	T	T	1,1	0,5928	0,8537	T	NM_001085513; ENSMUST00000006380; BC147048; BC147049; OTTMUST00000023967	Fam131c	family with sequence similarity 131, member C	chr4	+	Coding	141368192	141384175
TC0400001790.mm.2	5,15	5,11	0,09	0,15	T	T	1,03	0,9636	0,9907	T	NM_013868; ENSMUST00000102486; BC089584; OTTMUST00000023971; uc008voj.1	Hspb7	heat shock protein family, member 7 (cardiovascular)	chr4	+	Coding	141420779	141425311
TC0400001791.mm.2	8,97	9,23	0,23	0,14	T	T	-1,2	0,2461	0,6633	T	NM_009541; ENSMUST00000006377; ENSMUST00000123477; ENSMUST00000130482; ENSMUST00000142020; ENSMUST00000142438; ENSMUST00000142695; ENSMUST00000144899; BC145312; BC145821; OTTMUST00000023959; OTTMUST00000023960; OTTMUST00000023961; OTTMUST00000023962; OTTMUST00000023963; OTTMUST00000023964; OTTMUST00000023965; uc008vol.2	Zbtb17	zinc finger and BTB domain containing 17	chr4	+	Multiple_Complex	141444654	141467937
TC0400001800.mm.2	5,65	5,49	0,29	0,23	T	T	1,12	0,6354	0,8733	T	NM_001081408; ENSMUST00000038161; BC115693; OTTMUST00000023069; uc008vpe.1	Agmat	agmatine ureohydrolase (agmatinase)	chr4	+	Coding	141746672	141759263
TC0400001801.mm.2	5,77	5,63	0,26	0,25	T	T	1,11	0,7376	0,9158	T	NM_001277932; NM_015733; ENSMUST00000030747; ENSMUST00000097805; ENSMUST00000124161; ENSMUST00000128660; ENSMUST00000138359; ENSMUST00000153094; BC056372; BC056447; OTTMUST00000023070; OTTMUST00000023071; OTTMUST00000023072; OTTMUST00000023219; OTTMUST00000023220; OTTMUST00000023224; uc008vpg.1; uc008vph.1	Casp9	caspase 9	chr4	+	Multiple_Complex	141793612	141815978
TC0400001822.mm.2	6,02	6,01	0,72	0,33	T	T	1,01	0,8766	0,9610	T	NM_001162983; ENSMUST00000052458; OTTMUST00000023757; uc008vqb.2	Lrrc38	leucine rich repeat containing 38	chr4	+	Coding	143349750	143371032
TC0400001824.mm.2	7,45	7,16	0,14	0,17	T	T	1,22	0,1581	0,5921	T	NM_031377; ENSMUST00000037419; BC131995; BC132399; OTTMUST00000023544; uc008vqc.2	Pramel1	preferentially expressed antigen in melanoma-like 1	chr4	+	Coding	143394428	143400160
TC0400001826.mm.2	6,58	6,79	0,3	0,19	T	T	-1,16	0,3358	0,7233	T	NM_172877; ENSMUST00000037356; ENSMUST00000059790; ENSMUST00000126398; ENSMUST00000132915; ENSMUST00000155157; BC056931; OTTMUST00000023541; OTTMUST00000023542; OTTMUST00000023543; OTTMUST00000062781; OTTMUST00000062782; uc008vqd.1; uc008vqe.1	Pramef8	PRAME family member 8	chr4	+	Multiple_Complex	143412426	143421091
TC0400001829.mm.2	5,62	5,29	0,47	0,43	T	T	1,26	0,2341	0,6567	T	NM_001039595; NM_001113735; NM_001113736; ENSMUST00000178489; BC099534; uc008vqh.2	Gm13043; Gm13057; Gm13040	predicted gene 13043; predicted gene 13057; predicted gene 13040	chr4	+	Coding	143511312	143517833
TC0400001830.mm.2	5,58	5,31	0,4	0,41	T	T	1,21	0,9550	0,9875	T	ENSMUST00000094521; ENSMUST00000169056; uc012dom.1	Gm13040; Gm13057	predicted gene 13040; predicted gene 13057	chr4	+	Coding	143535954	143542471
TC0400001831.mm.2	6,36	6,41	0,29	0,2	T	T	-1,03	0,8876	0,9645	T	NM_001007579; ENSMUST00000105765; ENSMUST00000105774; ENSMUST00000105776; BC080695; uc008vqi.1; uc012don.1	BC080695; Gm13057	cDNA sequence BC080695; predicted gene 13057	chr4	+	Coding	143551700	143573798
TC0400001832.mm.2	6,5	6,46	0,32	0,3	T	T	1,03	0,6385	0,8748	T	NM_001126324; ENSMUST00000105773; uc012doo.1	Gm13083	predicted gene 13083	chr4	+	Coding	143615003	143618595
TC0400001835.mm.2	7,42	7,11	0,72	0,49	T	T	1,24	0,4440	0,7865	T	NM_001085412; ENSMUST00000078695	Gm13078	predicted gene 13078	chr4	+	Coding	143719451	143729158
TC0400001837.mm.2	8,22	7,73	0,68	0,2	T	T	1,4	0,3352	0,7233	T	NM_001007077; ENSMUST00000085144; ENSMUST00000105770; ENSMUST00000139978; ENSMUST00000149739; BC084594; uc008vql.2	Gm13023	predicted gene 13023	chr4	+	Multiple_Complex	143789334	143795585
TC0400001838.mm.2	6,42	6,32	0,94	0,49	T	T	1,07	0,7455	0,9188	T	NM_177571; BC096438; uc008vqo.1	Gm13103	predicted gene 13103	chr4	+	Coding	143846497	143853637
TC0400001841.mm.2	8,23	7,72	0,85	0,53	T	T	1,42	0,5008	0,8124	T	NM_001001319; ENSMUST00000084191; ENSMUST00000091676; ENSMUST00000094520; ENSMUST00000133626; ENSMUST00000156324; OTTMUST00000024308; OTTMUST00000024309; OTTMUST00000024310; OTTMUST00000024311; uc008vqs.1; uc008vqt.1; uc008vqu.1	Pramel4	preferentially expressed antigen in melanoma like 4	chr4	+	Coding	144059126	144069327
TC0400001842.mm.2	6,11	6	0,67	0,27	T	T	1,07	0,7814	0,9321	T	NM_001085419; BC132592; BC132620; uc008vqv.1; uc008vqw.1	Gm13102	predicted gene 13102	chr4	+	Coding	144099880	144110101
TC0400001844.mm.2	7,48	7,56	0,24	0,27	T	T	-1,06	0,4082	0,7697	T	NM_198661; ENSMUST00000080405; ENSMUST00000129781; ENSMUST00000141847; ENSMUST00000143978; BC052839; OTTMUST00000024578; OTTMUST00000024579; OTTMUST00000024580; OTTMUST00000024581; uc008vqy.2	Oog2	oogenesin 2	chr4	+	Multiple_Complex	144190717	144196934
TC0400001847.mm.2	5,96	6,14	0,73	0,6	T	T	-1,13	0,5845	0,8501	T	NM_001085541; ENSMUST00000105751; uc008vrb.1	Gm13128	predicted gene 13128	chr4	+	Coding	144330249	144333465
TC0400001848.mm.2	5,84	5,21	0,6	0,24	T	T	1,55	0,1298	0,5626	T	NM_001034101; BC100406; uc008vrc.1	Gm13119	predicted gene 13119	chr4	+	Coding	144357942	144364419
TC0400001851.mm.2	5,2	5,22	0,28	0,1	T	T	-1,02	0,5959	0,8554	T	NM_198662; ENSMUST00000030328; uc008vrh.1; uc012dot.1	9430007A20Rik	RIKEN cDNA 9430007A20 gene	chr4	+	Coding	144519822	144529353
TC0400001854.mm.2	7,52	7,48	0,09	0,25	T	T	1,02	0,7585	0,9239	T	NM_001081248; ENSMUST00000094510; BC150982; uc008vrj.1	Gm13177	predicted gene 13177	chr4	+	Coding	144613658	144623424
TC0400001856.mm.2	15,87	16,05	0,19	0,21	T	T	-1,13	0,9667	0,9910	T	NM_001172424; NM_011303; ENSMUST00000084184; ENSMUST00000105744; ENSMUST00000128926; ENSMUST00000133265; ENSMUST00000142808; ENSMUST00000154208; ENSMUST00000171001; BC008980; BC010972; BC013540; OTTMUST00000025109; OTTMUST00000025110; OTTMUST00000025111; OTTMUST00000025112; OTTMUST00000025113; OTTMUST00000069197; uc008vrm.2; uc008vrn.2; uc008vro.2; uc012dov.1	Dhrs3	dehydrogenase/reductase (SDR family) member 3	chr4	+	Multiple_Complex	144892827	144928209
TC0400001863.mm.2	13,57	13,26	0,46	0,36	T	T	1,23	0,2394	0,6594	T	NR_002888; OTTMUST00000025845; OTTMUST00000094359; uc008vrx.1	Smarca5-ps	SWI/SNF related, matrix associated, actin depenent ragulator of chromatin, subfamily a, member 5, pseudogene	chr4	+	Multiple_Complex	145464204	145467961
TC0400001869.mm.2	8,51	8,74	1,33	0,97	T	T	-1,18	0,4708	0,7998	T	NM_001103158; ENSMUST00000105738; ENSMUST00000180014; BC096593; uc008vsb.1	Gm13242	predicted gene 13242	chr4	+	Coding	145670685	145704441
TC0400001874.mm.2	8,56	8,61	0,31	0,15	T	T	-1,04	0,9660	0,9909	T	NR_033612; uc012doy.1	Gm13238	carnitine deficiency-associated gene expressed in ventricle 3 pseudogene	chr4	+	Multiple_Complex	145834946	145845540
TC0400001877.mm.2	6,89	7,17	0,35	0,2	T	T	-1,22	0,8370	0,9487	T	NR_030771; BC139113; uc008vsj.1	Gm13034	SWI/SNF related, matrix associated, actin dependent regulator of chromatin, subfamily a, member 5 pseudogene	chr4	+	Multiple_Complex	146067524	146070928
TC0400001878.mm.2	9,07	8,4	1,2	0,8	T	T	1,59	0,2173	0,6424	T	NM_001177545; NM_001177546; ENSMUST00000092750; ENSMUST00000131932; ENSMUST00000151278; ENSMUST00000168483; BC108352; OTTMUST00000024945; OTTMUST00000024946; OTTMUST00000024948	Zfp600	zinc finger protein 600	chr4	+	Multiple_Complex	146156824	146198756
TC0400001881.mm.2	14,74	14,49	0,13	0,09	T	T	1,18	0,0292	0,3489	T	NM_001085522; ENSMUST00000105733; uc008vsh.3	Gm13251	predicted gene 13251	chr4	+	Multiple_Complex	146251829	146470292
TC0400001890.mm.2	15,93	15,76	0,08	0,1	T	T	1,12	0,1515	0,5859	T	ENSMUST00000070932; ENSMUST00000130825; XM_003084605.2	Gm13248	predicted gene 13248 [Source:MGI Symbol;Acc:MGI:3713585]; predicted gene 13248	chr4	+	Coding	146610961	146658411
TC0400001894.mm.2	8,8	8,23	0,5	0,55	T	T	1,48	0,4561	0,7926	T	NM_001177767; ENSMUST00000075775; ENSMUST00000150197; BC067397; OTTMUST00000024876; OTTMUST00000024877; uc008vsr.4	Rex2	reduced expression 2	chr4	+	Multiple_Complex	147021850	147060799
TC0400001904.mm.2	10	9,17	1,13	0,7	T	T	1,78	0,3355	0,7233	T	ENSMUST00000133078; ENSMUST00000154154	Gm13145	predicted gene 13145 [Source:MGI Symbol;Acc:MGI:3701123]	chr4	+	Multiple_Complex	147361303	147391004
TC0400001913.mm.2	7	6,95	0,91	0,72	T	T	1,03	0,7428	0,9179	T	ENSMUST00000104964; XR_140688.1	Gm16503	predicted gene 16503 [Source:MGI Symbol;Acc:MGI:3642127]; predicted gene 16503	chr4	+	Coding	147540218	147543500
TC0400001918.mm.2	6,38	6,05	0,37	0,35	T	T	1,26	0,2109	0,6386	T	NM_010244; ENSMUST00000094481; OTTMUST00000104111; uc008vtf.1	Fv1	Friend virus susceptibility 1	chr4	+	Multiple_Complex	147868836	147870917
TC0400001920.mm.2	12,62	12,8	0,42	0,25	T	T	-1,14	0,2763	0,6839	T	NM_029841; ENSMUST00000103232; BC012878; uc008vtm.1; uc008vtn.1	2510039O18Rik	RIKEN cDNA 2510039O18 gene	chr4	+	Multiple_Complex	147940895	147947314
TC0400001921.mm.2	6,77	6,81	0,32	0,31	T	T	-1,02	0,3996	0,7643	T	NM_001287348; NM_008726; ENSMUST00000103231; BC061165; OTTMUST00000023693	Nppb	natriuretic peptide type B	chr4	+	Coding	147985788	147987205
TC0400001922.mm.2	7,17	7,13	0,22	0,26	T	T	1,03	0,7860	0,9335	T	NM_008725; ENSMUST00000103230; BC089615; OTTMUST00000023685; uc008vtq.1	Nppa	natriuretic peptide type A	chr4	+	Coding	148000722	148002079
TC0400001924.mm.2	7,64	7,62	0,54	0,1	T	T	1,02	0,8013	0,9377	T	NM_001161798; NM_010840; NR_027809; ENSMUST00000069604; ENSMUST00000097788; ENSMUST00000125978; ENSMUST00000141283; ENSMUST00000145115; ENSMUST00000152498; ENSMUST00000156113; BC051017; BC052466; OTTMUST00000023686; OTTMUST00000023687; OTTMUST00000023688; OTTMUST00000023689; OTTMUST00000023690; OTTMUST00000023691; OTTMUST00000023692; uc008vtu.2; uc008vtv.1; uc008vtw.1; uc008vtx.2; uc008vty.2	Mthfr	5,10-methylenetetrahydrofolate reductase	chr4	+	Multiple_Complex	148039077	148059562
TC0400001925.mm.2	6,72	6,98	0,24	0,32	T	T	-1,2	0,2281	0,6506	T	NM_027985; ENSMUST00000030860; ENSMUST00000084129; ENSMUST00000105707; ENSMUST00000105708; ENSMUST00000126261; ENSMUST00000132698; ENSMUST00000140049; ENSMUST00000148742; BC011282; BC071264; OTTMUST00000025697; OTTMUST00000025698; OTTMUST00000025699; OTTMUST00000025700; OTTMUST00000025701; OTTMUST00000025702; OTTMUST00000025703; OTTMUST00000090311	Mad2l2	MAD2 mitotic arrest deficient-like 2	chr4	+	Multiple_Complex	148130384	148145699
TC0400001926.mm.2	8,83	8,65	0,36	0,31	T	T	1,14	0,1599	0,5931	T	NM_176848; ENSMUST00000047951; BC046586; OTTMUST00000025652; uc008vuk.1	Fbxo2	F-box protein 2	chr4	+	Coding	148160621	148166424
TC0400001930.mm.2	6,51	7,07	0,5	0,3	T	T	-1,47	0,0371	0,3758	T	NM_020009; ENSMUST00000057580; ENSMUST00000103221; ENSMUST00000123566; ENSMUST00000129715; BC112904; OTTMUST00000025684; OTTMUST00000025685; OTTMUST00000025686; OTTMUST00000025687; uc008vuq.3; uc008vur.2	Mtor	mechanistic target of rapamycin (serine/threonine kinase)	chr4	+	Multiple_Complex	148448582	148557685
TC0400001933.mm.2	11,64	12,06	0,45	0,43	T	T	-1,34	0,0562	0,4357	T	NM_016699; ENSMUST00000017408; ENSMUST00000076022; ENSMUST00000097781; ENSMUST00000126897; ENSMUST00000150723; ENSMUST00000173154; ENSMUST00000173767; ENSMUST00000173892; BC027326; BC027840; OTTMUST00000025653; OTTMUST00000025655; OTTMUST00000025656; OTTMUST00000025657; OTTMUST00000097248; OTTMUST00000097249; OTTMUST00000097251; OTTMUST00000097252; uc008vut.2; uc008vuu.2; uc008vuv.2; uc012dpp.1	Exosc10	exosome component 10	chr4	+	Multiple_Complex	148558427	148582401
TC0400001934.mm.2	9,44	10,12	1,09	0,62	T	T	-1,61	0,1801	0,6153	T	NM_009272; ENSMUST00000006611; ENSMUST00000140129; ENSMUST00000152701; BC005566; OTTMUST00000025629; OTTMUST00000025630; OTTMUST00000025631; uc008vuw.1	Srm	spermidine synthase	chr4	+	Multiple_Complex	148591503	148599771
TC0400001935.mm.2	4,75	4,81	0,17	0,23	T	T	-1,04	0,6796	0,8912	T	NM_001003893; NM_010767; ENSMUST00000052060; ENSMUST00000105701; ENSMUST00000136647; ENSMUST00000154898; BC013893; OTTMUST00000025689; OTTMUST00000025690; OTTMUST00000025691; OTTMUST00000025692; uc008vux.1; uc008vuy.1; uc008vuz.1	Masp2	mannan-binding lectin serine peptidase 2	chr4	+	Multiple_Complex	148602544	148615499
TC0400001936.mm.2	7,31	7,42	0,12	0,19	T	T	-1,08	0,7268	0,9113	T	NM_001085505; ENSMUST00000105698; uc008vvj.1	Gm572	predicted gene 572	chr4	+	Coding	148643317	148671572
TC0400001938.mm.2	5,92	5,79	0,16	0,13	T	T	1,09	0,4011	0,7656	T	NM_001159344; NM_027195; ENSMUST00000094464; ENSMUST00000122222; ENSMUST00000128881; ENSMUST00000139806; ENSMUST00000140617; ENSMUST00000147270; OTTMUST00000025635; OTTMUST00000025636; OTTMUST00000025637; OTTMUST00000025638; OTTMUST00000070196; OTTMUST00000070383; uc008vvk.1; uc008vvl.1; uc008vvm.1; uc008vvn.2	Casz1	castor zinc finger 1	chr4	+	Multiple_Complex	148804392	148954892
TC0400001941.mm.2	7,23	7,23	0,13	0,31	T	T	1	0,8647	0,9563	T	NM_001025296; NM_010044; NR_104263; ENSMUST00000030816; ENSMUST00000103216; ENSMUST00000153781; BC058213; OTTMUST00000025709; OTTMUST00000025710; OTTMUST00000025711	Dffa	DNA fragmentation factor, alpha subunit	chr4	+	Multiple_Complex	149104142	149120653
TC0400001950.mm.2	6,88	7,1	0,27	0,29	T	T	-1,16	0,5390	0,8300	T	NM_026963; ENSMUST00000030842; ENSMUST00000124413; ENSMUST00000138464; ENSMUST00000141293; ENSMUST00000146427; BC023174; OTTMUST00000023898; OTTMUST00000023899; OTTMUST00000023900; OTTMUST00000023901; OTTMUST00000023902; uc008vwl.1	Lzic	leucine zipper and CTNNBIP1 domain containing	chr4	+	Multiple_Complex	149485229	149496668
TC0400001953.mm.2	9,27	9,26	0,22	0,31	T	T	1,01	0,5892	0,8519	T	NM_001141930; NM_023465; ENSMUST00000030839; ENSMUST00000105692; BC038253; OTTMUST00000023918; OTTMUST00000023919; uc008vwm.2; uc008vwn.2	Ctnnbip1	catenin beta interacting protein 1	chr4	+	Coding	149518236	149566437
TC0400001957.mm.2	9,4	10,99	0,67	0,6	T	T	-3,02	0,0236	0,3231	T	NM_023051; ENSMUST00000039144; ENSMUST00000105691; ENSMUST00000137232; ENSMUST00000151895; BC053843; OTTMUST00000023888; OTTMUST00000023889; OTTMUST00000023890; OTTMUST00000023891	Clstn1	calsyntenin 1	chr4	+	Multiple_Complex	149586468	149648899
TC0400001969.mm.2	9,62	9,99	0,41	0,19	T	T	-1,29	0,2236	0,6470	T	NM_177366; ENSMUST00000094451; BC117996; OTTMUST00000024233; uc008vxj.1	Gpr157	G protein-coupled receptor 157	chr4	+	Coding	150087365	150105927
TC0400001970.mm.2	16,44	17,47	0,21	0,17	T	T	-2,05	2,21E-05	0,0260	T	NM_019741; ENSMUST00000030826; ENSMUST00000132426; ENSMUST00000136610; ENSMUST00000151504; BC023500; OTTMUST00000024221; OTTMUST00000024222; OTTMUST00000024223; OTTMUST00000074203; uc008vxk.1	Slc2a5	solute carrier family 2 (facilitated glucose transporter), member 5	chr4	+	Multiple_Complex	150119283	150144169
TC0400001971.mm.2	7,51	7,39	0,32	0,27	T	T	1,08	0,5235	0,8230	T	NM_001085529; ENSMUST00000059893; ENSMUST00000133379; OTTMUST00000024243; OTTMUST00000024244; uc008vxl.1	Slc2a7	solute carrier family 2 (facilitated glucose transporter), member 7	chr4	+	Multiple_Complex	150148972	150168482
TC0400001974.mm.2	12,78	13,07	0,37	0,19	T	T	-1,23	0,1033	0,5243	T	NM_023119; ENSMUST00000080149; ENSMUST00000080926; ENSMUST00000130632; ENSMUST00000133789; ENSMUST00000133839; ENSMUST00000135063; ENSMUST00000136310; ENSMUST00000141931; ENSMUST00000148605; ENSMUST00000150175; ENSMUST00000151057; BC003891; BC010685; BC024644; BC039179; BC056611; BC083334; BC085098; OTTMUST00000024224; OTTMUST00000024225; OTTMUST00000024226; OTTMUST00000024227; OTTMUST00000024228; OTTMUST00000024229; OTTMUST00000024230; OTTMUST00000024231; OTTMUST00000074204; OTTMUST00000074205; OTTMUST00000074206; uc008vxo.2; uc008vxp.2; uc008vxq.2	Eno1; Eno1b	enolase 1, alpha non-neuron; enolase 1B, retrotransposed	chr4	+	Multiple_Complex	150236721	150248879
TC0400001975.mm.2	13,29	13,19	0,29	0,31	T	T	1,07	0,9784	0,9943	T	NM_001085492; ENSMUST00000105680; ENSMUST00000105682; ENSMUST00000129188; ENSMUST00000131600; ENSMUST00000136646; ENSMUST00000137112; ENSMUST00000142379; OTTMUST00000024234; OTTMUST00000024235; OTTMUST00000024236; OTTMUST00000024237; OTTMUST00000024238; OTTMUST00000024239; OTTMUST00000024240; uc008vxr.1; uc008vxs.1; uc012dpv.1	Rere	arginine glutamic acid dipeptide (RE) repeats	chr4	+	Multiple_Complex	150281646	150621966
TC0400001990.mm.2	13,18	12,8	0,36	0,46	T	T	1,3	0,1417	0,5757	T	NM_133753; ENSMUST00000030811; ENSMUST00000073600; ENSMUST00000128640; BC005546; BC057646; OTTMUST00000023606; OTTMUST00000023607; OTTMUST00000023608; uc008vxw.1; uc008vxx.1; uc008vxy.1	Errfi1	ERBB receptor feedback inhibitor 1	chr4	+	Multiple_Complex	150853919	150868892
TC0400001992.mm.2	6,91	6,28	0,34	0,31	T	T	1,55	0,0851	0,4964	T	NM_001077508; NM_001077509; NM_011612; ENSMUST00000030808; ENSMUST00000060901; ENSMUST00000105671; ENSMUST00000105672; ENSMUST00000116257; ENSMUST00000126707; ENSMUST00000135169; ENSMUST00000139826; ENSMUST00000146133; BC028507; OTTMUST00000023800; OTTMUST00000023801; OTTMUST00000023802; OTTMUST00000023803; OTTMUST00000023804; OTTMUST00000023805; OTTMUST00000023806; uc008vya.1; uc008vyb.1; uc008vyc.1	Tnfrsf9	tumor necrosis factor receptor superfamily, member 9	chr4	+	Multiple_Complex	150914562	150946102
TC0400001994.mm.2	5,98	6,14	0,16	0,26	T	T	-1,12	0,7447	0,9186	T	NM_011910; ENSMUST00000030803; BC107299; BC107300; OTTMUST00000023799; uc008vyd.1	Uts2	urotensin 2	chr4	+	Coding	150997097	151001810
TC0400001998.mm.2	5,55	5,51	0,23	0,2	T	T	1,03	0,9626	0,9904	T	ENSMUST00000105667	Gm13090	predicted gene 13090	chr4	+	Coding	151089570	151091449
TC0400002007.mm.2	9,41	9,69	0,31	0,25	T	T	-1,21	0,1813	0,6158	T	NM_172704; ENSMUST00000062904; ENSMUST00000123551; ENSMUST00000124955; ENSMUST00000128582; ENSMUST00000133959; ENSMUST00000138738; ENSMUST00000139069; ENSMUST00000139555; ENSMUST00000142198; ENSMUST00000147625; ENSMUST00000148048; ENSMUST00000149337; BC085257; OTTMUST00000024140; OTTMUST00000024141; OTTMUST00000024142; OTTMUST00000024143; OTTMUST00000024144; OTTMUST00000024145; OTTMUST00000085399; OTTMUST00000085400; OTTMUST00000085401; OTTMUST00000085402; OTTMUST00000085403; OTTMUST00000085404; uc008vys.2; uc008vyt.2	Dnajc11	DnaJ (Hsp40) homolog, subfamily C, member 11	chr4	+	Multiple_Complex	151933691	151982137
TC0400002008.mm.2	7,18	7,31	0,41	0,22	T	T	-1,1	0,3996	0,7643	T	NM_001033352; ENSMUST00000097773; BC141158; BC141159; OTTMUST00000024189; uc008vyy.1	Klhl21	kelch-like 21	chr4	+	Multiple_Complex	152008803	152017680
TC0400002010.mm.2	8,94	8,9	0,23	0,07	T	T	1,03	0,9079	0,9714	T	NM_001159599; NM_028727; ENSMUST00000084116; ENSMUST00000103197; ENSMUST00000105663; ENSMUST00000131696; ENSMUST00000147797; BC125432; BC132099; OTTMUST00000024183; OTTMUST00000024184; OTTMUST00000024185; OTTMUST00000024186	Nol9	nucleolar protein 9	chr4	+	Multiple_Complex	152039321	152061494
TC0400002011.mm.2	8,51	8,51	0,28	0,3	T	T	-1	0,6934	0,8976	T	NM_001285999; NR_104381; ENSMUST00000084115; ENSMUST00000105661; ENSMUST00000105662; ENSMUST00000118648; ENSMUST00000123615; ENSMUST00000140085; ENSMUST00000142412; OTTMUST00000023755; OTTMUST00000024277; OTTMUST00000071620; OTTMUST00000071621; OTTMUST00000071622; OTTMUST00000071623; OTTMUST00000071624	Plekhg5	pleckstrin homology domain containing, family G (with RhoGef domain) member 5	chr4	+	Multiple_Complex	152072498	152115404
TC0400002013.mm.2	8,84	8,62	0,27	0,42	T	T	1,17	0,2472	0,6636	T	NM_033042; ENSMUST00000025706; ENSMUST00000035275; ENSMUST00000127111; ENSMUST00000153619; BC017526; OTTMUST00000023754; OTTMUST00000023979; OTTMUST00000023980; OTTMUST00000023981	Tnfrsf25	tumor necrosis factor receptor superfamily, member 25	chr4	+	Multiple_Complex	152115934	152120119
TC0400002014.mm.2	7,05	6,8	0,34	0,32	T	T	1,19	0,6542	0,8809	T	NM_008236; ENSMUST00000030782; ENSMUST00000138991; BC138112; OTTMUST00000023991; OTTMUST00000023992; uc008vzw.1	Hes2	hairy and enhancer of split 2 (Drosophila)	chr4	+	Multiple_Complex	152158867	152162469
TC0400002016.mm.2	8,81	8,83	0,31	0,22	T	T	-1,01	0,5285	0,8256	T	NM_001146057; NM_001146058; NM_133348; ENSMUST00000030779; ENSMUST00000075363; ENSMUST00000105652; ENSMUST00000124548; ENSMUST00000144733; ENSMUST00000167926; BC013507; OTTMUST00000023994; OTTMUST00000024016; OTTMUST00000024017; OTTMUST00000024018; OTTMUST00000024251; uc008vzx.2; uc008vzy.2; uc008vzz.2; uc008waa.2	Acot7	acyl-CoA thioesterase 7	chr4	+	Multiple_Complex	152178100	152271855
TC0400002018.mm.2	4,94	4,98	0,13	0,2	T	T	-1,03	0,9506	0,9861	T	NM_178406; ENSMUST00000055754; ENSMUST00000105650; ENSMUST00000105651; ENSMUST00000144035; BC029098; BC037650; OTTMUST00000024260; OTTMUST00000024261; OTTMUST00000024262; uc008wab.1	Gpr153	G protein-coupled receptor 153	chr4	+	Multiple_Complex	152274232	152285337
TC0400002021.mm.2	10,59	10,86	0,35	0,17	T	T	-1,21	0,0718	0,4732	T	NM_133788; NR_037908; ENSMUST00000048892; ENSMUST00000125617; ENSMUST00000134242; ENSMUST00000151372; BC110695; OTTMUST00000024263; OTTMUST00000024264; OTTMUST00000024265; OTTMUST00000024275; uc008wad.2; uc029vba.1	Icmt	isoprenylcysteine carboxyl methyltransferase	chr4	+	Multiple_Complex	152297214	152307126
TC0400002022.mm.2	14,58	14,02	0,21	0,31	T	T	1,48	0,0728	0,4754	T	NM_001277113; NM_001277114; NM_009079; NR_102291; NR_102292; BC007139; BC021344; BC096390; OTTMUST00000024646; OTTMUST00000024647; OTTMUST00000024648; OTTMUST00000024649; OTTMUST00000024650; OTTMUST00000024651; OTTMUST00000024652	Rpl22	ribosomal protein L22	chr4	+	Multiple_Complex	152324436	152334082
TC0400002023.mm.2	6,15	6,07	0,4	0,16	T	T	1,05	0,7532	0,9216	T	NM_001081376; NM_029216; ENSMUST00000005175; ENSMUST00000030775; ENSMUST00000124423; ENSMUST00000136134; ENSMUST00000164662; OTTMUST00000024785; OTTMUST00000024786; OTTMUST00000024969; uc008wai.1; uc008waj.1; uc008wak.1; uc012dqc.1	Chd5	chromodomain helicase DNA binding protein 5	chr4	+	Multiple_Complex	152338651	152390194
TC0400002025.mm.2	6,96	7,13	0,45	0,27	T	T	-1,12	0,6002	0,8576	T	NM_153424; ENSMUST00000056567; ENSMUST00000081393; ENSMUST00000123635; ENSMUST00000142027; ENSMUST00000146223; ENSMUST00000153759; BC138370; OTTMUST00000024971; OTTMUST00000024972; OTTMUST00000024973; OTTMUST00000024988; OTTMUST00000024989; uc008wap.1; uc012dqd.1	Nphp4	nephronophthisis 4 (juvenile) homolog (human)	chr4	+	Multiple_Complex	152476706	152563184
TC0400002027.mm.2	7,09	6,86	0,2	0,35	T	T	1,17	0,2186	0,6435	T	NR_033138; BC147046; BC147047; uc008waq.1	Gm833	predicted gene 833	chr4	+	Multiple_Complex	152697540	152700922
TC0400002034.mm.2	10,21	10,21	0,17	0,16	T	T	1	0,8187	0,9428	T	NM_001163019; NM_175287; ENSMUST00000058393; ENSMUST00000105645; ENSMUST00000128457; ENSMUST00000133524; ENSMUST00000139967; ENSMUST00000141493; ENSMUST00000147826; BC052148; uc008wau.2; uc012dqe.1	A430005L14Rik	RIKEN cDNA A430005L14 gene	chr4	+	Multiple_Complex	153957237	153961925
TC0400002035.mm.2	7,89	8,04	0,44	0,21	T	T	-1,11	0,6240	0,8677	T	NM_177673; ENSMUST00000047497; ENSMUST00000155414; ENSMUST00000183790; BC046331; OTTMUST00000024479; OTTMUST00000024480; OTTMUST00000024481; uc008wax.1	Cep104	centrosomal protein 104	chr4	+	Multiple_Complex	153975194	154008732
TC0400002036.mm.2	11,16	11,53	0,29	0,2	T	T	-1,29	0,0142	0,2699	T	NM_201226; ENSMUST00000030894; ENSMUST00000142794; ENSMUST00000163672; ENSMUST00000167947; ENSMUST00000169622; BC094573; BC138462; BC138463; OTTMUST00000024514; OTTMUST00000024515; OTTMUST00000090053; OTTMUST00000090054; uc008way.1	Lrrc47	leucine rich repeat containing 47	chr4	+	Multiple_Complex	154011731	154021513
TC0400002041.mm.2	8,19	8,96	0,46	0,22	T	T	-1,71	0,0253	0,3308	T	NM_021499; ENSMUST00000030895; ENSMUST00000132562; ENSMUST00000142665; ENSMUST00000146734; OTTMUST00000024510; OTTMUST00000024511; OTTMUST00000024512; OTTMUST00000024513	Wrap73	WD repeat containing, antisense to Trp73	chr4	+	Multiple_Complex	154142372	154168263
TC0400002043.mm.2	7,07	6,64	0,28	0,12	T	T	1,35	0,0228	0,3190	T	NM_001162977; ENSMUST00000030897; ENSMUST00000127088; ENSMUST00000128700; ENSMUST00000138945; ENSMUST00000142110; ENSMUST00000152159; ENSMUST00000183595; OTTMUST00000024496; OTTMUST00000024497; OTTMUST00000024498; OTTMUST00000024499; OTTMUST00000024500; OTTMUST00000024501; OTTMUST00000117481; uc008wbp.2; uc008wbq.2	Megf6	multiple EGF-like-domains 6	chr4	+	Multiple_Complex	154170713	154275721
TC0400002058.mm.2	6,23	6,14	0,11	0,29	T	T	1,07	0,7689	0,9270	T	NM_172878; ENSMUST00000050220; ENSMUST00000137684; BC068299; OTTMUST00000024360; OTTMUST00000024361; uc012dql.1	Ttc34	tetratricopeptide repeat domain 34	chr4	+	Multiple_Complex	154856200	154867127
TC0400002059.mm.2	5,69	5,61	0,13	0,13	T	T	1,06	0,6277	0,8690	T	NM_013783; ENSMUST00000079269; ENSMUST00000080559; ENSMUST00000105634; ENSMUST00000105635; ENSMUST00000129623; ENSMUST00000131758; ENSMUST00000163732; BC137649; BC144804; OTTMUST00000024346; OTTMUST00000024347; OTTMUST00000024348; OTTMUST00000024349; OTTMUST00000024350; uc008wce.1; uc008wcf.1; uc008wcg.1; uc012dqm.1	Mmel1	membrane metallo-endopeptidase-like 1	chr4	+	Multiple_Complex	154869585	154895530
TC0400002062.mm.2	8,87	8,9	0,27	0,25	T	T	-1,02	0,2672	0,6786	T	NM_010419; ENSMUST00000049621; ENSMUST00000151480; BC099863; BC099864; BC099865; BC103539; OTTMUST00000024351; OTTMUST00000024353; uc008wck.1	Hes5	hairy and enhancer of split 5 (Drosophila)	chr4	+	Multiple_Complex	154960923	154962371
TC0400002063.mm.2	7,64	8,02	0,33	0,36	T	T	-1,3	0,0470	0,4102	T	NM_172990; ENSMUST00000030931; ENSMUST00000070953; ENSMUST00000105632; ENSMUST00000128297; ENSMUST00000129386; ENSMUST00000148299; ENSMUST00000148934; BC050089; OTTMUST00000024366; OTTMUST00000024367; OTTMUST00000024368; OTTMUST00000024369; OTTMUST00000024370; OTTMUST00000024371; OTTMUST00000024372; uc008wcn.2	Pank4	pantothenate kinase 4	chr4	+	Multiple_Complex	154964123	154980938
TC0400002065.mm.2	4,69	4,72	0,2	0,08	T	T	-1,03	0,9574	0,9884	T	NM_001042407; ENSMUST00000103180; ENSMUST00000123395; ENSMUST00000125432; ENSMUST00000133116; ENSMUST00000134341; BC147304; BC147305; OTTMUST00000024731; OTTMUST00000024732; OTTMUST00000024733; OTTMUST00000024734; OTTMUST00000024735; uc008wcs.1	Pex10	peroxisomal biogenesis factor 10	chr4	+	Multiple_Complex	155067016	155072433
TC0400002066.mm.2	6,79	6,91	0,2	0,29	T	T	-1,09	0,5107	0,8175	T	NM_001081100; ENSMUST00000030915; ENSMUST00000127457; ENSMUST00000129180; ENSMUST00000129415; ENSMUST00000132367; ENSMUST00000151710; ENSMUST00000155375; ENSMUST00000155775; BC132619; BC145744; OTTMUST00000024749; OTTMUST00000024750; OTTMUST00000024751; OTTMUST00000024752; OTTMUST00000024753; OTTMUST00000024754; OTTMUST00000071215; OTTMUST00000071216; uc008wcv.1; uc008wcw.1; uc008wcx.1; uc008wcy.1	Morn1	MORN repeat containing 1	chr4	+	Multiple_Complex	155086577	155145507
TC0400002069.mm.2	8,97	9,2	0,56	0,31	T	T	-1,17	0,2092	0,6374	T	NM_001190445; NR_033802; ENSMUST00000097747; ENSMUST00000105627; ENSMUST00000122957; ENSMUST00000126713; ENSMUST00000126803; ENSMUST00000143709; ENSMUST00000148406; ENSMUST00000149468; ENSMUST00000156404; ENSMUST00000178473; BC117034	Faap20	Fanconi anemia core complex associated protein 20	chr4	+	Multiple_Complex	155249802	155256687
TC0400002073.mm.2	9,6	10,44	0,51	0,26	T	T	-1,8	0,0015	0,1147	T	NM_001166029; NM_177674; ENSMUST00000050128; ENSMUST00000094408; ENSMUST00000123952; ENSMUST00000129481; ENSMUST00000165947; OTTMUST00000024808; OTTMUST00000024809; OTTMUST00000024810; OTTMUST00000024811; OTTMUST00000089978; OTTMUST00000089979; uc008wdj.2; uc008wdk.2; uc008wdl.1	Cfap74	cilia and flagella associated protein 74	chr4	+	Multiple_Complex	155409190	155447944
TC0400002075.mm.2	10,14	10,62	0,15	0,21	T	T	-1,39	0,0025	0,1369	T	ENSMUST00000105619; ENSMUST00000135407; ENSMUST00000144157; ENSMUST00000144625; ENSMUST00000151083; BC113168; OTTMUST00000024983; OTTMUST00000064055; OTTMUST00000064076; uc008wdm.1	Cfap74; C030017K20Rik	cilia and flagella associated protein 74; RIKEN cDNA C030017K20 gene	chr4	+	Multiple_Complex	155451570	155466530
TC0400002076.mm.2	6,83	6,79	0,21	0,15	T	T	1,03	0,3423	0,7263	T	NM_001253856; NM_001253858; NM_027161; ENSMUST00000023920; ENSMUST00000131599; ENSMUST00000145796; ENSMUST00000178188; ENSMUST00000178238; BC144992; BC150685; OTTMUST00000024985; OTTMUST00000024986; OTTMUST00000024987; uc008wdo.3; uc012dqr.2; uc029vbd.1	Tmem52	transmembrane protein 52	chr4	+	Multiple_Complex	155469114	155470858
TC0400002077.mm.2	14,46	14,75	0,24	0,17	T	T	-1,22	0,2642	0,6758	T	NM_001160016; NM_001160017; NM_008142; ENSMUST00000030940; ENSMUST00000105616; ENSMUST00000165335; ENSMUST00000175688; ENSMUST00000175705; ENSMUST00000176308; ENSMUST00000176411; ENSMUST00000176637; ENSMUST00000177094; BC013058; OTTMUST00000024981; OTTMUST00000099383; OTTMUST00000099384; OTTMUST00000099385; OTTMUST00000099386; OTTMUST00000099387; OTTMUST00000099388; OTTMUST00000099389; uc008wdp.2; uc008wdq.2; uc008wdr.2	Gnb1	guanine nucleotide binding protein (G protein), beta 1	chr4	+	Multiple_Complex	155491361	155559269
TC0400002079.mm.2	9,31	9,53	0,6	0,32	T	T	-1,16	0,3047	0,7036	T	NM_001159637; NM_138671; ENSMUST00000030939; ENSMUST00000105612; ENSMUST00000105613; ENSMUST00000135429; ENSMUST00000143840; ENSMUST00000146080; ENSMUST00000147062; ENSMUST00000152297; BC004012; OTTMUST00000025033; OTTMUST00000025034; OTTMUST00000025035; OTTMUST00000025036; OTTMUST00000025037; OTTMUST00000025038; OTTMUST00000025039; OTTMUST00000025040; uc008wdt.2; uc008wdu.2; uc008wdv.2	Nadk	NAD kinase	chr4	+	Multiple_Complex	155562378	155591001
TC0400002080.mm.2	11,81	11,75	0,22	0,12	T	T	1,04	0,8755	0,9605	T	NM_177186; ENSMUST00000043829; ENSMUST00000105608; ENSMUST00000118607; ENSMUST00000151425; BC058728; OTTMUST00000025030; OTTMUST00000025031; OTTMUST00000025032; OTTMUST00000072322; uc008wdw.2; uc008wdx.2	Slc35e2	solute carrier family 35, member E2	chr4	+	Multiple_Complex	155601416	155623340
TC0400002082.mm.2	10,75	10,26	0,36	0,29	T	T	1,4	0,3596	0,7396	T	NM_007661; ENSMUST00000067081; ENSMUST00000105598; ENSMUST00000105600; ENSMUST00000135550; ENSMUST00000142513; ENSMUST00000143196; ENSMUST00000149498; ENSMUST00000155100; BC052920; OTTMUST00000025022; OTTMUST00000025023; OTTMUST00000025024; OTTMUST00000025025; OTTMUST00000025026; OTTMUST00000025027; OTTMUST00000025028; OTTMUST00000025029; uc008wdz.1; uc008wea.1; uc008web.1; uc008wec.1	Cdk11b	cyclin-dependent kinase 11B	chr4	+	Multiple_Complex	155624854	155649938
TC0400002083.mm.2	5,6	5,92	0,08	0,23	T	T	-1,25	0,0199	0,3064	T	NM_178699; ENSMUST00000099265; BC147231; BC147232; uc008wei.2	B930041F14Rik	RIKEN cDNA B930041F14 gene	chr4	+	Multiple_Complex	155694342	155696485
TC0400002084.mm.2	11,97	12,31	0,26	0,13	T	T	-1,27	0,0455	0,4048	T	NM_026899; ENSMUST00000030905; ENSMUST00000105595; ENSMUST00000140322; BC016544; OTTMUST00000025370; OTTMUST00000025371; OTTMUST00000025372; uc008wej.2; uc008wek.2; uc008wel.2	Ssu72	Ssu72 RNA polymerase II CTD phosphatase homolog (yeast)	chr4	+	Multiple_Complex	155704800	155733879
TC0400002086.mm.2	5,54	5,7	0,14	0,27	T	T	-1,12	0,1505	0,5850	T	NM_001101506; ENSMUST00000127188; ENSMUST00000147721; ENSMUST00000176526; BC147820; BC147826; OTTMUST00000110921; OTTMUST00000110922; uc012dqw.1	Tmem240	transmembrane protein 240	chr4	+	Multiple_Complex	155734800	155740564
TC0400002090.mm.2	5,22	5,29	0,16	0,13	T	T	-1,05	0,8538	0,9533	T	ENSMUST00000105593; ENSMUST00000165000; OTTMUST00000025386; uc008wet.1	Ankrd65	ankyrin repeat domain 65	chr4	+	Coding	155790439	155799503
TC0400002091.mm.2	11,49	11,28	0,63	0,42	T	T	1,15	0,3468	0,7303	T	NM_025570; ENSMUST00000030942; ENSMUST00000130188; ENSMUST00000137487; ENSMUST00000143503; ENSMUST00000184339; ENSMUST00000185148; BC039985; OTTMUST00000025373; OTTMUST00000025374; OTTMUST00000025375; OTTMUST00000025376; OTTMUST00000117002; OTTMUST00000117003; uc008weu.1	Mrpl20	mitochondrial ribosomal protein L20	chr4	+	Multiple_Complex	155802878	155809975
TC0400002092.mm.2	10,34	10,43	0,42	0,31	T	T	-1,06	0,4259	0,7779	T	NM_207678; ENSMUST00000030944; ENSMUST00000126346; ENSMUST00000129850; ENSMUST00000136370; ENSMUST00000139066; BC132295; OTTMUST00000025394; OTTMUST00000025395; OTTMUST00000025396; OTTMUST00000064479; OTTMUST00000064481; uc008wev.1; uc008wew.1; uc008wex.1	Ccnl2	cyclin L2	chr4	+	Multiple_Complex	155812489	155824543
TC0400002093.mm.2	9,35	9,57	0,61	0,33	T	T	-1,16	0,3498	0,7320	T	NM_025338; ENSMUST00000084097; ENSMUST00000105591; ENSMUST00000105592; ENSMUST00000129711; ENSMUST00000139651; ENSMUST00000151222; BC011245; OTTMUST00000025540; OTTMUST00000025541; OTTMUST00000025542; OTTMUST00000025543; OTTMUST00000025544; OTTMUST00000025545; uc008wey.2	Aurkaip1	aurora kinase A interacting protein 1	chr4	+	Multiple_Complex	155831269	155833130
TC0400002095.mm.2	5,71	5,81	0,22	0,33	T	T	-1,07	0,1546	0,5886	T	NM_024263; ENSMUST00000030947; ENSMUST00000126487; ENSMUST00000132142; ENSMUST00000133592; ENSMUST00000141766; ENSMUST00000141883; ENSMUST00000143886; BC026438; OTTMUST00000025533; OTTMUST00000025534; OTTMUST00000025535; OTTMUST00000025536; OTTMUST00000025537; OTTMUST00000025538; OTTMUST00000071567; uc008wfa.2; uc012dqy.1; uc012dqz.1	Mxra8	matrix-remodelling associated 8	chr4	+	Multiple_Complex	155839680	155844102
TC0400002096.mm.2	9,35	10	0,25	0,1	T	T	-1,58	0,0005	0,0747	T	NM_010091; ENSMUST00000030948; ENSMUST00000129450; ENSMUST00000133184; ENSMUST00000140529; ENSMUST00000141539; ENSMUST00000143457; ENSMUST00000156997; ENSMUST00000168552; BC138848; BC138849; OTTMUST00000025523; OTTMUST00000025524; OTTMUST00000025525; OTTMUST00000025526; OTTMUST00000025527; OTTMUST00000025528; OTTMUST00000048482; uc008wfe.1	Dvl1	dishevelled, dsh homolog 1 (Drosophila)	chr4	+	Multiple_Complex	155847402	155859303
TC0400002097.mm.2	8,95	9,05	0,38	0,33	T	T	-1,07	0,3638	0,7413	T	NM_028020; ENSMUST00000030901; ENSMUST00000120794; ENSMUST00000132632; ENSMUST00000134678; ENSMUST00000135844; ENSMUST00000149458; ENSMUST00000156460; BC008240; BC011155; OTTMUST00000025529; OTTMUST00000025530; OTTMUST00000025531; OTTMUST00000071469; OTTMUST00000071470; OTTMUST00000071471; OTTMUST00000071472; uc008wfh.1	Cpsf3l	cleavage and polyadenylation specific factor 3-like	chr4	+	Multiple_Complex	155869546	155891008
TC0400002098.mm.2	11,47	11,35	0,47	0,34	T	T	1,09	0,2794	0,6872	T	NM_207223; ENSMUST00000079031; ENSMUST00000105584; ENSMUST00000126582; ENSMUST00000131168; ENSMUST00000131372; ENSMUST00000137726; ENSMUST00000140855; ENSMUST00000140902; ENSMUST00000145654; BC067016; BC098196; OTTMUST00000025377; OTTMUST00000025378; OTTMUST00000025379; OTTMUST00000025380; OTTMUST00000025381; OTTMUST00000025382; OTTMUST00000025383; OTTMUST00000025384; uc012drc.1	Acap3	ArfGAP with coiled-coil, ankyrin repeat and PH domains 3	chr4	+	Multiple_Complex	155891822	155907251
TC0400002100.mm.2	10,1	10,44	0,61	0,39	T	T	-1,27	0,0953	0,5094	T	NM_001039157; NM_001039158; NM_001039159; NM_001284312; NM_001284314; NM_021402; NR_002889; ENSMUST00000024056; ENSMUST00000103175; ENSMUST00000105581; ENSMUST00000105582; ENSMUST00000105583; ENSMUST00000118192; ENSMUST00000124092; ENSMUST00000136492; ENSMUST00000138218; ENSMUST00000150846; ENSMUST00000151892; ENSMUST00000152536; ENSMUST00000166489; BC065779; OTTMUST00000025755; OTTMUST00000025756; OTTMUST00000025757; OTTMUST00000025758; OTTMUST00000025759; OTTMUST00000025760; OTTMUST00000074617; OTTMUST00000074840; OTTMUST00000074841; OTTMUST00000074842; OTTMUST00000074843	Ube2j2; Gm5801	ubiquitin-conjugating enzyme E2J 2; ubiquitin-conjugating enzyme E2, J2 homolog pseudogene	chr4	+	Multiple_Complex	155943813	155959604
TC0400002101.mm.2	5,3	4,97	0,35	0,35	T	T	1,25	0,4405	0,7853	T	NM_026125; ENSMUST00000024338; ENSMUST00000127222; ENSMUST00000149558; BC026939; OTTMUST00000025765; OTTMUST00000025766; OTTMUST00000025767; uc008wfp.2	Fam132a	family with sequence similarity 132, member A	chr4	+	Multiple_Complex	155962312	155966629
TC0400002102.mm.2	13,19	13,21	0,37	0,35	T	T	-1,02	0,7213	0,9101	T	NM_011341; ENSMUST00000050078; ENSMUST00000097734; ENSMUST00000105578; ENSMUST00000105579; ENSMUST00000124872; ENSMUST00000149971; BC068152; OTTMUST00000025768; OTTMUST00000025769; OTTMUST00000025770; OTTMUST00000064819; OTTMUST00000064820; OTTMUST00000064821	Sdf4	stromal cell derived factor 4	chr4	+	Multiple_Complex	155992872	156013614
TC0400002103.mm.2	8,16	8,05	0,17	0,28	T	T	1,08	0,8233	0,9440	T	NM_011659; ENSMUST00000030952; ENSMUST00000127377; ENSMUST00000143576; BC139239; BC139266; OTTMUST00000025777; OTTMUST00000025778; OTTMUST00000025779; uc008wfu.1; uc008wfv.1	Tnfrsf4	tumor necrosis factor receptor superfamily, member 4	chr4	+	Multiple_Complex	156013695	156016612
TC0400002104.mm.2	7,25	7,22	0,1	0,43	T	T	1,02	0,8172	0,9422	T	NM_009400; NM_021985; ENSMUST00000040274; ENSMUST00000103173; ENSMUST00000122001; ENSMUST00000124339; ENSMUST00000125100; ENSMUST00000141260; OTTMUST00000025761; OTTMUST00000025762; OTTMUST00000025763; OTTMUST00000025764; OTTMUST00000071793; OTTMUST00000071794; uc008wfw.1; uc008wfx.1; uc008wfy.1	Tnfrsf18	tumor necrosis factor receptor superfamily, member 18	chr4	+	Multiple_Complex	156026164	156028895
TC0400002105.mm.2	8,75	8,76	0,32	0,32	T	T	-1,01	0,7978	0,9362	T	NM_145557; NM_177205; ENSMUST00000072554; ENSMUST00000105576; ENSMUST00000125786; ENSMUST00000127332; ENSMUST00000141802; ENSMUST00000141882; ENSMUST00000154944; ENSMUST00000169550; BC004010; uc008wgd.2; uc012drg.1; uc012drh.1	9430015G10Rik	RIKEN cDNA 9430015G10 gene	chr4	+	Multiple_Complex	156109982	156127265
TC0400002107.mm.2	8,48	7,99	0,25	0,28	T	T	1,4	0,0205	0,3101	T	NM_001220499; uc029vbg.1	Rnf223	ring finger 223	chr4	+	Multiple_Complex	156130513	156133419
TC0400002108.mm.2	5,97	6,03	0,17	0,29	T	T	-1,04	0,8910	0,9654	T	NR_030671; uc008wgl.2	AW011738	expressed sequence AW011738	chr4	+	Multiple_Complex	156203270	156210561
TC0400002109.mm.2	7,17	7,11	0,46	0,26	T	T	1,05	0,4650	0,7971	T	NM_172417; ENSMUST00000105572; BC117871; BC117872; uc008wgm.1	Perm1	PPARGC1 and ESRR induced regulator, muscle 1	chr4	+	Multiple_Complex	156215927	156221307
TC0400002110.mm.2	9,15	9,52	0,37	0,14	T	T	-1,29	0,1223	0,5520	T	NM_021303; ENSMUST00000179543; ENSMUST00000179886; BC020013; uc029vbh.1; uc029vbi.1; uc029vbj.1	Noc2l	nucleolar complex associated 2 homolog (S. cerevisiae)	chr4	+	Multiple_Complex	156234944	156247616
TC0400002112.mm.2	6,69	6,72	0,86	0,21	T	T	-1,02	0,4263	0,7783	T	NM_009485; NR_028141; NR_038052; uc029vbn.1; uc029vbo.1; uc029vbp.1	Vmn2r123; Vmn2r-ps159	vomeronasal 2, receptor 123; vomeronasal 2, receptor, pseudogene 159	chr4	+	Multiple_Complex	156331103	156339499
TC0400002113.mm.2	7,45	7,03	1,34	0,48	T	T	1,34	0,6065	0,8605	T	ENSMUST00000096794	Gm20782	predicted gene, 20782 [Source:MGI Symbol;Acc:MGI:5434138]	chr4	+	Coding	156349921	156354578
TC0400002116.mm.2	8,23	8,41	1,58	1,06	T	T	-1,13	0,5480	0,8331	T	NM_001167535; ENSMUST00000105159; BC145887; OTTMUST00000009485; uc008rwg.1	Vmn1r3	vomeronasal 1 receptor 3	chr4	-	Coding	3184348	3185358
TC0400002120.mm.2	10,32	10,91	0,56	0,25	T	T	-1,51	0,0362	0,3732	T	NM_028097; ENSMUST00000029891; ENSMUST00000134451; ENSMUST00000134806; ENSMUST00000142503; ENSMUST00000150676; ENSMUST00000154922; BC016240; OTTMUST00000009645; OTTMUST00000009646; OTTMUST00000009647; OTTMUST00000009648; OTTMUST00000009649; OTTMUST00000009650; uc008rwh.1; uc012dae.1	Tmem68	transmembrane protein 68	chr4	-	Multiple_Complex	3549041	3574853
TC0400002129.mm.2	16,12	15,81	0,25	0,33	T	T	1,23	0,1986	0,6305	T	NM_026147; ENSMUST00000103009; ENSMUST00000130128; ENSMUST00000138502; BC011323; BC090389; OTTMUST00000009993; OTTMUST00000009994; OTTMUST00000009995; uc008rwn.1	Rps20	ribosomal protein S20	chr4	-	Multiple_Complex	3831334	3835665
TC0400002131.mm.2	4,64	4,31	0,17	0,17	T	F	1,26	0,0248	0,3284	F	NM_020021; ENSMUST00000105158; BC137690; BC145745; OTTMUST00000009992; uc008rwo.1	Mos	Moloney sarcoma oncogene	chr4	-	Coding	3870657	3872105
TC0400002132.mm.2	7,24	7,35	0,15	0,32	T	T	-1,08	0,3766	0,7493	T	NM_019969; ENSMUST00000003369; ENSMUST00000137439; ENSMUST00000147035; ENSMUST00000151543; BC139283; BC139285; OTTMUST00000009975; OTTMUST00000009976; OTTMUST00000009977; OTTMUST00000081423; uc008rwp.2	Plag1	pleiomorphic adenoma gene 1	chr4	-	Multiple_Complex	3900996	3938423
TC0400002134.mm.2	15,61	15,39	0,3	0,35	T	T	1,17	0,3784	0,7510	T	ENSMUST00000089430	Gm11808	predicted gene 11808 [Source:MGI Symbol;Acc:MGI:3649356]	chr4	-	Coding	3973092	3973595
TC0400002136.mm.2	6,61	6,2	0,37	0,29	T	T	1,33	0,2879	0,6936	T	NM_181989; ENSMUST00000040925; ENSMUST00000126274; BC104134; BC104135; OTTMUST00000009972; OTTMUST00000009973; uc008rww.1; uc008rwx.1	Sdr16c5	short chain dehydrogenase/reductase family 16C, member 5	chr4	-	Multiple_Complex	3995936	4019663
TC0400002137.mm.2	5,19	4,78	0,47	0,24	T	F	1,33	0,0854	0,4964	F	NM_001080710; ENSMUST00000095151; ENSMUST00000108383; BC125450; BC125452; OTTMUST00000009971; uc008rwy.1	Sdr16c6	short chain dehydrogenase/reductase family 16C, member 6	chr4	-	Coding	4055929	4077522
TC0400002139.mm.2	5,88	6,1	0,26	0,42	T	T	-1,17	0,3918	0,7602	T	NM_001002927; ENSMUST00000070375; ENSMUST00000133567; BC049766; OTTMUST00000009988; OTTMUST00000009989; uc008rwz.1; uc008rxa.1; uc012dah.1	Penk	preproenkephalin	chr4	-	Multiple_Complex	4133531	4138819
TC0400002140.mm.2	4,3	4,41	0,08	0,22	F	F	-1,08	0,7566	0,9231	F	NM_001277919	Gm11780	predicted gene 11780	chr4	-	Multiple_Complex	4527774	4529458
TC0400002141.mm.2	7,98	7,9	0,28	0,45	T	T	1,06	0,6574	0,8822	T	NM_177730; ENSMUST00000084949; BC048776; BC138209; BC145952; OTTMUST00000009508; uc008rxc.2	Impad1	inositol monophosphatase domain containing 1	chr4	-	Multiple_Complex	4762484	4793355
TC0400002151.mm.2	7,89	8,15	0,88	0,58	T	T	-1,19	0,4996	0,8121	T	NM_007824; ENSMUST00000029905; ENSMUST00000147346; BC130261; OTTMUST00000009776; OTTMUST00000009777; uc008rxk.1	Cyp7a1	cytochrome P450, family 7, subfamily a, polypeptide 1	chr4	-	Multiple_Complex	6265612	6275633
TC0400002153.mm.2	9,65	10,01	0,39	0,18	T	T	-1,28	0,0576	0,4394	T	NM_010945; ENSMUST00000029910; ENSMUST00000124344; ENSMUST00000124656; ENSMUST00000143566; ENSMUST00000143704; ENSMUST00000143983; ENSMUST00000145399; ENSMUST00000149015; ENSMUST00000156078; ENSMUST00000156283; ENSMUST00000156715; BC145961; BC145963; OTTMUST00000009770; OTTMUST00000009771; OTTMUST00000009772; OTTMUST00000009773; OTTMUST00000009774; OTTMUST00000009796; OTTMUST00000009797; OTTMUST00000009798; OTTMUST00000009799; OTTMUST00000009800; OTTMUST00000009801; uc008rxp.2; uc008rxq.1; uc008rxr.2; uc012dai.2	Nsmaf	neutral sphingomyelinase (N-SMase) activation associated factor	chr4	-	Multiple_Complex	6396207	6454271
TC0400002159.mm.2	8,33	8,08	0,33	0,21	T	T	1,19	0,0460	0,4064	T	NM_145711; ENSMUST00000039987; ENSMUST00000125974; ENSMUST00000147657; ENSMUST00000150082; BC080732; OTTMUST00000009810; OTTMUST00000009811; OTTMUST00000009812; OTTMUST00000009813; uc008rxs.2; uc008rxt.1; uc008rxu.1	Tox	thymocyte selection-associated high mobility group box	chr4	-	Multiple_Complex	6686353	6991557
TC0400002174.mm.2	7,82	7,65	0,21	0,23	T	T	1,12	0,0900	0,5013	T	NM_007592; ENSMUST00000066674; BC010773; OTTMUST00000009792; uc008rxv.1	Car8	carbonic anhydrase 8	chr4	-	Multiple_Complex	8141493	8239041
TC0400002189.mm.2	17,63	18,08	0,03	0,07	T	T	-1,37	0,0012	0,1066	T	NM_001177849; NM_001177850; NM_001177851; NM_001177852; NM_001177853; NM_001177854; NM_001177855; NM_001177856; NM_023066; NM_133723; ENSMUST00000038564; ENSMUST00000078139; ENSMUST00000084912; ENSMUST00000084915; ENSMUST00000098275; ENSMUST00000103004; ENSMUST00000108333; ENSMUST00000108334; ENSMUST00000108335; ENSMUST00000108337; ENSMUST00000108339; ENSMUST00000108340; ENSMUST00000124408; ENSMUST00000130617; ENSMUST00000131605; ENSMUST00000137375; ENSMUST00000146441; ENSMUST00000151232; ENSMUST00000152058; ENSMUST00000152526; OTTMUST00000010073; OTTMUST00000010168; OTTMUST00000010169; OTTMUST00000010170; OTTMUST00000010171; OTTMUST00000010172; OTTMUST00000010173; OTTMUST00000010174; OTTMUST00000010175; OTTMUST00000010176; OTTMUST00000010177; OTTMUST00000010178; OTTMUST00000010179; OTTMUST00000010180; OTTMUST00000010181; OTTMUST00000010182; OTTMUST00000010183; OTTMUST00000010184; OTTMUST00000010185; OTTMUST00000010186; uc008ryf.2; uc008ryg.2; uc008ryh.1; uc008ryi.2; uc008ryj.2; uc008ryk.2; uc008ryl.2; uc008rym.1; uc008ryn.2; uc008ryo.3; uc008ryp.1; uc012dak.1	Asph	aspartate-beta-hydroxylase	chr4	-	Multiple_Complex	9448069	9669344
TC0400002198.mm.2	9,52	9,85	0,46	0,23	T	T	-1,26	0,4817	0,8036	T	NM_175175; ENSMUST00000054776; ENSMUST00000137891; BC016134; BC039276; OTTMUST00000010221; OTTMUST00000010222; uc008ryw.2	Plekhf2	pleckstrin homology domain containing, family F (with FYVE domain) member 2	chr4	-	Multiple_Complex	10988662	11007927
TC0400002200.mm.2	8,39	8,39	0,32	0,3	T	T	1	0,9743	0,9929	T	NM_001085493; ENSMUST00000058183; ENSMUST00000124607; ENSMUST00000126468; ENSMUST00000141019; ENSMUST00000144475; ENSMUST00000148127; ENSMUST00000154122; OTTMUST00000010214; OTTMUST00000010215; OTTMUST00000010216; OTTMUST00000010217; OTTMUST00000010218; OTTMUST00000010219; OTTMUST00000010220	Ndufaf6	NADH dehydrogenase (ubiquinone) complex I, assembly factor 6	chr4	-	Multiple_Complex	11051045	11076205
TC0400002205.mm.2	11,28	11,17	0,47	0,15	T	T	1,07	0,7413	0,9173	T	NM_001159595; NM_178112; ENSMUST00000044616; ENSMUST00000108318; ENSMUST00000108319; ENSMUST00000133031; ENSMUST00000136545; ENSMUST00000137054; ENSMUST00000145252; ENSMUST00000147372; BC049092; BC050192; BC057618; OTTMUST00000010391; OTTMUST00000010392; OTTMUST00000010393; OTTMUST00000010394; OTTMUST00000010395; OTTMUST00000010396; OTTMUST00000010397; OTTMUST00000010398; uc008rzg.2; uc008rzh.2	Ints8	integrator complex subunit 8	chr4	-	Multiple_Complex	11199158	11254259
TC0400002206.mm.2	12,9	13,12	0,18	0,3	T	T	-1,16	0,0802	0,4887	T	NM_001081201; ENSMUST00000084892; ENSMUST00000128024; ENSMUST00000139385; ENSMUST00000142005; ENSMUST00000144941; ENSMUST00000148524; BC147500; BC157932; BC157988; OTTMUST00000010386; OTTMUST00000010387; OTTMUST00000010388; OTTMUST00000010389; OTTMUST00000010390; OTTMUST00000071271; uc008rzi.1; uc008rzj.1	Dpy19l4	dpy-19-like 4 (C. elegans)	chr4	-	Multiple_Complex	11261315	11322137
TC0400002208.mm.2	4,86	4,84	0,24	0,2	T	T	1,01	0,4688	0,7993	T	NM_194055; ENSMUST00000043781; ENSMUST00000108310; ENSMUST00000108311; ENSMUST00000108313; ENSMUST00000127399; ENSMUST00000147342; ENSMUST00000155519; BC031468; OTTMUST00000010094; OTTMUST00000010095; OTTMUST00000010096; OTTMUST00000010097; OTTMUST00000010098; OTTMUST00000010099; uc008rzn.1	Esrp1	epithelial splicing regulatory protein 1	chr4	-	Multiple_Complex	11331933	11386783
TC0400002216.mm.2	9,61	9,7	0,41	0,61	T	T	-1,07	0,8670	0,9572	T	NM_001033453; NM_001098230; NM_001098231; ENSMUST00000056050; ENSMUST00000095144; ENSMUST00000108297; ENSMUST00000108299; ENSMUST00000108301; ENSMUST00000108302; BC048372; BC138989; BC138990; OTTMUST00000010345; OTTMUST00000010346; OTTMUST00000010347; OTTMUST00000010348; OTTMUST00000062930	Pdp1	pyruvate dehyrogenase phosphatase catalytic subunit 1	chr4	-	Coding	11958184	11966452
TC0400002217.mm.2	8,47	8,05	0,27	0,33	T	T	1,34	0,0789	0,4863	T	ENSMUST00000098260; XR_140620.1	Gm10604	predicted gene 10604 [Source:MGI Symbol;Acc:MGI:3642593]; predicted gene 10604	chr4	-	Coding	11979560	11981265
TC0400002220.mm.2	8,62	8,22	0,65	0,5	T	T	1,32	0,7349	0,9150	T	NM_177861; ENSMUST00000050686; ENSMUST00000108293; ENSMUST00000131145; ENSMUST00000146140; ENSMUST00000147746; ENSMUST00000151859; OTTMUST00000010338; OTTMUST00000010339; OTTMUST00000010340; OTTMUST00000010341; OTTMUST00000071243; uc008saf.3; uc008sag.3; uc008sah.1; uc008sai.1; uc008saj.1	Tmem67	transmembrane protein 67	chr4	-	Multiple_Complex	12039355	12090020
TC0400002222.mm.2	7,98	7,8	0,24	0,17	T	T	1,14	0,8662	0,9568	T	NM_026558; ENSMUST00000087052; ENSMUST00000108285; ENSMUST00000126012; ENSMUST00000126808; ENSMUST00000152219; ENSMUST00000154416; ENSMUST00000172728; ENSMUST00000177837; BC020162; OTTMUST00000010410; OTTMUST00000010411; OTTMUST00000010413; OTTMUST00000010414; OTTMUST00000098431; OTTMUST00000098432; OTTMUST00000098433; uc008saq.2	Fam92a	family with sequence similarity 92, member A	chr4	-	Multiple_Complex	12153409	12172015
TC0400002232.mm.2	7,23	6,8	0,62	0,4	T	T	1,35	0,2913	0,6959	T	NM_145947; ENSMUST00000042221; ENSMUST00000138042; ENSMUST00000143105; ENSMUST00000149633; BC026928; OTTMUST00000010299; OTTMUST00000010300; OTTMUST00000010301; OTTMUST00000010302; uc008saz.2	Slc26a7	solute carrier family 26, member 7	chr4	-	Multiple_Complex	14502430	14621805
TC0400002233.mm.2	5,33	4,97	0,51	0,35	T	T	1,28	0,3800	0,7524	T	NM_028499; ENSMUST00000023917; ENSMUST00000108276; ENSMUST00000143565; OTTMUST00000010304; OTTMUST00000010305; uc008sba.1; uc008sbb.1	Lrrc69	leucine rich repeat containing 69	chr4	-	Multiple_Complex	14623620	14796060
TC0400002236.mm.2	11,55	11,64	0,16	0,19	T	T	-1,06	0,8821	0,9625	T	NM_152812; ENSMUST00000117268; ENSMUST00000151012; BC031474; BC087552; OTTMUST00000010297; OTTMUST00000010298; uc008sbc.2; uc008sbd.2; uc008sbe.2; uc008sbf.2	Otud6b	OTU domain containing 6B	chr4	-	Coding	14809498	14826587
TC0400002238.mm.2	8,26	7,97	0,29	0,41	T	T	1,22	0,0870	0,4984	T	NM_178617; ENSMUST00000041606; ENSMUST00000108273; ENSMUST00000141105; BC067055; OTTMUST00000010367; OTTMUST00000010368; OTTMUST00000010369; uc008sbi.2	Necab1	N-terminal EF-hand calcium binding protein 1	chr4	-	Multiple_Complex	14952245	15149794
TC0400002244.mm.2	8,09	8,19	0,42	0,33	T	T	-1,07	0,1730	0,6091	T	NM_026172; ENSMUST00000029877; ENSMUST00000150464; ENSMUST00000154639; BC046972; OTTMUST00000010471; OTTMUST00000010472; OTTMUST00000010473; uc008sbm.1	Decr1	2,4-dienoyl CoA reductase 1, mitochondrial	chr4	-	Multiple_Complex	15917240	15945507
TC0400002248.mm.2	8,28	9,17	0,3	0,62	T	T	-1,86	0,0128	0,2554	T	NM_145950; ENSMUST00000037198; ENSMUST00000124770; ENSMUST00000134048; ENSMUST00000148819; ENSMUST00000149891; BC010311; OTTMUST00000010458; OTTMUST00000010459; OTTMUST00000010460; OTTMUST00000010461; OTTMUST00000010475; uc008sbo.1; uc008sbp.1; uc008sbq.1	Osgin2	oxidative stress induced growth inhibitor family member 2	chr4	-	Multiple_Complex	15997121	16013888
TC0400002251.mm.2	8,92	8,99	0,49	0,47	T	T	-1,05	0,5741	0,8439	T	NM_138952; ENSMUST00000037035; ENSMUST00000183871; BC069878; OTTMUST00000010515; OTTMUST00000010516; uc008sbr.1; uc012das.1	Ripk2	receptor (TNFRSF)-interacting serine-threonine kinase 2	chr4	-	Coding	16122733	16163647
TC0400002266.mm.2	5,27	5,46	0,42	0,35	T	F	-1,14	0,8662	0,9568	F	OTTMUST00000010565	Cnbd1	cyclic nucleotide binding domain containing 1	chr4	-	Coding	18860454	19122526
TC0400002268.mm.2	12,48	12,83	0,28	0,23	T	T	-1,27	0,1497	0,5843	T	NM_027769; ENSMUST00000029885; ENSMUST00000108254; ENSMUST00000134025; BC090632; OTTMUST00000010431; OTTMUST00000010615; OTTMUST00000010616; uc008sby.1; uc008sbz.1	Cpne3	copine III	chr4	-	Multiple_Complex	19519252	19570108
TC0400002271.mm.2	8,44	9,08	0,43	0,4	T	T	-1,56	0,1975	0,6295	T	NM_001276292; NM_177327; NR_074089; NR_074090; ENSMUST00000035982; ENSMUST00000108246; BC026829; BC150812; OTTMUST00000014488	Wwp1	WW domain containing E3 ubiquitin protein ligase 1	chr4	-	Multiple_Complex	19608300	19709004
TC0400002275.mm.2	5,82	5,77	0,27	0,2	T	T	1,04	0,4463	0,7873	T	NM_175406; ENSMUST00000029900; ENSMUST00000128605; BC087899; OTTMUST00000014512; OTTMUST00000014513; uc008sch.2	Atp6v0d2	ATPase, H+ transporting, lysosomal V0 subunit D2	chr4	-	Coding	19876838	19922605
TC0400002280.mm.2	7,08	6,88	0,09	0,15	T	T	1,15	0,1131	0,5396	T	NM_172987; ENSMUST00000102998; ENSMUST00000119374; BC075683; OTTMUST00000010505; OTTMUST00000066869; uc008scl.1; uc008scm.1; uc008scn.1	Nkain3	Na+/K+ transporting ATPase interacting 3	chr4	-	Multiple_Complex	20118874	20778866
TC0400002289.mm.2	6,28	6,28	0,25	0,18	T	T	-1	0,6777	0,8905	T	NM_001080771; ENSMUST00000076206; ENSMUST00000095141; ENSMUST00000139255; ENSMUST00000139568; ENSMUST00000144160; ENSMUST00000149516; OTTMUST00000010604; OTTMUST00000010605; OTTMUST00000010606; OTTMUST00000010607; OTTMUST00000041448; uc008sco.1; uc008scp.1	Prdm13	PR domain containing 13	chr4	-	Multiple_Complex	21677480	21685963
TC0400002290.mm.2	8,17	8,6	0,31	0,36	T	T	-1,35	0,0853	0,4964	T	NM_029840; ENSMUST00000029915; OTTMUST00000010654; uc008scx.2	Tstd3	thiosulfate sulfurtransferase (rhodanese)-like domain containing 3	chr4	-	Multiple_Complex	21757382	21767212
TC0400002295.mm.2	6,4	6,2	0,18	0,16	T	T	1,15	0,2659	0,6776	T	NM_008899; ENSMUST00000178174; OTTMUST00000010681; uc008sdp.2	Pou3f2	POU domain, class 3, transcription factor 2	chr4	-	Multiple_Complex	22482095	22488366
TC0400002309.mm.2	6,7	6,49	0,33	0,21	T	T	1,16	0,2060	0,6362	T	NM_001033531; NM_001163020; ENSMUST00000084781; ENSMUST00000108213; ENSMUST00000108214; ENSMUST00000108218; ENSMUST00000140652; ENSMUST00000144062; ENSMUST00000150920; BC141239; OTTMUST00000010791; OTTMUST00000010792; OTTMUST00000010793; OTTMUST00000010794; OTTMUST00000010795; OTTMUST00000010796; uc008sdz.2; uc008sea.1; uc008seb.1; uc012daz.1; uc012dba.1	Klhl32	kelch-like 32	chr4	-	Multiple_Complex	24612554	24851124
TC0400002315.mm.2	4,45	4,44	0,11	0,27	F	T	1,01	0,8116	0,9411	F	NM_021318; ENSMUST00000029922; ENSMUST00000108204; BC048473; OTTMUST00000010833; OTTMUST00000010834; uc008sef.1	Fhl5	four and a half LIM domains 5	chr4	-	Coding	25199908	25242876
TC0400002316.mm.2	9,3	9,8	0,4	0,32	T	T	-1,42	0,0297	0,3513	T	NM_026194; ENSMUST00000038705; ENSMUST00000102994; ENSMUST00000132558; ENSMUST00000142949; BC132195; BC138153; OTTMUST00000010756; OTTMUST00000010757; OTTMUST00000010758; OTTMUST00000071481; uc008seg.2; uc008seh.2; uc012dbb.1	Ufl1	UFM1 specific ligase 1	chr4	-	Multiple_Complex	25248586	25281821
TC0400002321.mm.2	8,22	7,99	0,16	0,13	T	T	1,17	0,0566	0,4373	T	NM_010243; ENSMUST00000084770; ENSMUST00000108199; ENSMUST00000149875; BC116874; BC116876; OTTMUST00000010773; OTTMUST00000010797; OTTMUST00000010798; uc008sei.1; uc012dbc.1; uc012dbd.1	Fut9	fucosyltransferase 9	chr4	-	Multiple_Complex	25609332	25800244
TC0400002330.mm.2	10,44	10,96	0,45	0,54	T	T	-1,44	0,1545	0,5886	T	NM_172865; ENSMUST00000041374; ENSMUST00000133105; ENSMUST00000140492; ENSMUST00000153813; BC067076; OTTMUST00000010813; OTTMUST00000010814; OTTMUST00000010815; OTTMUST00000010816; uc008sej.1	Manea	mannosidase, endo-alpha	chr4	-	Multiple_Complex	26324506	26346891
TC0400002364.mm.2	6,55	6,48	0,48	0,2	T	T	1,05	0,5901	0,8525	T	NM_010289; ENSMUST00000056517; OTTMUST00000010975; uc008sev.1	Gja10	gap junction protein, alpha 10	chr4	-	Coding	32600644	32602760
TC0400002367.mm.2	6,47	6,52	0,2	0,16	T	T	-1,03	0,8599	0,9542	T	NM_001012450; NM_001012451; NM_080471; ENSMUST00000035719; ENSMUST00000084748; ENSMUST00000084749; ENSMUST00000084750; ENSMUST00000108166; ENSMUST00000128496; ENSMUST00000140837; ENSMUST00000149650; BC065177; OTTMUST00000011049; OTTMUST00000011050; OTTMUST00000011051; OTTMUST00000011052; OTTMUST00000011053; OTTMUST00000011077; uc008sff.1; uc008sfg.1; uc008sfh.1; uc008sfi.1; uc008sfj.1; uc008sfk.1	Ankrd6	ankyrin repeat domain 6	chr4	-	Multiple_Complex	32804035	32950841
TC0400002372.mm.2	5,31	5,39	0,16	0,08	T	T	-1,06	0,5816	0,8480	T	NM_001034867; ENSMUST00000098181; ENSMUST00000119167; OTTMUST00000010948; OTTMUST00000010949; uc008sfs.1; uc012dbj.2	Pm20d2	peptidase M20 domain containing 2	chr4	-	Multiple_Complex	33170401	33189737
TC0400002373.mm.2	14,74	14,21	0,24	0,14	T	T	1,44	0,0037	0,1569	T	NM_001033225; ENSMUST00000049357; ENSMUST00000137589; ENSMUST00000155616; OTTMUST00000010990; OTTMUST00000010991; OTTMUST00000070849; uc008sfu.1	Pnrc1	proline-rich nuclear receptor coactivator 1	chr4	-	Multiple_Complex	33245423	33290163
TC0400002381.mm.2	6,6	6,62	0,41	0,28	T	T	-1,01	0,7944	0,9359	T	NM_026293; ENSMUST00000029927; ENSMUST00000084734; ENSMUST00000108148; BC147079; BC147080; OTTMUST00000018897; OTTMUST00000018898; OTTMUST00000018899; uc008sfz.1	Spaca1	sperm acrosome associated 1	chr4	-	Coding	34024874	34050191
TC0400002382.mm.2	10,45	10,25	0,32	0,21	T	T	1,14	0,5301	0,8261	T	XM_003688790.1	LOC636187	PREDICTED: 60S ribosomal protein L21-like (LOC636187), mRNA.	chr4	-	Coding	34311003	34311485
TC0400002386.mm.2	12,68	13,07	0,19	0,29	T	T	-1,31	0,0687	0,4684	T	NM_001159563; NM_015824; ENSMUST00000048706; ENSMUST00000108142; ENSMUST00000125218; ENSMUST00000132918; ENSMUST00000133107; ENSMUST00000140334; ENSMUST00000141529; ENSMUST00000145619; ENSMUST00000150116; ENSMUST00000154858; ENSMUST00000156987; BC061252; OTTMUST00000014448; OTTMUST00000014449; OTTMUST00000014450; OTTMUST00000014451; OTTMUST00000014452; OTTMUST00000014453; OTTMUST00000014454; OTTMUST00000014455; OTTMUST00000014543; OTTMUST00000014544; OTTMUST00000014545; uc008sgb.2; uc008sgd.1; uc008sge.1; uc012dbn.1	Orc3	origin recognition complex, subunit 3	chr4	-	Multiple_Complex	34566781	34614944
TC0400002388.mm.2	7,96	8,2	0,42	0,12	T	T	-1,18	0,1311	0,5653	T	NM_011895; ENSMUST00000029970; ENSMUST00000124456; ENSMUST00000126033; ENSMUST00000151549; ENSMUST00000154020; BC012252; OTTMUST00000014620; OTTMUST00000014621; OTTMUST00000014622; OTTMUST00000014623; OTTMUST00000014624; uc012dbo.1	Slc35a1	solute carrier family 35 (CMP-sialic acid transporter), member 1	chr4	-	Multiple_Complex	34663257	34687438
TC0400002389.mm.2	7,42	7,35	0,19	0,28	T	T	1,05	0,4432	0,7863	T	NM_027041; ENSMUST00000029971; ENSMUST00000108136; ENSMUST00000135563; ENSMUST00000137514; ENSMUST00000160209; ENSMUST00000162495; BC058220	Cfap206	cilia and flagella associated protein 206	chr4	-	Multiple_Complex	34688559	34730206
TC0400002390.mm.2	5,1	5,06	0,1	0,2	T	F	1,03	0,5675	0,8411	F	NM_001033255; ENSMUST00000095129; BC147519; BC147522; uc008sgk.1	Gm136	predicted gene 136	chr4	-	Coding	34743784	34756263
TC0400002391.mm.2	8,74	8,79	0,41	0,35	T	T	-1,04	0,2245	0,6476	T	NM_025471; ENSMUST00000029972; ENSMUST00000108131; ENSMUST00000108132; ENSMUST00000108133; ENSMUST00000108134; ENSMUST00000131295; ENSMUST00000139922; ENSMUST00000147396; BC027508; OTTMUST00000014778; OTTMUST00000014779; OTTMUST00000014780; OTTMUST00000014781; OTTMUST00000014782; OTTMUST00000014783; OTTMUST00000014784; OTTMUST00000014785; uc008sgl.1; uc008sgm.1	Smim8	small integral membrane protein 8	chr4	-	Multiple_Complex	34768664	34778423
TC0400002392.mm.2	10,9	11,04	0,39	0,24	T	T	-1,1	0,1459	0,5803	T	NM_013889; ENSMUST00000047950; ENSMUST00000098163; OTTMUST00000014775; OTTMUST00000014776; uc008sgn.2; uc012dbp.1	Zfp292	zinc finger protein 292	chr4	-	Multiple_Complex	34803110	34882960
TC0400002397.mm.2	8,12	7,81	0,21	0,28	T	T	1,24	0,2208	0,6447	T	NM_178061; ENSMUST00000102975; ENSMUST00000155725; BC020028; OTTMUST00000014813; OTTMUST00000014814; uc008sgs.2; uc008sgt.2	Mob3b	MOB kinase activator 3B	chr4	-	Multiple_Complex	34949074	35157484
TC0400002403.mm.2	12,52	12,53	0,35	0,13	T	T	-1	0,8844	0,9635	T	NM_001081343; ENSMUST00000084724; ENSMUST00000108126; ENSMUST00000108127; ENSMUST00000130538; ENSMUST00000142628; ENSMUST00000149138; ENSMUST00000156472; BC026738; BC076612; uc008sgv.1; uc008sgw.1; uc012dbq.1	3110043O21Rik	RIKEN cDNA 3110043O21 gene	chr4	-	Multiple_Complex	35191282	35226175
TC0400002407.mm.2	5,16	5,16	0,19	0,18	T	T	1	0,3952	0,7618	T	NM_001165999; NM_001166000; NM_001166001; NM_175516; ENSMUST00000065173; ENSMUST00000098151; ENSMUST00000108122; ENSMUST00000108124; ENSMUST00000124999; ENSMUST00000125128; ENSMUST00000127372; ENSMUST00000144170; ENSMUST00000145615; ENSMUST00000164772; BC090619; BC137866; BC144985; BC145692; OTTMUST00000014873; OTTMUST00000014874; OTTMUST00000014875; OTTMUST00000014883; OTTMUST00000014886; OTTMUST00000014887; OTTMUST00000014888; OTTMUST00000014889; uc008sgz.2; uc008sha.2; uc008shb.2; uc012dbr.1	Lingo2	leucine rich repeat and Ig domain containing 2	chr4	-	Multiple_Complex	35706647	36951747
TC0400002434.mm.2	10,91	11,4	0,64	0,21	T	T	-1,41	0,0547	0,4321	T	NM_172689; ENSMUST00000037907; ENSMUST00000127026; ENSMUST00000135966; ENSMUST00000136435; ENSMUST00000137903; ENSMUST00000139110; ENSMUST00000139583; ENSMUST00000140616; ENSMUST00000142055; ENSMUST00000149539; OTTMUST00000014958; OTTMUST00000014959; OTTMUST00000014960; OTTMUST00000014961; OTTMUST00000014962; OTTMUST00000014963; OTTMUST00000014964; OTTMUST00000014965; OTTMUST00000014966; OTTMUST00000014967; uc008she.1; uc008shf.1; uc008shg.1; uc008shh.1; uc012dbu.1	Ddx58	DEAD (Asp-Glu-Ala-Asp) box polypeptide 58	chr4	-	Multiple_Complex	40203773	40239828
TC0400002436.mm.2	6,41	6,55	0,35	0,33	T	T	-1,1	0,2516	0,6668	T	NM_134097; ENSMUST00000042575; BC040797; OTTMUST00000014968; uc008shi.1	Topors	topoisomerase I binding, arginine/serine-rich	chr4	-	Coding	40259601	40269850
TC0400002437.mm.2	13,07	12,86	0,34	0,29	T	T	1,16	0,3182	0,7129	T	NM_001033305; ENSMUST00000095128; ENSMUST00000108108; BC147062; BC147063; OTTMUST00000015024; OTTMUST00000015025; uc008shk.1	Ndufb6	NADH dehydrogenase (ubiquinone) 1 beta subcomplex, 6	chr4	-	Coding	40270591	40279421
TC0400002444.mm.2	9,32	9,14	0,15	0,26	T	T	1,14	0,4774	0,8017	T	NM_001025444; NM_001025445; NM_025545; ENSMUST00000030119; ENSMUST00000068125; ENSMUST00000108103; ENSMUST00000128810; ENSMUST00000129021; ENSMUST00000155710; BC021872; OTTMUST00000014993; OTTMUST00000014994; OTTMUST00000014995; OTTMUST00000014996; OTTMUST00000014997; OTTMUST00000014998; uc008sho.1	Aptx	aprataxin	chr4	-	Multiple_Complex	40682078	40703194
TC0400002447.mm.2	11,36	11,69	0,42	0,24	T	T	-1,26	0,2278	0,6505	T	NM_021535; ENSMUST00000030117; ENSMUST00000130503; ENSMUST00000137415; ENSMUST00000150574; BC057446; OTTMUST00000015068; OTTMUST00000015069; OTTMUST00000015070; OTTMUST00000015071; uc008shu.2; uc008shv.2	Smu1	smu-1 suppressor of mec-8 and unc-52 homolog (C. elegans)	chr4	-	Multiple_Complex	40735649	40757923
TC0400002449.mm.2	12,68	12,68	0,49	0,07	T	T	-1	0,4764	0,8010	T	NM_022305; ENSMUST00000030121; ENSMUST00000108096; BC053006; OTTMUST00000015075; OTTMUST00000015076	B4galt1	UDP-Gal:betaGlcNAc beta 1,4- galactosyltransferase, polypeptide 1	chr4	-	Multiple_Complex	40804582	40854537
TC0400002454.mm.2	12,21	12,12	0,3	0,3	T	T	1,06	0,8143	0,9418	T	NM_001171739; NM_009736; ENSMUST00000030125; ENSMUST00000108089; BC003722; BC069918; BC093509; OTTMUST00000015066; OTTMUST00000089455	Bag1	BCL2-associated athanogene 1	chr4	-	Coding	40936398	40948294
TC0400002455.mm.2	8,09	7,45	0,37	0,45	T	T	1,55	0,2510	0,6668	T	NM_007473; ENSMUST00000030136; ENSMUST00000054945; ENSMUST00000144201; ENSMUST00000149517; BC022223; OTTMUST00000015107; OTTMUST00000015108; OTTMUST00000015109; OTTMUST00000015110; uc008sif.1; uc008sig.1	Aqp7	aquaporin 7	chr4	-	Multiple_Complex	41033074	41048139
TC0400002456.mm.2	7,34	7,36	0,47	0,45	T	T	-1,01	0,9784	0,9943	T	NM_016689; ENSMUST00000055327; ENSMUST00000154722; BC027400; OTTMUST00000015099; OTTMUST00000015143; uc008sih.1	Aqp3	aquaporin 3	chr4	-	Multiple_Complex	41092722	41098183
TC0400002457.mm.2	9,05	9,59	0,62	0,3	T	T	-1,45	0,0816	0,4916	T	NM_139236; ENSMUST00000030138; ENSMUST00000129112; ENSMUST00000135059; ENSMUST00000155315; BC059820; OTTMUST00000015167; OTTMUST00000015168; OTTMUST00000015169; OTTMUST00000015170; uc008sii.1	Nol6	nucleolar protein family 6 (RNA-associated)	chr4	-	Multiple_Complex	41114427	41124455
TC0400002460.mm.2	8,83	8,82	0,41	0,31	T	T	1,01	0,4634	0,7965	T	NM_026872; ENSMUST00000030143; ENSMUST00000108068; ENSMUST00000132499; ENSMUST00000134782; ENSMUST00000135323; ENSMUST00000136057; ENSMUST00000140662; ENSMUST00000143552; BC007179; OTTMUST00000015155; OTTMUST00000015156; OTTMUST00000015157; OTTMUST00000015158; OTTMUST00000015159; OTTMUST00000015160; OTTMUST00000015161; uc008sik.1	Ubap2	ubiquitin-associated protein 2	chr4	-	Multiple_Complex	41194313	41275144
TC0400002465.mm.2	11,18	11,98	0,4	0,2	T	T	-1,75	0,0016	0,1178	T	NM_026893; ENSMUST00000030145; BC023852; OTTMUST00000015153; uc008sil.2	Dcaf12	DDB1 and CUL4 associated factor 12	chr4	-	Multiple_Complex	41291300	41314901
TC0400002467.mm.2	4,79	4,81	0,22	0,16	T	T	-1,02	0,9364	0,9812	T	NM_024241; ENSMUST00000030148; ENSMUST00000108055; ENSMUST00000127376; ENSMUST00000131532; ENSMUST00000133497; ENSMUST00000141951; ENSMUST00000154175; ENSMUST00000154535; BC067395; OTTMUST00000015228; OTTMUST00000015229; OTTMUST00000015230; OTTMUST00000015231; OTTMUST00000015232; OTTMUST00000015233; OTTMUST00000015234; OTTMUST00000015235; uc008sio.1; uc008sip.1; uc008siq.1; uc008sir.1; uc012dcb.1	Kif24	kinesin family member 24	chr4	-	Multiple_Complex	41390745	41464887
TC0400002469.mm.2	7,97	7,64	1,19	0,33	T	T	1,26	0,2751	0,6826	T	NM_001085515; ENSMUST00000054920; ENSMUST00000149596; BC137640; BC140956; uc008sit.2	AI464131	expressed sequence AI464131	chr4	-	Coding	41495601	41503076
TC0400002470.mm.2	6,64	6,62	0,27	0,11	T	T	1,02	0,8428	0,9504	T	NM_001048005; NM_001253777; NM_001253778; NM_001253780; NM_001253788; NM_028624; NR_045549; NR_045551; ENSMUST00000030152; ENSMUST00000095126; ENSMUST00000123356; ENSMUST00000123865; ENSMUST00000124019; ENSMUST00000125303; ENSMUST00000134546; ENSMUST00000138217; uc008siu.1; uc008siv.1; uc008six.1; uc008siy.1; uc029uqf.1; uc029uqg.1; uc029uqh.1; uc029uqi.1	1110017D15Rik	RIKEN cDNA 1110017D15 gene	chr4	-	Multiple_Complex	41505009	41517333
TC0400002471.mm.2	8,23	8,22	0,47	0,18	T	T	1	0,6682	0,8861	T	NM_001159583; NM_027993; ENSMUST00000108049; ENSMUST00000108050; ENSMUST00000108052; ENSMUST00000130288; ENSMUST00000146276; BC147808; BC147810; BC147834; BC147836; BC172167; BC172173; OTTMUST00000015220; OTTMUST00000015221; OTTMUST00000015222; OTTMUST00000015223; OTTMUST00000015224; uc008siz.2; uc008sja.1; uc012dcc.2	Fam219a	family with sequence similarity 219, member A	chr4	-	Multiple_Complex	41517691	41569538
TC0400002474.mm.2	8,29	7,93	0,28	0,06	T	T	1,29	0,0343	0,3694	T	NM_027147; ENSMUST00000127306; OTTMUST00000015227; uc008sjd.2	Enho	energy homeostasis associated	chr4	-	Multiple_Complex	41638144	41640324
TC0400002475.mm.2	8,71	8,28	0,65	0,29	T	T	1,35	0,0419	0,3935	T	NM_001136056; NM_001146080; NM_016673; ENSMUST00000064443; ENSMUST00000084701; ENSMUST00000102961; ENSMUST00000102962; ENSMUST00000145379; ENSMUST00000151181; BC046974; BC050928; OTTMUST00000015290; OTTMUST00000015291; OTTMUST00000015292; OTTMUST00000015293; OTTMUST00000015294; OTTMUST00000015295; uc008sje.2; uc008sjf.2; uc008sjg.2	Cntfr	ciliary neurotrophic factor receptor	chr4	-	Multiple_Complex	41657498	41697091
TC0400002476.mm.2	5,83	6,07	0,34	0,39	T	T	-1,18	0,8080	0,9398	T	NM_027278; ENSMUST00000038434; BC047068; OTTMUST00000015319; uc008sjh.2	Rpp25l	ribonuclease P/MRP 25 subunit-like	chr4	-	Coding	41712033	41713534
TC0400002477.mm.2	10,87	10,76	0,55	0,39	T	T	1,08	0,9905	0,9974	T	NM_001159565; NM_016890; ENSMUST00000030158; ENSMUST00000147120; ENSMUST00000171641; BC061120; OTTMUST00000015307; OTTMUST00000015308; uc008sji.2; uc012dcd.1	Dctn3	dynactin 3	chr4	-	Multiple_Complex	41714798	41723170
TC0400002478.mm.2	6,6	6,34	0,19	0,38	T	T	1,2	0,3411	0,7258	T	NM_001017362; NM_001252622; ENSMUST00000084698; ENSMUST00000150809; ENSMUST00000159930; ENSMUST00000171251; BC141237; BC145563; OTTMUST00000059391; OTTMUST00000087578; OTTMUST00000087579; uc008sjj.1; uc012dce.1; uc012dcf.1; uc029uqk.1	Arid3c	AT rich interactive domain 3C (BRIGHT-like)	chr4	-	Coding	41723836	41731142
TC0400002479.mm.2	14	14,11	0,36	0,17	T	T	-1,08	0,3330	0,7225	T	NM_001286538; NM_001286539; NM_001286540; NM_001286541; NM_001286542; NM_001286551; NM_001286605; NM_011014; ENSMUST00000059354; ENSMUST00000071561; ENSMUST00000123524; ENSMUST00000133590; ENSMUST00000142840; ENSMUST00000146655; ENSMUST00000148223; ENSMUST00000149647; BC002000; BC019930; OTTMUST00000015282; OTTMUST00000015283; OTTMUST00000015284; OTTMUST00000015285; OTTMUST00000015286; OTTMUST00000015287; OTTMUST00000015288; OTTMUST00000015289	Sigmar1	sigma non-opioid intracellular receptor 1	chr4	-	Multiple_Complex	41738493	41756157
TC0400002480.mm.2	6,18	6,27	0,23	0,27	T	T	-1,07	0,8661	0,9568	T	NM_001048179; NM_001164044; NM_001164045; NM_011336; ENSMUST00000074387; ENSMUST00000108032; ENSMUST00000108033; ENSMUST00000108035; ENSMUST00000108036; ENSMUST00000108037; ENSMUST00000126759; ENSMUST00000130197; ENSMUST00000131349; ENSMUST00000133556; ENSMUST00000133572; ENSMUST00000136768; ENSMUST00000138337; ENSMUST00000143676; ENSMUST00000144090; ENSMUST00000151142; ENSMUST00000151909; ENSMUST00000155240; ENSMUST00000155322; ENSMUST00000173865; BC107226; OTTMUST00000015375; OTTMUST00000015376; OTTMUST00000015377; OTTMUST00000015378; OTTMUST00000015379; OTTMUST00000015380; OTTMUST00000015381; OTTMUST00000015382; OTTMUST00000015383; OTTMUST00000015384; OTTMUST00000015385; OTTMUST00000015386; OTTMUST00000015387; OTTMUST00000015388; OTTMUST00000015389; OTTMUST00000015390; OTTMUST00000015391; OTTMUST00000015392; uc008sju.1; uc008sjv.1; uc008sjw.2; uc008sjx.2; uc012dch.1	Ccl27a	chemokine (C-C motif) ligand 27A	chr4	-	Multiple_Complex	41769467	41774247
TC0400002481.mm.2	8,78	8,1	0,53	0,37	T	T	1,6	0,0646	0,4586	T	BC051472; uc008sjz.1	Ccl19	chemokine (C-C motif) ligand 19	chr4	-	Multiple_Complex	41791784	41794438
TC0400002483.mm.2	8,96	8,78	0,45	0,2	T	T	1,13	0,3830	0,7547	T	ENSMUST00000179680	Gm21966	predicted gene, 21966	chr4	-	Coding	41870187	41870612
TC0400002488.mm.2	7,62	7,66	0,42	0,32	T	T	-1,03	0,5310	0,8268	T	NR_033123; BC072647; uc008slb.1	4933409K07Rik	RIKEN cDNA 4933409K07 gene	chr4	-	Multiple_Complex	42031296	42055130
TC0400002489.mm.2	7,33	6,94	0,47	0,28	T	T	1,31	0,2150	0,6417	T	XM_003688789.1	LOC100861647	PREDICTED: c-C motif chemokine 19-like (LOC100861647), mRNA.	chr4	-	Coding	42070962	42073398
TC0400002490.mm.2	8,99	8,55	1,41	0,93	T	T	1,35	0,7261	0,9109	T	ENSMUST00000177937	Gm21968	predicted gene, 21968	chr4	-	Coding	42083899	42084291
TC0400002494.mm.2	9,66	9,62	0,28	0,35	T	T	1,03	0,7373	0,9158	T	NM_001100596; OTTMUST00000026566; OTTMUST00000064814; OTTMUST00000064815; OTTMUST00000064816; OTTMUST00000064817; OTTMUST00000064818; uc008slo.1	Gm2002; Il11ra2	predicted gene 2002; interleukin 11 receptor, alpha chain 2	chr4	-	Multiple_Complex	42158116	42168604
TC0400002495.mm.2	8,96	8,78	0,45	0,2	T	T	1,13	0,3830	0,7547	T	ENSMUST00000180030	Gm10595	predicted gene 10595	chr4	-	Coding	42219428	42219853
TC0400002500.mm.2	9,49	8,65	0,74	0,33	T	T	1,79	0,2699	0,6795	T	ENSMUST00000098118	Gm10597	predicted gene 10597	chr4	-	Coding	42458751	42459176
TC0400002501.mm.2	7,78	7,47	0,53	0,35	T	T	1,24	0,7992	0,9368	T	NM_001085530_4; ENSMUST00000180201; NM_001085530.1	Gm13298; Fam205a2	predicted gene 13298 (Gm13298), mRNA.; family with sequence similarity 205, member A2 [Source:MGI Symbol;Acc:MGI:3701946]; predicted gene 13298	chr4	-	Coding	42522439	42528237
TC0400002502.mm.2	8,99	8,55	1,41	0,93	T	T	1,35	0,7261	0,9109	T	ENSMUST00000178742	Gm10592	predicted gene 10592	chr4	-	Coding	42581229	42581621
TC0400002503.mm.2	10,41	10,55	0,22	0,28	T	T	-1,1	0,3036	0,7031	T	NM_001099348; NM_010550; uc008snq.1	Gm13305; Il11ra2; Gm2002	predicted gene 13305; interleukin 11 receptor, alpha chain 2; predicted gene 2002	chr4	-	Coding	42655275	42665763
TC0400002505.mm.2	6,3	5,62	0,41	0,34	T	T	1,6	0,0638	0,4566	T	NM_011888; OTTMUST00000015040; OTTMUST00000015041; OTTMUST00000015042; uc008snx.1	Ccl19	chemokine (C-C motif) ligand 19	chr4	-	Multiple_Complex	42754525	42756577
TC0400002506.mm.2	8,19	7,84	0,67	0,39	T	T	1,28	0,5835	0,8494	T	NM_001193667; OTTMUST00000015039; uc008sny.2	Gm1987; Ccl21a	predicted gene 1987; chemokine (C-C motif) ligand 21A (serine)	chr4	-	Coding	42772860	42773993
TC0400002507.mm.2	7,53	7,01	0,36	0,5	T	T	1,44	0,6230	0,8675	T	ENSMUST00000107981	Gm12394	predicted gene 12394 [Source:MGI Symbol;Acc:MGI:3649790]	chr4	-	Coding	42781928	42856771
TC0400002509.mm.2	8,26	8,18	0,69	0,35	T	T	1,05	0,8808	0,9622	T	NM_001277167; ENSMUST00000107979	Fam205a1	family with sequence similarity 205, member A1	chr4	-	Coding	42848071	42853888
TC0400002510.mm.2	6,88	6,98	0,3	0,29	T	T	-1,07	0,4526	0,7916	T	NM_177785; ENSMUST00000055944; ENSMUST00000107978; ENSMUST00000134400; ENSMUST00000144112; BC049635	Fam205c	family with sequence similarity 205, member C	chr4	-	Multiple_Complex	42868003	42874234
TC0400002513.mm.2	11,03	11,87	0,86	0,43	T	T	-1,79	0,0317	0,3606	T	NM_009503; ENSMUST00000030164; ENSMUST00000139843; ENSMUST00000148182; ENSMUST00000154423; ENSMUST00000154541; BC043053; BC049114; OTTMUST00000015330; OTTMUST00000015331; OTTMUST00000015332; OTTMUST00000015333; OTTMUST00000015334; uc008sor.2	Vcp	valosin containing protein	chr4	-	Multiple_Complex	42979963	43000507
TC0400002514.mm.2	9,07	9,04	0,2	0,04	T	T	1,02	0,8572	0,9539	T	NM_001163233; NM_053081; ENSMUST00000030165; ENSMUST00000123332; ENSMUST00000124645; ENSMUST00000125570; ENSMUST00000127067; ENSMUST00000132273; ENSMUST00000133915; ENSMUST00000134083; ENSMUST00000135362; ENSMUST00000148018; BC139763; BC141282; OTTMUST00000015329; OTTMUST00000015341; OTTMUST00000015342; OTTMUST00000015343; OTTMUST00000015344; OTTMUST00000015345; OTTMUST00000015346; OTTMUST00000015347; OTTMUST00000015348; OTTMUST00000015349; uc008sos.2; uc008sot.2; uc012dcv.1	Fancg	Fanconi anemia, complementation group G	chr4	-	Multiple_Complex	43002337	43010506
TC0400002515.mm.2	8,57	8,77	0,2	0,22	T	T	-1,15	0,8420	0,9502	T	NM_020035; ENSMUST00000067481; ENSMUST00000098109; ENSMUST00000131506; ENSMUST00000149333; ENSMUST00000155429; BC092394; BC141058; OTTMUST00000015350; OTTMUST00000015351; OTTMUST00000015352; OTTMUST00000015353; OTTMUST00000015354	Pigo	phosphatidylinositol glycan anchor biosynthesis, class O	chr4	-	Multiple_Complex	43017635	43025819
TC0400002516.mm.2	8,6	8,86	0,78	0,53	T	T	-1,2	0,4340	0,7829	T	NM_023231; ENSMUST00000030169; ENSMUST00000123465; ENSMUST00000125180; ENSMUST00000126026; ENSMUST00000127645; ENSMUST00000135660; ENSMUST00000136326; ENSMUST00000138030; ENSMUST00000142781; ENSMUST00000143371; ENSMUST00000153203; BC003425; BC069941; OTTMUST00000015435; OTTMUST00000015436; OTTMUST00000015437; OTTMUST00000015438; OTTMUST00000015439; OTTMUST00000015440; OTTMUST00000015441; OTTMUST00000015442; OTTMUST00000015443; OTTMUST00000015444; OTTMUST00000015445; uc008soy.1	Stoml2	stomatin (Epb7.2)-like 2	chr4	-	Multiple_Complex	43027690	43031710
TC0400002517.mm.2	7,08	7,26	0,09	0,07	T	T	-1,13	0,0993	0,5182	T	NM_001253353; NM_001253354; NM_172691; NR_045567; ENSMUST00000036462; ENSMUST00000107956; ENSMUST00000107957; ENSMUST00000107958; ENSMUST00000107959; ENSMUST00000124155; ENSMUST00000135067; ENSMUST00000140998; ENSMUST00000144999; ENSMUST00000152846; BC046771; BC071191; OTTMUST00000015425; OTTMUST00000015426; OTTMUST00000015427; OTTMUST00000015428; OTTMUST00000015429; OTTMUST00000015430; OTTMUST00000015431; OTTMUST00000015432; OTTMUST00000015433; OTTMUST00000015434; uc008soz.2; uc008spa.2; uc008spb.2; uc008spc.2; uc008spd.2; uc012dcw.2	Fam214b	family with sequence similarity 214, member B	chr4	-	Multiple_Complex	43031970	43046220
TC0400002522.mm.2	3,85	3,69	0,07	0,24	F	F	1,12	0,5556	0,8361	F	NM_001162381; NM_177377; ENSMUST00000052829; ENSMUST00000107928; ENSMUST00000107929; ENSMUST00000149676; ENSMUST00000155080; ENSMUST00000171134; OTTMUST00000015738; OTTMUST00000015740; OTTMUST00000015744; OTTMUST00000015745; OTTMUST00000096162; OTTMUST00000096163; uc008spp.1; uc012dda.1	Fam166b	family with sequence similarity 166, member B	chr4	-	Coding	43427019	43429134
TC0400002523.mm.2	7,96	7,53	0,35	0,32	T	T	1,34	0,0016	0,1179	T	NM_001110320; NM_001110321; NM_001110322; NM_007654; ENSMUST00000030179; ENSMUST00000098104; ENSMUST00000098105; ENSMUST00000107925; ENSMUST00000107926; ENSMUST00000133110; ENSMUST00000134850; ENSMUST00000140284; ENSMUST00000141198; ENSMUST00000151868; BC003824; OTTMUST00000015747; OTTMUST00000015748; OTTMUST00000015749; OTTMUST00000015750; OTTMUST00000015751; OTTMUST00000015753; OTTMUST00000015754; OTTMUST00000015755; OTTMUST00000015756; OTTMUST00000065378; uc008spr.2; uc008sps.2; uc008spt.2; uc008spu.2; uc008spv.2	Cd72	CD72 antigen	chr4	-	Multiple_Complex	43446462	43454628
TC0400002525.mm.2	5,12	4,78	0,26	0,17	T	T	1,26	0,0693	0,4693	T	NM_019436; ENSMUST00000030180; ENSMUST00000123526; BC064055; OTTMUST00000015960; OTTMUST00000015961; uc008spw.2	Sit1	suppression inducing transmembrane adaptor 1	chr4	-	Multiple_Complex	43482081	43483734
TC0400002526.mm.2	8,31	8,49	0,43	0,28	T	T	-1,14	0,5393	0,8300	T	NR_001460; uc008spx.1	Rmrp	RNA component of mitochondrial RNAase P	chr4	-	NonCoding	43492785	43493059
TC0400002527.mm.2	7,82	7,57	0,28	0,43	T	T	1,19	0,5936	0,8545	T	NM_001013377; ENSMUST00000054538; ENSMUST00000125834; ENSMUST00000128754; ENSMUST00000129378; ENSMUST00000136005; ENSMUST00000146781; ENSMUST00000147124; ENSMUST00000152134; ENSMUST00000154905; ENSMUST00000156058; BC080700; OTTMUST00000016009; OTTMUST00000016010; OTTMUST00000016011; OTTMUST00000016012; OTTMUST00000016013; OTTMUST00000016014; OTTMUST00000016015; OTTMUST00000016016; OTTMUST00000016017; OTTMUST00000016039; uc008spz.2	Arhgef39	Rho guanine nucleotide exchange factor (GEF) 39	chr4	-	Multiple_Complex	43496142	43499695
TC0400002529.mm.2	6,29	6,07	0,24	0,31	T	T	1,17	0,1827	0,6171	T	NM_001277875; NM_001277876; NM_009416; ENSMUST00000030184; ENSMUST00000107913; ENSMUST00000107914; ENSMUST00000133355; ENSMUST00000150262; ENSMUST00000150592; BC014809; BC024358; OTTMUST00000016117; OTTMUST00000016118; OTTMUST00000016119; OTTMUST00000016120; OTTMUST00000016121	Tpm2	tropomyosin 2, beta	chr4	-	Multiple_Complex	43513726	43523765
TC0400002530.mm.2	13,73	14,18	0,39	0,14	T	T	-1,37	0,0164	0,2846	T	NM_011602; ENSMUST00000030187; ENSMUST00000123985; ENSMUST00000125509; ENSMUST00000126078; ENSMUST00000127262; ENSMUST00000130353; ENSMUST00000130670; ENSMUST00000134623; BC150810; OTTMUST00000016126; OTTMUST00000016127; OTTMUST00000016128; OTTMUST00000016129; OTTMUST00000016130; OTTMUST00000016131; OTTMUST00000016132; OTTMUST00000016133; uc008sqe.2; uc008sqf.2	Tln1	talin 1	chr4	-	Multiple_Complex	43531513	43562691
TC0400002531.mm.2	8,53	8,9	0,37	0,22	T	T	-1,29	0,0287	0,3471	T	NM_172692; ENSMUST00000030189; ENSMUST00000128403; ENSMUST00000130443; ENSMUST00000139606; ENSMUST00000144968; ENSMUST00000148426; ENSMUST00000152251; BC056935; OTTMUST00000016147; OTTMUST00000016148; OTTMUST00000016149; OTTMUST00000016231; OTTMUST00000016232; OTTMUST00000016233; OTTMUST00000064236; uc008sqh.2; uc008sqi.2	Gba2	glucosidase beta 2	chr4	-	Multiple_Complex	43566928	43578873
TC0400002532.mm.2	8,35	8,53	0,45	0,27	T	T	-1,14	0,6848	0,8936	T	NM_001099314; ENSMUST00000107884; OTTMUST00000016239; uc008sql.1	Msmp	microseminoprotein, prostate associated	chr4	-	Coding	43583216	43584494
TC0400002535.mm.2	7,2	7,03	0,31	0,26	T	T	1,12	0,3864	0,7572	T	NM_001007463; ENSMUST00000084646; ENSMUST00000107870; ENSMUST00000149575; BC150868; OTTMUST00000016248; OTTMUST00000064773; OTTMUST00000064774; uc008sqq.1; uc008sqr.1	Spag8	sperm associated antigen 8	chr4	-	Coding	43651330	43653594
TC0400002536.mm.2	8,13	7,36	1	0,71	T	T	1,71	0,4588	0,7941	T	NM_026871; ENSMUST00000030192; ENSMUST00000130593; ENSMUST00000134050; ENSMUST00000134082; ENSMUST00000151238; ENSMUST00000151514; ENSMUST00000155985; BC086940; OTTMUST00000016320; OTTMUST00000016321; OTTMUST00000016322; OTTMUST00000016323; OTTMUST00000016324; OTTMUST00000016325; OTTMUST00000016326; uc008sqs.1	Hint2	histidine triad nucleotide binding protein 2	chr4	-	Multiple_Complex	43654227	43656466
TC0400002537.mm.2	5,6	5,49	0,27	0,07	T	T	1,08	0,0928	0,5056	T	NM_175517; ENSMUST00000056474; ENSMUST00000134487; BC119804; BC122881; OTTMUST00000016311; OTTMUST00000016312; uc008sqt.1; uc008squ.1	Fam221b	family with sequence similarity 221, member B	chr4	-	Multiple_Complex	43659622	43669145
TC0400002538.mm.2	4,18	4,27	0,23	0,14	F	F	-1,06	0,8444	0,9510	F	NM_019485; ENSMUST00000055545; BC046311; OTTMUST00000016367; uc012dde.1	Olfr70	olfactory receptor 70	chr4	-	Coding	43695000	43700807
TC0400002539.mm.2	6,94	6,93	0,15	0,28	T	T	1,01	0,3788	0,7512	T	NM_019486; ENSMUST00000055401; ENSMUST00000107862; BC141882; BC141892; OTTMUST00000016368; uc008sqw.1	Olfr71	olfactory receptor 71	chr4	-	Coding	43705628	43710231
TC0400002542.mm.2	6,63	6,66	0,1	0,29	T	T	-1,02	0,9664	0,9910	T	NM_019476; ENSMUST00000053931; OTTMUST00000016471; uc008sra.1	Olfr159	olfactory receptor 159	chr4	-	Coding	43770050	43771010
TC0400002543.mm.2	8,7	8,32	0,54	0,24	T	T	1,3	0,2492	0,6654	T	NR_033638; OTTMUST00000016469; uc012ddf.1	Olfr29-ps1	olfactory receptor 29, pseudogene 1	chr4	-	Multiple_Complex	43781365	43782328
TC0400002545.mm.2	6,88	6,75	0,32	0,29	T	T	1,09	0,8147	0,9419	T	NM_019474; ENSMUST00000079465; BC101957; BC101961; BC103551; BC104727; OTTMUST00000016466; uc008srb.2	Olfr156	olfactory receptor 156	chr4	-	Coding	43820335	43821433
TC0400002546.mm.2	5,44	5,52	0,33	0,24	T	T	-1,05	0,6080	0,8611	T	NM_019475; ENSMUST00000079234; BC137911; BC137912; OTTMUST00000016468; uc008src.1	Olfr157	olfactory receptor 157	chr4	-	Coding	43834752	43836517
TC0400002549.mm.2	9,4	10,09	0,48	0,22	T	T	-1,61	0,0202	0,3079	T	NM_001190414; NM_015828; ENSMUST00000030201; ENSMUST00000102936; ENSMUST00000128439; ENSMUST00000133709; ENSMUST00000140724; ENSMUST00000144985; ENSMUST00000172514; ENSMUST00000172533; ENSMUST00000173234; ENSMUST00000173274; ENSMUST00000173383; ENSMUST00000173569; ENSMUST00000173976; ENSMUST00000174522; BC015277; BC051254; OTTMUST00000016636; OTTMUST00000016637; OTTMUST00000016638; OTTMUST00000016639; OTTMUST00000016640; OTTMUST00000016641; OTTMUST00000097304; OTTMUST00000097305; OTTMUST00000097306; OTTMUST00000097307; OTTMUST00000097308; OTTMUST00000097309; OTTMUST00000097310; OTTMUST00000097311; uc008srm.2; uc008srn.2; uc008sro.2	Gne	glucosamine (UDP-N-acetyl)-2-epimerase/N-acetylmannosamine kinase	chr4	-	Multiple_Complex	44034075	44084177
TC0400002551.mm.2	11,2	11,46	0,55	0,2	T	T	-1,2	0,3182	0,7129	T	NM_001038993; NM_175201; ENSMUST00000045793; ENSMUST00000098098; ENSMUST00000102934; ENSMUST00000107836; ENSMUST00000123844; ENSMUST00000128426; ENSMUST00000129621; ENSMUST00000136730; ENSMUST00000137194; ENSMUST00000143337; ENSMUST00000145378; ENSMUST00000145760; ENSMUST00000147302; ENSMUST00000148869; ENSMUST00000152216; ENSMUST00000153116; ENSMUST00000153384; BC060730; BC062976; OTTMUST00000015973; OTTMUST00000015974; OTTMUST00000015975; OTTMUST00000015976; OTTMUST00000015977; OTTMUST00000015996; OTTMUST00000015997; OTTMUST00000015998; OTTMUST00000016036; OTTMUST00000016037; OTTMUST00000016038; OTTMUST00000016054; OTTMUST00000016055; OTTMUST00000016063; OTTMUST00000016064; OTTMUST00000018045; OTTMUST00000076166; uc008srq.2; uc008srr.2; uc008srs.2; uc008srt.2	Rnf38	ring finger protein 38	chr4	-	Multiple_Complex	44126210	44233789
TC0400002562.mm.2	6,31	6,13	0,28	0,17	T	T	1,13	0,0376	0,3777	T	NM_008782; ENSMUST00000014174; ENSMUST00000102932; ENSMUST00000107825; ENSMUST00000107826; ENSMUST00000107827; ENSMUST00000134968; ENSMUST00000143235; ENSMUST00000146335; ENSMUST00000165417; ENSMUST00000172866; ENSMUST00000172949; ENSMUST00000173733; ENSMUST00000173821; ENSMUST00000174242; ENSMUST00000174319; ENSMUST00000174761; OTTMUST00000015402; OTTMUST00000015403; OTTMUST00000015561; OTTMUST00000015562; OTTMUST00000015563; OTTMUST00000015564; OTTMUST00000015633; OTTMUST00000097142; OTTMUST00000097143; OTTMUST00000097144; OTTMUST00000097145; OTTMUST00000097146; OTTMUST00000097147; OTTMUST00000097148; OTTMUST00000097149; OTTMUST00000097150; uc008srx.1	Pax5	paired box 5	chr4	-	Multiple_Complex	44531145	45031790
TC0400002568.mm.2	9,17	9,4	0,51	0,22	T	T	-1,17	0,1392	0,5737	T	NM_001163283; NM_001163284; NM_173399; ENSMUST00000055028; ENSMUST00000107817; ENSMUST00000131991; ENSMUST00000180217; BC054551; BC057545; OTTMUST00000016952; OTTMUST00000016953; OTTMUST00000016954; uc008ssc.2; uc008ssd.1; uc012ddj.1	Zbtb5	zinc finger and BTB domain containing 5	chr4	-	Coding	44991242	45012412
TC0400002570.mm.2	7,85	7,78	0,27	0,47	T	T	1,05	0,6364	0,8741	T	NM_001024142; ENSMUST00000052236; ENSMUST00000140008; ENSMUST00000155583; BC094565; OTTMUST00000017247; OTTMUST00000017248; OTTMUST00000018047; uc008ssf.2; uc008ssg.2	Fbxo10	F-box protein 10	chr4	-	Multiple_Complex	45034247	45084604
TC0400002572.mm.2	10,19	10,14	0,28	0,28	T	T	1,04	0,9282	0,9781	T	NM_001099675; NM_001134646; OTTMUST00000017300; OTTMUST00000017301; OTTMUST00000017302; OTTMUST00000017303; uc008ssh.1; uc012ddl.1	Tomm5	translocase of outer mitochondrial membrane 5 homolog (yeast)	chr4	-	Coding	45105208	45108114
TC0400002576.mm.2	11	11,02	0,23	0,16	T	T	-1,01	0,8984	0,9676	T	NM_025513; ENSMUST00000030003; ENSMUST00000130843; ENSMUST00000143111; ENSMUST00000152056; BC023669; BC054085; OTTMUST00000017455; OTTMUST00000017456; OTTMUST00000017457; OTTMUST00000017501; uc008ssk.1; uc008ssl.1	Exosc3	exosome component 3	chr4	-	Multiple_Complex	45316613	45342732
TC0400002578.mm.2	9,21	9,82	0,68	0,39	T	T	-1,53	0,1070	0,5307	T	NM_001009949; ENSMUST00000107796; ENSMUST00000116341; ENSMUST00000132815; ENSMUST00000134714; ENSMUST00000151516; ENSMUST00000153904; BC089000; OTTMUST00000015472; OTTMUST00000015473; OTTMUST00000015474; OTTMUST00000015475; OTTMUST00000015476; uc008ssr.2	Slc25a51	solute carrier family 25, member 51	chr4	-	Multiple_Complex	45395923	45408766
TC0400002580.mm.2	7,6	7,77	0,26	0,17	T	T	-1,13	0,1338	0,5684	T	NM_001033306; ENSMUST00000061986; ENSMUST00000125599; ENSMUST00000130107; ENSMUST00000146236; ENSMUST00000147448; ENSMUST00000147926; OTTMUST00000015477; OTTMUST00000015478; OTTMUST00000015479; OTTMUST00000015480; OTTMUST00000015481; OTTMUST00000015482; uc008sss.1; uc008sst.2; uc008ssu.1	Shb	src homology 2 domain-containing transforming protein B	chr4	-	Multiple_Complex	45423276	45532470
TC0400002587.mm.2	5,64	5,68	0,51	0,37	T	T	-1,03	0,8555	0,9537	T	NM_018741; ENSMUST00000044297; ENSMUST00000145102; BC051960; OTTMUST00000015491; OTTMUST00000015492; uc008ssy.1	Igfbpl1	insulin-like growth factor binding protein-like 1	chr4	-	Multiple_Complex	45809468	45826923
TC0400002589.mm.2	11,35	11,91	0,26	0,16	T	T	-1,47	0,0248	0,3286	T	NM_173033; ENSMUST00000107770; ENSMUST00000107772; ENSMUST00000129929; ENSMUST00000137399; ENSMUST00000144495; ENSMUST00000147837; ENSMUST00000156021; ENSMUST00000160008; BC057893; OTTMUST00000015784; OTTMUST00000015785; OTTMUST00000015786; OTTMUST00000015787; OTTMUST00000015788; OTTMUST00000015789; OTTMUST00000015790; OTTMUST00000086680; uc008stg.2; uc008sth.2; uc008sti.1	Tstd2	thiosulfate sulfurtransferase (rhodanese)-like domain containing 2	chr4	-	Multiple_Complex	46114746	46138694
TC0400002590.mm.2	9,57	9,42	0,45	0,24	T	T	1,11	0,8578	0,9540	T	NM_011728; ENSMUST00000030013; ENSMUST00000058232; ENSMUST00000130051; ENSMUST00000132358; ENSMUST00000141318; ENSMUST00000142380; BC029241; OTTMUST00000015906; OTTMUST00000015907; OTTMUST00000015908; OTTMUST00000015909; OTTMUST00000015910; OTTMUST00000015911; uc008stm.2; uc008stn.1; uc012ddq.1	Xpa	xeroderma pigmentosum, complementation group A	chr4	-	Multiple_Complex	46155347	46196311
TC0400002597.mm.2	6,46	6,38	0,49	0,38	T	T	1,05	0,6296	0,8697	T	NM_029086; ENSMUST00000030015; ENSMUST00000086563; ENSMUST00000151903; BC092543	Trmo	tRNA methyltransferase O	chr4	-	Multiple_Complex	46376505	46389437
TC0400002598.mm.2	7,39	7,03	0,28	0,18	T	T	1,28	0,0733	0,4757	T	NM_053149; ENSMUST00000071096; ENSMUST00000107764; BC050798; OTTMUST00000015901; OTTMUST00000015902; uc008str.1; uc008sts.1	Hemgn	hemogen	chr4	-	Multiple_Complex	46392388	46413509
TC0400002601.mm.2	7,27	7,62	0,35	0,25	T	T	-1,27	0,1045	0,5260	T	NM_029077; ENSMUST00000046897; ENSMUST00000102924; ENSMUST00000136978; ENSMUST00000142502; ENSMUST00000142606; ENSMUST00000184112; BC116738; BC119130; OTTMUST00000015949; OTTMUST00000015950; OTTMUST00000015951; OTTMUST00000015952; OTTMUST00000015978; OTTMUST00000015979	Trim14	tripartite motif-containing 14	chr4	-	Multiple_Complex	46493781	46536144
TC0400002603.mm.2	7,5	8,07	0,53	0,4	T	T	-1,48	0,0594	0,4460	T	NM_001164804; NM_178893; ENSMUST00000030021; ENSMUST00000107756; ENSMUST00000107757; ENSMUST00000127304; ENSMUST00000129121; ENSMUST00000135062; ENSMUST00000139179; BC138731; BC138732; OTTMUST00000015988; OTTMUST00000015989; OTTMUST00000015990; OTTMUST00000015991; OTTMUST00000015992; OTTMUST00000015993; uc008sua.2; uc008sub.2; uc008suc.1; uc008sud.2; uc008sue.2	Coro2a	coronin, actin binding protein 2A	chr4	-	Multiple_Complex	46536937	46602202
TC0400002605.mm.2	6,65	6,83	0,28	0,17	T	T	-1,13	0,6751	0,8894	T	NM_198664; ENSMUST00000084621; ENSMUST00000107750; OTTMUST00000015994; OTTMUST00000015995; uc008suf.1	Tbc1d2	TBC1 domain family, member 2	chr4	-	Coding	46604390	46650209
TC0400002606.mm.2	9,57	8,86	0,78	0,2	T	T	1,64	0,0770	0,4834	T	NM_001081141; ENSMUST00000107749; ENSMUST00000129328; OTTMUST00000015583; OTTMUST00000015584; uc008sug.1	Gabbr2	gamma-aminobutyric acid (GABA) B receptor, 2	chr4	-	Multiple_Complex	46662318	46991873
TC0400002609.mm.2	7,73	7,94	0,17	0,2	T	T	-1,16	0,1531	0,5873	T	NM_001024136; ENSMUST00000084616; ENSMUST00000107747; ENSMUST00000152479; ENSMUST00000154664; OTTMUST00000015580; OTTMUST00000015581; OTTMUST00000015582; uc008sui.1; uc008suj.1	Anks6	ankyrin repeat and sterile alpha motif domain containing 6	chr4	-	Multiple_Complex	47015365	47057306
TC0400002613.mm.2	10,78	11,04	0,23	0,1	T	T	-1,2	0,1105	0,5358	T	NM_019998; ENSMUST00000044148; ENSMUST00000136912; ENSMUST00000143104; BC051951; BC052411; OTTMUST00000015677; OTTMUST00000015678; OTTMUST00000015686; uc008suq.2	Alg2	asparagine-linked glycosylation 2 (alpha-1,3-mannosyltransferase)	chr4	-	Multiple_Complex	47465067	47474367
TC0400002621.mm.2	11,24	11,33	0,8	0,51	T	T	-1,07	0,5421	0,8308	T	NM_029572; ENSMUST00000030028; ENSMUST00000132927; ENSMUST00000138743; ENSMUST00000148947; BC019558; OTTMUST00000015705; OTTMUST00000015706; OTTMUST00000015707; OTTMUST00000015708; uc008suy.1	Erp44	endoplasmic reticulum protein 44	chr4	-	Multiple_Complex	48193323	48279589
TC0400002626.mm.2	9,63	9,54	0,17	0,19	T	T	1,07	0,7236	0,9106	T	NM_172304; ENSMUST00000030030; ENSMUST00000132911; ENSMUST00000138531; ENSMUST00000155750; ENSMUST00000155905; ENSMUST00000164866; BC151176; BC151177; OTTMUST00000015834; OTTMUST00000015835; OTTMUST00000015836; OTTMUST00000015837; OTTMUST00000015838; uc008svd.1; uc008sve.1; uc008svf.1; uc012ddy.1	Tex10	testis expressed gene 10	chr4	-	Multiple_Complex	48430858	48473459
TC0400002633.mm.2	7,29	7,1	0,4	0,29	T	T	1,14	0,3885	0,7590	T	NM_145368; ENSMUST00000081541; ENSMUST00000107698; ENSMUST00000125123; ENSMUST00000139564; BC010829; OTTMUST00000015940; OTTMUST00000015941; OTTMUST00000018922; OTTMUST00000018923; uc008svq.1; uc012deb.1	Acnat2	acyl-coenzyme A amino acid N-acyltransferase 2	chr4	-	Multiple_Complex	49379840	49408151
TC0400002634.mm.2	6	6,26	0,37	0,18	T	T	-1,2	0,4595	0,7946	T	NM_001164565; ENSMUST00000095086; ENSMUST00000107697; ENSMUST00000135976; ENSMUST00000150392; OTTMUST00000018931; OTTMUST00000018932; OTTMUST00000018933; OTTMUST00000018934; uc008svr.2	Acnat1	acyl-coenzyme A amino acid N-acyltransferase 1	chr4	-	Multiple_Complex	49443532	49473912
TC0400002636.mm.2	6,88	6,81	0,34	0,27	T	T	1,05	0,9680	0,9915	T	NM_007519; ENSMUST00000043056; ENSMUST00000166036; OTTMUST00000018928; uc008svt.2	Baat	bile acid-Coenzyme A: amino acid N-acyltransferase	chr4	-	Coding	49489418	49506558
TC0400002637.mm.2	10	10,51	0,44	0,45	T	T	-1,43	0,0500	0,4181	T	NM_178603; ENSMUST00000057829; BC021318; OTTMUST00000018941; uc008svu.1	Mrpl50	mitochondrial ribosomal protein L50	chr4	-	Coding	49512596	49521093
TC0400002638.mm.2	8	7,77	0,18	0,15	T	T	1,17	0,2764	0,6840	T	NM_144903; ENSMUST00000029987; ENSMUST00000144372; ENSMUST00000148415; BC016435; BC022113; BC024056; BC024112; BC026577; BC030724; BC030725; BC034169; BC034171; BC034172; BC034173; BC036130; BC036131; BC036132; BC036133; OTTMUST00000018935; OTTMUST00000018936; OTTMUST00000018937; uc008svw.1	Aldob	aldolase B, fructose-bisphosphate	chr4	-	Multiple_Complex	49535995	49549546
TC0400002640.mm.2	7,23	6,89	0,32	0,31	T	T	1,26	0,2581	0,6715	T	NM_025944; ENSMUST00000042750; ENSMUST00000150664; ENSMUST00000151542; BC013800; OTTMUST00000018938; OTTMUST00000018939; OTTMUST00000018940; uc008svx.2	Tmem246	transmembrane protein 246	chr4	-	Coding	49584506	49597876
TC0400002642.mm.2	5,58	5,73	0,2	0,24	T	T	-1,11	0,7752	0,9302	T	NM_001033351; NM_001276355; ENSMUST00000076674; ENSMUST00000093859; ENSMUST00000131797; ENSMUST00000149059; OTTMUST00000016089; OTTMUST00000016090; OTTMUST00000016091; OTTMUST00000016092	Grin3a	glutamate receptor ionotropic, NMDA3A	chr4	-	Multiple_Complex	49661611	49845769
TC0400002643.mm.2	5,43	5,45	0,3	0,41	T	T	-1,02	0,9082	0,9714	T	NM_001004025; ENSMUST00000029991; BC100409; OTTMUST00000016094; uc008swd.1	Ppp3r2	protein phosphatase 3, regulatory subunit B, alpha isoform (calcineurin B, type II)	chr4	-	Coding	49678747	49682024
TC0400002662.mm.2	6,78	6,64	0,51	0,39	T	T	1,1	0,6423	0,8762	T	NM_146824; ENSMUST00000051520; ENSMUST00000107670; BC125463; BC125465; OTTMUST00000016448; uc008swp.1	Olfr273	olfactory receptor 273	chr4	-	Coding	52855509	52858466
TC0400002663.mm.2	6,09	5,76	0,3	0,23	T	T	1,26	0,3301	0,7210	T	NM_146839; ENSMUST00000051600; ENSMUST00000107667; BC128006; OTTMUST00000016447; uc008swq.1	Olfr272	olfactory receptor 272	chr4	-	Coding	52910833	52919172
TC0400002665.mm.2	14,42	14,3	0,26	0,3	T	T	1,09	0,2305	0,6527	T	NM_013454; ENSMUST00000030010; ENSMUST00000149127; OTTMUST00000016509; OTTMUST00000016510; uc008swu.1	Abca1	ATP-binding cassette, sub-family A (ABC1), member 1	chr4	-	Multiple_Complex	53030787	53159895
TC0400002668.mm.2	7,07	6,45	0,42	0,31	T	T	1,54	0,0072	0,2042	T	NR_033139; NR_033140; BC147516; BC147547; uc008swx.1; uc012deg.1	AI427809	expressed sequence AI427809	chr4	-	Multiple_Complex	53261356	53270232
TC0400002694.mm.2	9,6	10,43	0,31	0,92	T	T	-1,78	0,1810	0,6158	T	NM_010637; ENSMUST00000107619; ENSMUST00000129250; ENSMUST00000132746; BC010301; OTTMUST00000016677; OTTMUST00000085565; OTTMUST00000085566; uc008sxk.2	Klf4	Kruppel-like factor 4 (gut)	chr4	-	Coding	55527137	55532475
TC0400002704.mm.2	6,76	6,49	0,48	0,12	T	T	1,21	0,1124	0,5385	T	NM_025271; ENSMUST00000095080; BC116815; BC116817; OTTMUST00000016797; uc008sxn.1	Actl7b	actin-like 7b	chr4	-	Coding	56740005	56741443
TC0400002705.mm.2	8,57	8,92	0,43	0,27	T	T	-1,27	0,0874	0,4986	T	NM_026079; ENSMUST00000030140; ENSMUST00000126441; ENSMUST00000139445; ENSMUST00000140595; ENSMUST00000150002; ENSMUST00000171411; BC052387; OTTMUST00000016798; OTTMUST00000016799; OTTMUST00000016800; OTTMUST00000016801; OTTMUST00000016802; OTTMUST00000090238; uc008sxp.2; uc008sxq.2; uc012del.1	Ikbkap	inhibitor of kappa light polypeptide enhancer in B cells, kinase complex-associated protein	chr4	-	Multiple_Complex	56749680	56802331
TC0400002708.mm.2	7,83	7,81	0,5	0,53	T	T	1,01	0,5171	0,8203	T	NM_018761; ENSMUST00000045142; ENSMUST00000107612; ENSMUST00000127908; ENSMUST00000131231; ENSMUST00000132764; ENSMUST00000134754; ENSMUST00000134915; ENSMUST00000136308; ENSMUST00000154511; BC050070; OTTMUST00000016921; OTTMUST00000016922; OTTMUST00000016923; OTTMUST00000016924; OTTMUST00000016925; OTTMUST00000016926; OTTMUST00000016927; OTTMUST00000016928; OTTMUST00000016929; uc008sxu.2; uc008sxv.2	Ctnnal1	catenin (cadherin associated protein), alpha-like 1	chr4	-	Multiple_Complex	56810935	56865211
TC0400002709.mm.2	12,13	12,43	0,19	0,25	T	T	-1,23	0,2218	0,6455	T	NM_175518; ENSMUST00000068792; ENSMUST00000107609; ENSMUST00000125082; ENSMUST00000132816; ENSMUST00000155625; OTTMUST00000016917; OTTMUST00000016918; OTTMUST00000016919; OTTMUST00000016920; uc008sxw.2	Tmem245	transmembrane protein 245	chr4	-	Multiple_Complex	56866923	56947437
TC0400002712.mm.2	6,67	6,96	0,43	0,46	T	T	-1,22	0,7917	0,9352	T	NM_001142965; ENSMUST00000053681; ENSMUST00000128276; OTTMUST00000016930; OTTMUST00000016931; uc008sxx.2; uc012den.1	Frrs1l	ferric-chelate reductase 1 like	chr4	-	Multiple_Complex	56957173	56990391
TC0400002713.mm.2	6,28	6,42	0,43	0,46	T	T	-1,1	0,8284	0,9457	T	NM_019427; ENSMUST00000030142; ENSMUST00000044022; ENSMUST00000095076; ENSMUST00000133859; ENSMUST00000136337; ENSMUST00000149109; ENSMUST00000150665; OTTMUST00000016914; OTTMUST00000016915; OTTMUST00000016916; OTTMUST00000016979; OTTMUST00000016980; OTTMUST00000016981; OTTMUST00000016982	Epb41l4b	erythrocyte membrane protein band 4.1 like 4b	chr4	-	Multiple_Complex	56991972	57143437
TC0400002717.mm.2	6,27	6,39	0,55	0,54	T	T	-1,09	0,7487	0,9200	T	NM_011207; ENSMUST00000075637; ENSMUST00000123664; ENSMUST00000130900; ENSMUST00000150445; ENSMUST00000151964; ENSMUST00000153926; OTTMUST00000017047; OTTMUST00000017048; OTTMUST00000017049; OTTMUST00000017050; OTTMUST00000017051; OTTMUST00000017052; uc008sya.2; uc012deo.1	Ptpn3	protein tyrosine phosphatase, non-receptor type 3	chr4	-	Multiple_Complex	57190841	57301837
TC0400002729.mm.2	6,89	6,69	0,1	0,15	T	T	1,15	0,6127	0,8628	T	NM_178727; ENSMUST00000063816; BC030929; BC095953; uc008syo.1	D630039A03Rik	RIKEN cDNA D630039A03 gene	chr4	-	Coding	57908384	57916297
TC0400002731.mm.2	14,45	14,3	0,23	0,12	T	T	1,11	0,0971	0,5136	T	NM_011660; ENSMUST00000030051; BC010756; BC094415; OTTMUST00000017076; uc008syp.1	Txn1	thioredoxin 1	chr4	-	Coding	57943373	57956411
TC0400002732.mm.2	7,53	7,5	0,29	0,41	T	T	1,02	0,9540	0,9873	T	NM_026132; ENSMUST00000102897; ENSMUST00000139256; ENSMUST00000154540; BC116763; BC116765; OTTMUST00000017077; OTTMUST00000017078; OTTMUST00000017079; uc008syq.1; uc012deq.1; uc012der.1	Txndc8	thioredoxin domain containing 8	chr4	-	Multiple_Complex	57984027	58009124
TC0400002733.mm.2	5,96	5,95	0,08	0,16	T	T	1,01	0,6719	0,8876	T	NM_022814; ENSMUST00000042850; ENSMUST00000128783; ENSMUST00000146329; ENSMUST00000149152; OTTMUST00000017198; OTTMUST00000017199; OTTMUST00000017200; OTTMUST00000017201; uc008syr.1; uc008sys.1; uc008syu.2	Svep1	sushi, von Willebrand factor type A, EGF and pentraxin domain containing 1	chr4	-	Multiple_Complex	58042442	58206859
TC0400002737.mm.2	8,25	8,21	0,45	0,27	T	T	1,02	0,8014	0,9377	T	NM_010336; NM_172989; ENSMUST00000055018; ENSMUST00000107570; ENSMUST00000107571; ENSMUST00000107574; ENSMUST00000107575; ENSMUST00000145361; ENSMUST00000147354; ENSMUST00000155170; BC025425; OTTMUST00000017338; OTTMUST00000017339; OTTMUST00000017340; OTTMUST00000017341; OTTMUST00000017342; OTTMUST00000017343; OTTMUST00000017344; OTTMUST00000017345; uc008szc.2; uc012deu.1	Lpar1	lysophosphatidic acid receptor 1	chr4	-	Coding	58435252	58553898
TC0400002742.mm.2	6,68	6,59	0,19	0,19	T	T	1,06	0,8282	0,9456	T	NM_146920; ENSMUST00000059608; BC127983; OTTMUST00000017482; uc008szd.1	Olfr267	olfactory receptor 267	chr4	-	Coding	58784779	58785722
TC0400002743.mm.2	8,79	9,09	0,62	0,36	T	T	-1,23	0,0926	0,5050	T	NM_172381; ENSMUST00000055822; ENSMUST00000102889; ENSMUST00000107557; ENSMUST00000131611; ENSMUST00000134848; ENSMUST00000135601; ENSMUST00000142102; ENSMUST00000144512; ENSMUST00000149301; ENSMUST00000149513; ENSMUST00000151869; BC058684; uc008sze.1; uc008szf.1; uc008szg.1; uc008szh.1; uc008szj.1; uc008szk.1	AI314180	expressed sequence AI314180	chr4	-	Multiple_Complex	58797252	58912749
TC0400002744.mm.2	7,97	8,29	0,32	0,42	T	T	-1,24	0,5541	0,8355	T	NM_025968; ENSMUST00000030069; BC014865; OTTMUST00000017506; uc008szm.1	Ptgr1	prostaglandin reductase 1	chr4	-	Coding	58965439	58987119
TC0400002746.mm.2	4,83	4,86	0,4	0,29	T	T	-1,02	0,6974	0,8996	T	ENSMUST00000107547; ENSMUST00000122832; uc008szq.1	AI481877	expressed sequence AI481877	chr4	-	Multiple_Complex	59043753	59138983
TC0400002755.mm.2	5,71	5,85	0,52	0,18	T	T	-1,09	0,7342	0,9146	T	NM_001163288; ENSMUST00000040166; ENSMUST00000107544; ENSMUST00000136077; ENSMUST00000136562; ENSMUST00000136942; BC157977; BC158124; OTTMUST00000016968; OTTMUST00000017541; OTTMUST00000017542; OTTMUST00000017543; uc008szu.1; uc012dew.1; uc012dex.2	Susd1	sushi domain containing 1	chr4	-	Multiple_Complex	59314683	59438633
TC0400002757.mm.2	12,39	12,87	0,37	0,34	T	T	-1,39	0,4998	0,8121	T	NM_144904; NM_178164; ENSMUST00000030076; ENSMUST00000102883; ENSMUST00000134879; ENSMUST00000140925; ENSMUST00000148331; ENSMUST00000151313; ENSMUST00000172471; ENSMUST00000172768; ENSMUST00000173268; ENSMUST00000173699; ENSMUST00000173884; ENSMUST00000174586; ENSMUST00000174748; BC006638; BC057641; OTTMUST00000016970; OTTMUST00000016971; OTTMUST00000016972; OTTMUST00000016973; OTTMUST00000016974; OTTMUST00000016975; OTTMUST00000098160; OTTMUST00000098161; OTTMUST00000098162; OTTMUST00000098163; OTTMUST00000098164; OTTMUST00000098165; OTTMUST00000098166; uc008szw.2; uc008szx.2	Ptbp3	polypyrimidine tract binding protein 3	chr4	-	Multiple_Complex	59471868	59549364
TC0400002762.mm.2	11,34	11,73	0,17	0,18	T	T	-1,3	0,0468	0,4095	T	NM_001013577; ENSMUST00000095063; ENSMUST00000107526; ENSMUST00000128548; ENSMUST00000138097; ENSMUST00000143756; BC116204; BC116205; OTTMUST00000017137; OTTMUST00000017142; OTTMUST00000017143; OTTMUST00000017144; OTTMUST00000017145; uc008tac.1; uc008tad.1	Inip	INTS3 and NABP interacting protein	chr4	-	Multiple_Complex	59769637	59801589
TC0400002765.mm.2	7,85	7,57	0,23	0,37	T	T	1,22	0,4986	0,8118	T	NM_021053; ENSMUST00000030081; BC140962; OTTMUST00000017134; uc008taf.2	Slc46a2	solute carrier family 46, member 2	chr4	-	Coding	59905126	59915056
TC0400002766.mm.2	9,13	8,82	0,71	0,41	T	T	1,24	0,5435	0,8311	T	NM_008648; ENSMUST00000075973; BC012227; OTTMUST00000017135; uc008tag.1	Mup4	major urinary protein 4	chr4	-	Coding	59956804	59960710
TC0400002768.mm.2	10,14	9,04	1,25	1,07	T	T	2,15	0,5431	0,8310	T	NM_001163010; NM_001163011; NM_031188; OTTMUST00000017164; OTTMUST00000017309; OTTMUST00000029679; uc008taq.2; uc012dfd.1; uc012dfe.1	Mup1	major urinary protein 1	chr4	-	Coding	60498012	60501960
TC0400002769.mm.2	11	10,24	2,24	1,61	T	T	1,69	0,7014	0,9016	T	NM_001134674; NM_001199333; NM_001199936; NM_001199999; NM_001200006; NM_001286096; ENSMUST00000071005; ENSMUST00000075206; ENSMUST00000095049; ENSMUST00000095051; ENSMUST00000107483; ENSMUST00000125461; ENSMUST00000136039; OTTMUST00000017273; OTTMUST00000017279; OTTMUST00000029683; OTTMUST00000029684; OTTMUST00000058477; OTTMUST00000058478; OTTMUST00000071588; OTTMUST00000071592; OTTMUST00000086959; uc008tbb.2; uc008tbd.2; uc012dfh.1; uc012dfk.1; uc012dfm.2; uc029uuv.1; uc029uuw.1	Mup13; Mup18; Mup16; Mup14; Mup17; Mup2; Mup15	major urinary protein 13; major urinary protein 18; major urinary protein 16; major urinary protein 14; major urinary protein 17; major urinary protein 2; major urinary protein 15	chr4	-	Multiple_Complex	61224307	61674136
TC0400002770.mm.2	12,14	10,94	2,39	1,61	T	T	2,31	0,6281	0,8690	T	NM_001135127; ENSMUST00000080606; ENSMUST00000107477; OTTMUST00000017265; OTTMUST00000058476	Mup19	major urinary protein 19	chr4	-	Coding	61778324	61782269
TC0400002771.mm.2	6,96	6,46	0,7	0,6	T	T	1,42	0,3970	0,7626	T	NM_008649; ENSMUST00000082287; BC132310; BC132312; OTTMUST00000017275; uc008tbq.1	Mup5	major urinary protein 5	chr4	-	Coding	61831319	61835233
TC0400002776.mm.2	8,47	8,11	0,89	0,71	T	T	1,29	0,3313	0,7214	T	OTTMUST00000017272; uc029uuy.1	Mup-ps19; Mup20	major urinary protein, pseudogene 19; major urinary protein 20	chr4	-	Pseudogene	61957149	61959911
TC0400002779.mm.2	8,35	8,23	1,04	0,73	T	T	1,09	0,7801	0,9316	T	NM_001012323; ENSMUST00000074018; BC089613; BC092096; OTTMUST00000017278; uc008tbr.1	Mup20	major urinary protein 20	chr4	-	Coding	62050234	62054158
TC0400002782.mm.2	8,78	8,7	0,46	0,37	T	T	1,06	0,5989	0,8567	T	NM_009554; ENSMUST00000068822; ENSMUST00000129511; ENSMUST00000148664; BC063757; OTTMUST00000000788; OTTMUST00000000789; OTTMUST00000000790	Zfp37	zinc finger protein 37	chr4	-	Multiple_Complex	62189540	62208546
TC0400002786.mm.2	14,19	14,61	0,25	0,15	T	T	-1,34	0,0113	0,2434	T	NM_001045528; ENSMUST00000084527; ENSMUST00000084528; ENSMUST00000098033; ENSMUST00000107461; ENSMUST00000131977; ENSMUST00000139308; BC137706; OTTMUST00000000677; OTTMUST00000000678; OTTMUST00000000679; OTTMUST00000000680; OTTMUST00000000681; OTTMUST00000000682; uc008teh.2; uc008tei.1; uc008tej.2; uc008tel.2; uc008tem.2; uc012dfp.1; uc012dfq.1	Fkbp15	FK506 binding protein 15	chr4	-	Multiple_Complex	62300342	62360548
TC0400002787.mm.2	14,12	14,22	0,07	0,11	T	T	-1,07	0,2726	0,6814	T	NM_139291; ENSMUST00000084525; ENSMUST00000107459; ENSMUST00000134727; ENSMUST00000156854; BC005775; BC114350; OTTMUST00000034024; OTTMUST00000034025; OTTMUST00000034026; OTTMUST00000034027; uc008teo.1; uc008teq.1	Cdc26	cell division cycle 26	chr4	-	Multiple_Complex	62381576	62408642
TC0400002788.mm.2	7,61	7,68	0,17	0,28	T	T	-1,05	0,6978	0,8999	T	NM_153504; ENSMUST00000079420; ENSMUST00000107454; ENSMUST00000107455; BC025512; OTTMUST00000002457; OTTMUST00000002458; uc008tes.1	Rnf183	ring finger protein 183	chr4	-	Coding	62427540	62435252
TC0400002789.mm.2	5,73	5,7	0,19	0,18	T	T	1,02	0,8921	0,9659	T	NM_023597; ENSMUST00000030087; ENSMUST00000107452; ENSMUST00000120095; ENSMUST00000132263; ENSMUST00000135811; ENSMUST00000146108; ENSMUST00000149281; ENSMUST00000153615; ENSMUST00000155522; BC037102; OTTMUST00000000685; OTTMUST00000000686; OTTMUST00000002453; OTTMUST00000002454; OTTMUST00000002455; OTTMUST00000071859; OTTMUST00000071860; OTTMUST00000071861; OTTMUST00000071862	Wdr31	WD repeat domain 31	chr4	-	Multiple_Complex	62448653	62470896
TC0400002790.mm.2	6,72	6,72	0,35	0,11	T	T	-1	0,9130	0,9732	T	NM_024257; ENSMUST00000037820; ENSMUST00000140038; BC003491; OTTMUST00000000687; OTTMUST00000000688; uc008tey.1	Hdhd3	haloacid dehalogenase-like hydrolase domain containing 3	chr4	-	Multiple_Complex	62499008	62503467
TC0400002791.mm.2	9,15	8,91	0,13	0,15	T	T	1,19	0,1011	0,5209	T	NM_001276446; NM_008525; ENSMUST00000030090; ENSMUST00000107444; ENSMUST00000137448; BC018236; BC055930; OTTMUST00000020466; OTTMUST00000020467; OTTMUST00000020468	Alad	aminolevulinate, delta-, dehydratase	chr4	-	Multiple_Complex	62505984	62520063
TC0400002792.mm.2	7,45	7,33	0,23	0,3	T	T	1,09	0,5256	0,8241	T	NM_021498; ENSMUST00000030091; ENSMUST00000128100; ENSMUST00000129930; BC024996; OTTMUST00000020463; OTTMUST00000020464; OTTMUST00000020465; uc008tfb.1; uc012dfs.1	Pole3	polymerase (DNA directed), epsilon 3 (p17 subunit)	chr4	-	Multiple_Complex	62522649	62525068
TC0400002796.mm.2	4,87	4,94	0,37	0,29	T	F	-1,05	0,9727	0,9921	F	NM_007443; ENSMUST00000030041; ENSMUST00000142901; BC021660; OTTMUST00000020486; OTTMUST00000020487; uc008tfp.1	Ambp	alpha 1 microglobulin/bikunin	chr4	-	Coding	63143275	63154799
TC0400002797.mm.2	6,23	6,08	0,19	0,16	T	T	1,11	0,2711	0,6800	T	NM_010616; ENSMUST00000030042; ENSMUST00000124739; ENSMUST00000131760; ENSMUST00000154234; ENSMUST00000156618; BC022225; OTTMUST00000000696; OTTMUST00000000697; OTTMUST00000000698; OTTMUST00000000699; OTTMUST00000000700; uc008tfq.1	Kif12	kinesin family member 12	chr4	-	Multiple_Complex	63165634	63172131
TC0400002799.mm.2	11,85	11,84	0,45	0,2	T	T	1,01	0,2811	0,6889	T	NM_001045514; ENSMUST00000035724; ENSMUST00000140586; BC092227; OTTMUST00000033536; OTTMUST00000033537; uc008tgc.1; uc008tge.2	Akna	AT-hook transcription factor	chr4	-	Multiple_Complex	63367125	63410714
TC0400002800.mm.2	13,04	13,64	0,21	0,19	T	T	-1,51	0,0021	0,1315	T	NM_001008791; NM_001008792; NM_001008793; NM_001276371; NM_028640; ENSMUST00000063650; ENSMUST00000063672; ENSMUST00000084510; ENSMUST00000095037; ENSMUST00000095038; ENSMUST00000102867; ENSMUST00000107393; ENSMUST00000119294; ENSMUST00000124016; ENSMUST00000133425; ENSMUST00000140720; ENSMUST00000144965; ENSMUST00000145133; ENSMUST00000145630; ENSMUST00000148957; ENSMUST00000153307; ENSMUST00000155058; BC150757; OTTMUST00000000708; OTTMUST00000000709; OTTMUST00000000710; OTTMUST00000042550; OTTMUST00000042551; OTTMUST00000042552; OTTMUST00000042553; OTTMUST00000042554; OTTMUST00000042555; OTTMUST00000042556; OTTMUST00000042557; OTTMUST00000042558; OTTMUST00000042559; OTTMUST00000042560; OTTMUST00000042561; OTTMUST00000042565; OTTMUST00000042566; uc008tgf.1; uc008tgg.1; uc008tgl.1; uc008tgm.1; uc008tgn.1; uc008tgo.1	Whrn	whirlin	chr4	-	Multiple_Complex	63414910	63495991
TC0400002804.mm.2	7,92	7,99	0,19	0,07	T	T	-1,05	0,9500	0,9861	T	NR_028583; NR_028584; uc008tgx.1; uc008tgy.1	Gm11213	predicted gene 11213	chr4	-	NonCoding	63596901	63605261
TC0400002805.mm.2	6,1	5,73	0,33	0,21	T	T	1,29	0,3560	0,7369	T	NM_029324; ENSMUST00000102861; ENSMUST00000102862; BC048618; uc008tgz.1; uc008tha.1	1700018C11Rik	RIKEN cDNA 1700018C11 gene	chr4	-	Coding	63607089	63622429
TC0400002808.mm.2	8,46	8,37	0,34	0,32	T	T	1,07	0,7118	0,9061	T	NM_177371; ENSMUST00000062246; BC096494; BC138207; BC138208; OTTMUST00000000776; uc008thc.2	Tnfsf15	tumor necrosis factor (ligand) superfamily, member 15	chr4	-	Multiple_Complex	63724603	63745113
TC0400002809.mm.2	7,06	6,81	0,31	0,35	T	T	1,19	0,1171	0,5464	T	NM_009403; ENSMUST00000030047; BC117093; BC117097; OTTMUST00000000772; uc008thd.1	Tnfsf8	tumor necrosis factor (ligand) superfamily, member 8	chr4	-	Coding	63831308	63861347
TC0400002812.mm.2	6,98	6,82	0,5	0,18	T	T	1,11	0,4344	0,7832	T	NM_011607; ENSMUST00000030056; ENSMUST00000107371; ENSMUST00000107372; ENSMUST00000107377; BC117979; BC117980; OTTMUST00000000773; OTTMUST00000000774; OTTMUST00000000775; uc008thf.1; uc008thg.2; uc008thk.2	Tnc	tenascin C	chr4	-	Coding	63959785	64047015
TC0400002822.mm.2	7	6,82	0,41	0,4	T	T	1,13	0,2904	0,6957	T	NM_019514; NM_207109; ENSMUST00000068214; ENSMUST00000084496; OTTMUST00000000818; uc008thn.1; uc008tho.1; uc008ths.1; uc008tht.1; uc008thu.1	Astn2	astrotactin 2	chr4	-	Coding	65380803	66404611
TC0400002837.mm.2	6,24	6,09	0,34	0,59	T	T	1,1	0,8240	0,9444	T	NM_019967; ENSMUST00000030036; ENSMUST00000140572; ENSMUST00000156773; BC079630; OTTMUST00000000793; OTTMUST00000000794; OTTMUST00000000795; uc008thw.1; uc008thx.1	Brinp1	bone morphogenic protein/retinoic acid inducible neural specific 1	chr4	-	Multiple_Complex	68761372	68954397
TC0400002847.mm.2	8,1	8,25	0,38	0,24	T	T	-1,11	0,5555	0,8361	T	NM_145990; ENSMUST00000076541; ENSMUST00000124251; ENSMUST00000126416; ENSMUST00000138561; ENSMUST00000140108; ENSMUST00000144099; BC086696; OTTMUST00000000783; OTTMUST00000000784; OTTMUST00000000785; OTTMUST00000000787; OTTMUST00000002485; OTTMUST00000048732; uc008thy.1; uc008thz.1	Cdk5rap2	CDK5 regulatory subunit associated protein 2	chr4	-	Multiple_Complex	70216856	70410443
TC0400002849.mm.2	9,84	9,69	0,43	0,33	T	T	1,11	0,3707	0,7455	T	NM_172694; ENSMUST00000037881; ENSMUST00000107359; BC088994; BC138128; BC138129; OTTMUST00000000816; OTTMUST00000000817; uc008tib.1	Megf9	multiple EGF-like-domains 9	chr4	-	Coding	70427065	70534995
TC0400002853.mm.2	7,85	7,76	0,25	0,11	T	T	1,06	0,6440	0,8769	T	ENSMUST00000084489	LOC102634852	uncharacterized LOC102634852	chr4	-	Coding	71755643	71757965
TC0400002854.mm.2	11,59	11,31	0,3	0,23	T	T	1,21	0,1608	0,5945	T	NM_001285529; NM_001285530; NM_001285531; NM_001285532; NM_011599; ENSMUST00000030095; ENSMUST00000072695; ENSMUST00000074216; ENSMUST00000102848; ENSMUST00000107337; ENSMUST00000123259; ENSMUST00000132550; ENSMUST00000134225; ENSMUST00000137075; ENSMUST00000140154; BC057573; OTTMUST00000000846; OTTMUST00000000847; OTTMUST00000000848; OTTMUST00000000849; OTTMUST00000000850; OTTMUST00000000851; OTTMUST00000000852; OTTMUST00000000853; OTTMUST00000000854	Tle1	transducin-like enhancer of split 1, homolog of Drosophila E(spl)	chr4	-	Multiple_Complex	72109603	72200919
TC0400002855.mm.2	7,18	6,99	0,22	0,19	T	T	1,14	0,1013	0,5211	T	NM_001199270; ENSMUST00000078617; ENSMUST00000179234; OTTMUST00000000857; uc008tin.1	Aldoart1	aldolase 1 A, retrogene 1	chr4	-	Coding	72850583	72852634
TC0400002857.mm.2	6,63	6,06	0,72	1	T	T	1,49	0,5460	0,8325	T	NM_001013393; ENSMUST00000084480; ENSMUST00000147434; uc008tio.1	Gm11487	predicted gene 11487	chr4	-	Coding	73401032	73405072
TC0400002862.mm.2	6,17	6,21	0,22	0,25	T	T	-1,03	0,9506	0,9861	T	NM_001017427; ENSMUST00000058292; ENSMUST00000102837; BC125539; BC137774; OTTMUST00000000751; OTTMUST00000000752; uc008tiv.1; uc008tiw.1; uc008tix.1; uc012dgf.1	Rasef	RAS and EF hand domain containing	chr4	-	Multiple_Complex	73714579	73790713
TC0400002863.mm.2	8,54	7,68	1,08	0,66	T	T	1,81	0,6304	0,8701	T	NM_001177578; ENSMUST00000107326; ENSMUST00000107327; uc008tiz.2	Gm13871; Gm11758	predicted gene 13871; predicted gene 11758	chr4	-	Coding	73872219	73876266
TC0400002864.mm.2	8,43	7,96	1,2	0,75	T	T	1,38	0,5849	0,8503	T	NM_001085538; ENSMUST00000107320; ENSMUST00000107321; uc008tjb.2	Gm11757; Gm11758	predicted gene 11757; predicted gene 11758	chr4	-	Coding	73887065	73891112
TC0400002865.mm.2	8,54	7,68	1,08	0,66	T	T	1,81	0,6304	0,8701	T	NM_001097978; ENSMUST00000107318; ENSMUST00000107319; uc008tjd.2	Gm11758; Gm13871	predicted gene 11758; predicted gene 13871	chr4	-	Coding	73901906	73905953
TC0400002866.mm.2	8,9	8,18	1,55	0,65	T	T	1,64	0,6465	0,8774	T	ENSMUST00000107310; ENSMUST00000107312; NM_001126326.1; uc012dgg.1	Gm11756	predicted gene 11756 [Source:MGI Symbol;Acc:MGI:3702095]; predicted gene 11756	chr4	-	Coding	73916728	73920760
TC0400002867.mm.2	6,26	6,17	0,32	0,32	T	T	1,06	0,4430	0,7863	T	NM_027104; NM_027981; ENSMUST00000030101; ENSMUST00000095023; ENSMUST00000149981; BC115483; BC115484; uc008tjf.1; uc012dgh.1	2310002L09Rik	RIKEN cDNA 2310002L09 gene	chr4	-	Multiple_Complex	73939371	73950846
TC0400002873.mm.2	11,51	11,63	0,14	0,1	T	T	-1,08	0,4784	0,8022	T	NM_025849; ENSMUST00000030103; BC022621; OTTMUST00000000893; uc008tjk.1	Tmem261	transmembrane protein 261	chr4	-	Coding	75277354	75278305
TC0400002876.mm.2	8,59	8,28	0,34	0,25	T	T	1,24	0,5769	0,8463	T	NM_011211; ENSMUST00000050757; ENSMUST00000084467; ENSMUST00000098005; ENSMUST00000102834; ENSMUST00000107287; ENSMUST00000107289; ENSMUST00000129550; ENSMUST00000134604; ENSMUST00000138955; ENSMUST00000140422; ENSMUST00000156656; ENSMUST00000172811; ENSMUST00000173376; ENSMUST00000173560; ENSMUST00000173592; ENSMUST00000173662; ENSMUST00000174023; ENSMUST00000174180; ENSMUST00000174531; ENSMUST00000174831; ENSMUST00000174832; BC141409; OTTMUST00000000778; OTTMUST00000000780; OTTMUST00000000914; OTTMUST00000000915; OTTMUST00000005755; OTTMUST00000009242; OTTMUST00000009243; OTTMUST00000094714; OTTMUST00000095766; OTTMUST00000095767; OTTMUST00000095791; OTTMUST00000095792; OTTMUST00000095793; OTTMUST00000095794; OTTMUST00000095795; OTTMUST00000095797; OTTMUST00000095798; OTTMUST00000095804; OTTMUST00000095805; OTTMUST00000095806; OTTMUST00000095807; uc008tjn.1; uc008tjp.1	Ptprd	protein tyrosine phosphatase, receptor type, D	chr4	-	Multiple_Complex	75941237	78211961
TC0400002918.mm.2	6,26	5,8	0,55	0,54	T	T	1,37	0,3172	0,7121	T	NM_010820; ENSMUST00000102830; ENSMUST00000107258; ENSMUST00000107262; ENSMUST00000124805; ENSMUST00000125288; ENSMUST00000129732; ENSMUST00000131197; ENSMUST00000131418; ENSMUST00000131547; ENSMUST00000134572; ENSMUST00000134726; ENSMUST00000140425; ENSMUST00000141995; ENSMUST00000142273; ENSMUST00000156441; BC138045; BC145117; OTTMUST00000001587; OTTMUST00000001588; OTTMUST00000001589; OTTMUST00000001590; OTTMUST00000001591; OTTMUST00000001592; OTTMUST00000001593; OTTMUST00000020666; OTTMUST00000020667; OTTMUST00000020669; OTTMUST00000020670; OTTMUST00000020671; OTTMUST00000020672; OTTMUST00000020673	Mpdz	multiple PDZ domain protein	chr4	-	Multiple_Complex	81278500	81442815
TC0400002929.mm.2	10,32	9,39	0,97	0,44	T	T	1,9	0,0568	0,4376	T	NM_001113209; NM_001113210; NM_001286127; NM_001286131; NM_008687; ENSMUST00000050872; ENSMUST00000064770; ENSMUST00000107245; ENSMUST00000107246; ENSMUST00000107247; ENSMUST00000107248; ENSMUST00000122918; ENSMUST00000135024; ENSMUST00000140874; ENSMUST00000148982; ENSMUST00000152588; ENSMUST00000155821; BC014290; BC062908; OTTMUST00000000950; OTTMUST00000021171; OTTMUST00000021172; OTTMUST00000021174; OTTMUST00000021175; OTTMUST00000021176; OTTMUST00000021177; OTTMUST00000021178; OTTMUST00000021179; OTTMUST00000072495; uc008tjz.2	Nfib	nuclear factor I/B	chr4	-	Multiple_Complex	82290173	82705750
TC0400002942.mm.2	9,32	9,55	0,33	0,52	T	T	-1,18	0,6679	0,8861	T	NM_026647; ENSMUST00000030110; ENSMUST00000107239; ENSMUST00000139401; ENSMUST00000144139; ENSMUST00000156055; ENSMUST00000173741; BC043110; OTTMUST00000000764; OTTMUST00000000765; OTTMUST00000000968; OTTMUST00000048176; OTTMUST00000048177; OTTMUST00000096977; uc008tkj.2; uc008tkk.2; uc012dgn.1	Zdhhc21	zinc finger, DHHC domain containing 21	chr4	-	Multiple_Complex	82798738	82859958
TC0400002943.mm.2	6,16	6,31	0,34	0,32	T	T	-1,11	0,6232	0,8675	T	NM_009887; ENSMUST00000048430; BC132431; BC145993; OTTMUST00000000986; uc008tkl.2	Cer1	cerberus 1 homolog (Xenopus laevis)	chr4	-	Coding	82881751	82885151
TC0400002944.mm.2	7,07	6,77	0,46	0,28	T	T	1,23	0,3130	0,7100	T	NM_001198811; NM_177863; ENSMUST00000071708; ENSMUST00000107230; ENSMUST00000127886; ENSMUST00000130889; ENSMUST00000131102; ENSMUST00000133610; ENSMUST00000141841; ENSMUST00000170248; BC138427; OTTMUST00000000974; OTTMUST00000000975; OTTMUST00000000976; OTTMUST00000000978; OTTMUST00000020593; OTTMUST00000020595; uc008tkm.2; uc008tkn.2; uc008tko.1; uc008tkp.1; uc012dgo.1; uc029uwn.1	Frem1	Fras1 related extracellular matrix protein 1	chr4	-	Multiple_Complex	82897920	83052339
TC0400002945.mm.2	10,71	11,28	0,17	0,18	T	T	-1,48	0,0034	0,1530	T	NM_027238; ENSMUST00000030205; ENSMUST00000048274; ENSMUST00000102823; ENSMUST00000143362; ENSMUST00000146519; ENSMUST00000148811; ENSMUST00000150522; BC151021; OTTMUST00000000091; OTTMUST00000000092; OTTMUST00000000093; OTTMUST00000000094; OTTMUST00000000095; OTTMUST00000000096; OTTMUST00000000097; uc008tkq.1; uc008tkr.1; uc008tks.1	Ttc39b	tetratricopeptide repeat domain 39B	chr4	-	Multiple_Complex	83220300	83324255
TC0400002949.mm.2	10,19	10,31	0,58	0,14	T	T	-1,09	0,4779	0,8019	T	NM_133948; ENSMUST00000030207; ENSMUST00000107214; ENSMUST00000107215; ENSMUST00000126706; ENSMUST00000130626; ENSMUST00000144349; ENSMUST00000152382; BC043079; BC052177; OTTMUST00000000104; OTTMUST00000000105; OTTMUST00000000106; OTTMUST00000000107; OTTMUST00000000108; OTTMUST00000000109; OTTMUST00000001622; uc008tla.1	Psip1	PC4 and SFRS1 interacting protein 1	chr4	-	Multiple_Complex	83454462	83486459
TC0400002962.mm.2	7,18	7,76	0,56	0,45	T	T	-1,49	0,1039	0,5250	T	NM_172870; ENSMUST00000102820; ENSMUST00000107198; ENSMUST00000123276; ENSMUST00000175756; ENSMUST00000175757; ENSMUST00000175800; ENSMUST00000175969; ENSMUST00000176264; ENSMUST00000176346; ENSMUST00000176370; ENSMUST00000176418; ENSMUST00000176476; ENSMUST00000176601; ENSMUST00000176612; ENSMUST00000176691; ENSMUST00000176702; ENSMUST00000176947; ENSMUST00000176971; ENSMUST00000176998; ENSMUST00000177040; ENSMUST00000177256; ENSMUST00000177277; BC110483; BC110484; OTTMUST00000015530; OTTMUST00000015531; OTTMUST00000015532; OTTMUST00000103638; OTTMUST00000103691; OTTMUST00000103692; OTTMUST00000103693; OTTMUST00000103694; OTTMUST00000103695; OTTMUST00000103696; OTTMUST00000103697; OTTMUST00000103698; OTTMUST00000103699; OTTMUST00000103754; OTTMUST00000103755; OTTMUST00000103756; OTTMUST00000103757; OTTMUST00000103758; OTTMUST00000103759; OTTMUST00000103760; OTTMUST00000103761; OTTMUST00000103762; uc008tlg.2; uc008tlh.2; uc008tli.2; uc008tlj.1	Bnc2	basonuclin 2	chr4	-	Multiple_Complex	84272542	84675275
TC0400002976.mm.2	4,61	4,55	0,28	0,2	T	T	1,04	0,5050	0,8148	T	NM_001081096; ENSMUST00000030216; ENSMUST00000133793; ENSMUST00000139694; ENSMUST00000151481; uc008tlt.1; uc008tlu.1	Saxo1	stablizer of axonemal microtubules 1	chr4	-	Multiple_Complex	86444641	86558328
TC0400002977.mm.2	8,27	8,95	0,48	0,41	T	T	-1,6	0,0608	0,4506	T	NM_173400; ENSMUST00000070607; ENSMUST00000123432; ENSMUST00000125481; ENSMUST00000128381; BC068237; OTTMUST00000017233; OTTMUST00000017234; OTTMUST00000017235; OTTMUST00000017236; uc008tlx.1; uc008tly.1	Haus6	HAUS augmin-like complex, subunit 6	chr4	-	Multiple_Complex	86578855	86612055
TC0400002980.mm.2	11,18	10,63	0,53	0,48	T	T	1,46	0,0369	0,3755	T	NM_007408; ENSMUST00000000466; ENSMUST00000134094; ENSMUST00000134437; ENSMUST00000138605; ENSMUST00000140382; ENSMUST00000147097; ENSMUST00000149700; ENSMUST00000154999; BC054766; OTTMUST00000017238; OTTMUST00000017239; OTTMUST00000017240; OTTMUST00000017241; OTTMUST00000017242; OTTMUST00000017243; OTTMUST00000017648; OTTMUST00000051107; uc008tlz.1	Plin2	perilipin 2	chr4	-	Multiple_Complex	86648386	86670060
TC0400002986.mm.2	16,98	17,01	0,18	0,18	T	T	-1,02	0,8530	0,9526	T	NM_009096; BC010604; BC090392; BC092050; OTTMUST00000017760; OTTMUST00000017761; OTTMUST00000017762; OTTMUST00000017763; uc008tme.1	Rps6	ribosomal protein S6	chr4	-	Multiple_Complex	86854099	86857412
TC0400002987.mm.2	5,64	5,56	0,3	0,1	T	T	1,06	0,3172	0,7121	T	NM_001110240; NM_172426; ENSMUST00000044990; ENSMUST00000107155; ENSMUST00000107157; ENSMUST00000107158; ENSMUST00000134248; ENSMUST00000134643; ENSMUST00000140780; ENSMUST00000146815; ENSMUST00000155361; BC115867; BC116637; OTTMUST00000017530; OTTMUST00000017552; OTTMUST00000017553; OTTMUST00000017554; OTTMUST00000017555; OTTMUST00000017556; OTTMUST00000017593; OTTMUST00000017594; uc008tmi.1; uc008tmj.1; uc008tmk.1; uc008tml.1; uc008tmm.1	Slc24a2	solute carrier family 24 (sodium/potassium/calcium exchanger), member 2	chr4	-	Multiple_Complex	86983124	87230540
TC0400002993.mm.2	8,91	9,01	0,33	0,23	T	T	-1,08	0,7433	0,9181	T	NM_001286158; NM_027326; NM_029931; ENSMUST00000078090; ENSMUST00000126353; ENSMUST00000128930; ENSMUST00000134555; ENSMUST00000141526; ENSMUST00000142454; ENSMUST00000148059; ENSMUST00000149357; BC021420; OTTMUST00000017631; OTTMUST00000017632; OTTMUST00000017633; OTTMUST00000017765; OTTMUST00000017766; OTTMUST00000017767; OTTMUST00000017768; OTTMUST00000017829; uc008tmn.1; uc008tmp.1; uc008tmq.2; uc008tmr.1; uc008tms.1; uc012dgu.1; uc029uwq.1	Mllt3	myeloid/lymphoid or mixed-lineage leukemia (trithorax homolog, Drosophila); translocated to, 3	chr4	-	Multiple_Complex	87769925	88033407
TC0400003000.mm.2	10,64	10,77	0,53	0,26	T	T	-1,09	0,9938	0,9983	T	NM_025760; ENSMUST00000030221; ENSMUST00000132493; ENSMUST00000151280; BC020155; OTTMUST00000017561; OTTMUST00000017562; uc008tmx.2; uc008tmy.2	Hacd4	3-hydroxyacyl-CoA dehydratase 4	chr4	-	Multiple_Complex	88396144	88438928
TC0400003001.mm.2	6,69	6,45	0,36	0,22	T	T	1,18	0,2540	0,6683	T	NM_010510; ENSMUST00000055671; BC119395; BC119397; OTTMUST00000017563; uc008tmz.1	Ifnb1	interferon beta 1, fibroblast	chr4	-	Coding	88522025	88522794
TC0400003002.mm.2	9,27	8,93	0,58	0,4	T	T	1,27	0,1579	0,5921	T	NM_010507; NM_206870; ENSMUST00000102807; ENSMUST00000102809; BC116216; BC117774; OTTMUST00000017564; OTTMUST00000017578; uc008tna.1; uc008tnc.1	Ifna9; Ifna15; Ifna6	interferon alpha 9; interferon alpha 15; interferon alpha 6	chr4	-	Coding	88557673	88592385
TC0400003003.mm.2	7,05	6,64	0,24	0,39	T	T	1,33	0,0364	0,3737	T	NM_206975; ENSMUST00000102808; BC120722; BC125321; OTTMUST00000017572; uc008tnb.1	Ifna14	interferon alpha 14	chr4	-	Coding	88571163	88571848
TC0400003006.mm.2	6,04	6,01	0,25	0,27	T	T	1,02	0,7766	0,9303	T	NM_177361; ENSMUST00000102806; BC104352; BC104353; OTTMUST00000017573; uc008tnd.1	Ifna12	interferon alpha 12	chr4	-	Coding	88602580	88603376
TC0400003008.mm.2	7,29	7,08	0,56	0,32	T	T	1,16	0,4317	0,7813	T	NM_198663; NR_027385; ENSMUST00000053304; ENSMUST00000107142; ENSMUST00000107143; ENSMUST00000134155; ENSMUST00000156062; BC053719; uc008tne.2; uc008tnf.2	C87499	expressed sequence C87499	chr4	-	Multiple_Complex	88627319	88634411
TC0400003009.mm.2	6,87	6,64	0,35	0,29	T	T	1,17	0,3353	0,7233	T	NM_177347; ENSMUST00000105149; BC120724; BC120750; OTTMUST00000026416; uc008tng.1	Ifna13	interferon alpha 13	chr4	-	Coding	88643641	88644459
TC0400003011.mm.2	8,13	7,74	0,22	0,38	T	T	1,31	0,2519	0,6669	T	NM_206867; ENSMUST00000105148; OTTMUST00000026414; uc008tnh.1	Ifna16	interferon alpha 16	chr4	-	Coding	88675915	88676924
TC0400003012.mm.2	7,54	7,29	0,21	0,4	T	T	1,19	0,4132	0,7722	T	NM_010503; ENSMUST00000105147; OTTMUST00000026418; uc008tni.1	Ifna2	interferon alpha 2	chr4	-	Coding	88682881	88683912
TC0400003013.mm.2	6,1	5,9	0,45	0,41	T	T	1,15	0,7386	0,9161	T	NM_008336; ENSMUST00000105146; BC116862; BC116864; OTTMUST00000026410; uc008tnj.1	Ifnab; Ifna6	interferon alpha B; interferon alpha 6	chr4	-	Coding	88690302	88691359
TC0400003016.mm.2	9,28	10,07	0,55	0,3	T	T	-1,73	0,0166	0,2856	T	NM_172871; ENSMUST00000094993; BC094556; OTTMUST00000026422; uc008tnk.1	Klhl9	kelch-like 9	chr4	-	Coding	88718292	88722508
TC0400003018.mm.2	8,88	8,67	0,26	0,24	T	T	1,15	0,1187	0,5488	T	ENSMUST00000141816	Gm16686	predicted gene, 16686 [Source:MGI Symbol;Acc:MGI:4439610]	chr4	-	Coding	88755195	88755590
TC0400003025.mm.2	6,16	6,21	0,17	0,15	T	T	-1,04	0,9954	0,9985	T	ENSMUST00000057837	4930553M12Rik	RIKEN cDNA 4930553M12 gene [Source:MGI Symbol;Acc:MGI:1922496]	chr4	-	Coding	88867882	88868379
TC0400003026.mm.2	5,22	5,26	0,21	0,17	T	T	-1,03	0,7420	0,9174	T	NM_177348; ENSMUST00000056014; BC104376; BC104377; OTTMUST00000017621; uc008tod.1	Ifne	interferon epsilon	chr4	-	Coding	88879538	88880201
TC0400003033.mm.2	4,42	4,51	0,27	0,33	F	F	-1,06	0,8641	0,9561	F	NM_001040654; NM_009877; ENSMUST00000060501; ENSMUST00000107131; BC058190; OTTMUST00000017644; OTTMUST00000017645; uc008toh.1; uc008toi.1	Cdkn2a	cyclin-dependent kinase inhibitor 2A	chr4	-	Coding	89274471	89294653
TC0400003034.mm.2	6,95	6,92	0,12	0,26	T	T	1,02	0,7814	0,9321	T	NM_007670; ENSMUST00000097981; BC002010; uc008tok.2	Cdkn2b	cyclin-dependent kinase inhibitor 2B (p15, inhibits CDK4)	chr4	-	Coding	89306289	89311032
TC0400003038.mm.2	5,32	5,12	0,47	0,4	T	T	1,15	0,4075	0,7693	T	NR_033610; uc012dgz.1	Gm12633	zinc finger protein 352 pseudogene	chr4	-	Multiple_Complex	90359622	90361326
TC0400003043.mm.2	7,04	6,93	0,33	0,51	T	T	1,07	0,9929	0,9979	T	NM_001177883; NM_010486; NM_207685; NM_207686; NR_105828; ENSMUST00000008633; ENSMUST00000102799; ENSMUST00000107109; ENSMUST00000107110; ENSMUST00000107111; ENSMUST00000107116; ENSMUST00000107118; ENSMUST00000107120; ENSMUST00000107124; ENSMUST00000128599; ENSMUST00000144769; ENSMUST00000147611; ENSMUST00000176151; ENSMUST00000176362; ENSMUST00000176469; ENSMUST00000177109; BC046598; BC049125; BC058393; OTTMUST00000017818; OTTMUST00000017819; OTTMUST00000017820; OTTMUST00000017821; OTTMUST00000017822; OTTMUST00000017824; OTTMUST00000017825; OTTMUST00000017846; OTTMUST00000017847; OTTMUST00000017848; OTTMUST00000017849; OTTMUST00000110558; OTTMUST00000110559; OTTMUST00000110560; OTTMUST00000110564; uc008ton.2; uc008too.2; uc008top.3; uc008toq.2; uc008tor.2	Elavl2; Mir6402	ELAV (embryonic lethal, abnormal vision, Drosophila)-like 2 (Hu antigen B); microRNA 6402	chr4	-	Multiple_Complex	91250763	91400785
TC0400003050.mm.2	9,69	8,41	0,93	0,75	T	T	2,42	0,1859	0,6205	T	NM_027034; ENSMUST00000107108; ENSMUST00000143542; OTTMUST00000017979; OTTMUST00000063079; uc008tot.2; uc012dha.1	Izumo3	IZUMO family member 3	chr4	-	Coding	92144318	92147234
TC0400003051.mm.2	9,32	9,11	0,17	0,11	T	T	1,16	0,0537	0,4294	T	ENSMUST00000123179	Gm12666	predicted gene 12666	chr4	-	Coding	92190744	92191749
TC0400003056.mm.2	7,62	7,67	0,08	0,17	T	T	-1,04	0,8006	0,9373	T	NM_026954; ENSMUST00000066774; OTTMUST00000017798; uc008tou.1	Tusc1	tumor suppressor candidate 1	chr4	-	Coding	93334138	93335511
TC0400003071.mm.2	8,47	8,46	0,26	0,13	T	T	1,01	0,2713	0,6801	T	NM_026368; ENSMUST00000030313; ENSMUST00000153294; BC020067; OTTMUST00000017879; OTTMUST00000017880; uc008tsa.2; uc008tsb.2	Caap1	caspase activity and apoptosis inhibitor 1	chr4	-	Multiple_Complex	94500079	94556796
TC0400003073.mm.2	11,66	12,33	0,52	0,26	T	T	-1,6	0,0689	0,4689	T	NM_172695; ENSMUST00000107107; ENSMUST00000127656; ENSMUST00000129748; ENSMUST00000135696; ENSMUST00000136669; ENSMUST00000146118; BC139355; BC139356; BC139773; OTTMUST00000017870; OTTMUST00000017871; OTTMUST00000017872; OTTMUST00000017873; OTTMUST00000017874; OTTMUST00000017875; uc008tsc.1; uc008tsd.1; uc008tse.1	Plaa	phospholipase A2, activating protein	chr4	-	Multiple_Complex	94565139	94603247
TC0400003074.mm.2	6,74	6,1	0,26	0,38	T	T	1,56	0,0085	0,2202	T	NM_175305; ENSMUST00000053419; ENSMUST00000107101; BC061228; OTTMUST00000017886; OTTMUST00000017887; uc008tsh.1; uc008tsi.1	Lrrc19	leucine rich repeat containing 19	chr4	-	Coding	94636653	94650144
TC0400003075.mm.2	6,22	6,29	0,09	0,38	T	T	-1,05	0,7096	0,9054	T	NM_027089; ENSMUST00000030309; ENSMUST00000107097; BC089517; OTTMUST00000018111; OTTMUST00000018112	Eqtn	equatorin, sperm acrosome associated	chr4	-	Coding	94907267	94928843
TC0400003076.mm.2	10,85	10,95	0,38	0,29	T	T	-1,07	0,2452	0,6623	T	NM_177239; ENSMUST00000075872; ENSMUST00000124820; ENSMUST00000125427; ENSMUST00000131575; ENSMUST00000132758; ENSMUST00000134730; ENSMUST00000136130; ENSMUST00000149954; ENSMUST00000155935; BC150946; BC151172; OTTMUST00000018116; OTTMUST00000018118; OTTMUST00000018119; OTTMUST00000018120; OTTMUST00000018121; OTTMUST00000018122; OTTMUST00000018123; OTTMUST00000018124; OTTMUST00000018125; uc008tsn.1; uc008tso.1; uc008tsp.1	Mysm1	myb-like, SWIRM and MPN domains 1	chr4	-	Multiple_Complex	94942040	94979100
TC0400003079.mm.2	14,75	14,74	0,23	0,38	T	T	1	0,9532	0,9870	T	NM_010591; ENSMUST00000107094; BC002081; BC021888; BC094032; OTTMUST00000018173; uc008tsq.2	Jun	jun proto-oncogene	chr4	-	Coding	95049034	95052222
TC0400003085.mm.2	5,63	5,67	0,13	0,22	T	T	-1,03	0,9872	0,9966	T	NM_145548; ENSMUST00000030305; ENSMUST00000097973; ENSMUST00000107078; ENSMUST00000132513; BC016446; OTTMUST00000018005; OTTMUST00000018006; OTTMUST00000018512; uc008ttd.1; uc008tte.1; uc008ttf.1	Cyp2j13	cytochrome P450, family 2, subfamily j, polypeptide 13	chr4	-	Coding	96027534	96077546
TC0400003088.mm.2	5,32	5,47	0,67	0,48	T	T	-1,11	0,7417	0,9173	T	NM_001100182; ENSMUST00000097972; ENSMUST00000121694; OTTMUST00000018009; OTTMUST00000097198; uc008ttg.2; uc012dhe.2	Cyp2j12	cytochrome P450, family 2, subfamily j, polypeptide 12	chr4	-	Coding	96099318	96141152
TC0400003092.mm.2	7,23	7,15	0,56	0,31	T	T	1,06	0,4625	0,7960	T	OTTMUST00000018011	Cyp2j7	cytochrome P450, family 2, subfamily j, polypeptide 7	chr4	-	Multiple_Complex	96195197	96236659
TC0400003094.mm.2	5,59	5,49	0,49	0,4	T	T	1,07	0,3950	0,7618	T	NM_001004141; ENSMUST00000015368; BC080831; OTTMUST00000017895; uc008tth.3	Cyp2j11	cytochrome P450, family 2, subfamily j, polypeptide 11	chr4	-	Coding	96294508	96348680
TC0400003096.mm.2	7,6	7,53	0,71	0,45	T	T	1,06	0,8467	0,9513	T	NM_001104927; ENSMUST00000124729; OTTMUST00000018008; uc009vcs.1	Cyp2j8	cytochrome P450, family 2, subfamily j, polypeptide 8	chr4	-	Coding	96444588	96507386
TC0400003097.mm.2	8,37	7,81	0,78	0,32	T	T	1,48	0,0756	0,4803	T	NM_010008; ENSMUST00000030303; BC050832; OTTMUST00000017897; uc008tti.2	Cyp2j6	cytochrome P450, family 2, subfamily j, polypeptide 6	chr4	-	Coding	96516138	96553661
TC0400003100.mm.2	7,37	6,67	1,07	0,3	T	T	1,63	0,1297	0,5626	T	NM_028979; ENSMUST00000055693; ENSMUST00000126509; BC119556; OTTMUST00000018003; OTTMUST00000018004; uc008ttj.1; uc008ttk.1	Cyp2j9	cytochrome P450, family 2, subfamily j, polypeptide 9	chr4	-	Multiple_Complex	96568429	96591578
TC0400003101.mm.2	5,74	5,9	0,41	0,45	T	T	-1,11	0,6754	0,8896	T	NM_010007; ENSMUST00000030299; BC021624; OTTMUST00000018013; uc008ttl.1	Cyp2j5	cytochrome P450, family 2, subfamily j, polypeptide 5	chr4	-	Coding	96627432	96664154
TC0400003102.mm.2	5,34	5,34	0,34	0,46	T	T	1	0,3880	0,7587	T	NM_001081284; ENSMUST00000107071; uc008ttm.1	Gm12695	predicted gene 12695	chr4	-	Coding	96723647	96785186
TC0400003103.mm.2	8,33	8,13	0,3	0,49	T	T	1,15	0,3016	0,7018	T	ENSMUST00000086672	Gm10192	predicted gene 10192 [Source:MGI Symbol;Acc:MGI:3642867]	chr4	-	Multiple_Complex	97181077	97183167
TC0400003106.mm.2	7,26	7,27	0,89	0,44	T	T	-1	0,2968	0,6992	T	NR_015513; uc008ttn.2; uc008tto.2; uc008ttp.1; uc012dhf.1	E130114P18Rik	RIKEN cDNA E130114P18 gene	chr4	-	Multiple_Complex	97562523	97778078
TC0400003116.mm.2	13,31	13,29	0,25	0,14	T	T	1,01	0,5097	0,8169	T	NM_053157; ENSMUST00000030292; ENSMUST00000102793; ENSMUST00000107051; ENSMUST00000125034; ENSMUST00000143116; BC089492; OTTMUST00000019116; OTTMUST00000019117; OTTMUST00000019118; OTTMUST00000019119; OTTMUST00000019120	Tm2d1	TM2 domain containing 1	chr4	-	Multiple_Complex	98355370	98383306
TC0400003122.mm.2	7,17	7,11	0,25	0,2	T	T	1,05	0,4455	0,7872	T	NM_172872; ENSMUST00000102790; ENSMUST00000137270; BC060737; OTTMUST00000019650; OTTMUST00000019738; uc008tuk.2	Kank4	KN motif and ankyrin repeat domains 4	chr4	-	Multiple_Complex	98754892	98817537
TC0400003123.mm.2	5,72	5,65	0,21	0,07	T	T	1,05	0,6331	0,8718	T	ENSMUST00000097964; ENSMUST00000168045; XR_104920.1	I0C0044D17Rik	RIKEN cDNA I0C0044D17 gene [Source:MGI Symbol;Acc:MGI:3588230]; RIKEN cDNA I0C0044D17 gene	chr4	-	Coding	98818475	98823840
TC0400003124.mm.2	9,43	9,67	0,59	0,33	T	T	-1,18	0,4253	0,7778	T	NM_026082; ENSMUST00000030286; ENSMUST00000075836; ENSMUST00000124040; ENSMUST00000124466; ENSMUST00000127417; ENSMUST00000127946; ENSMUST00000131386; ENSMUST00000139152; ENSMUST00000140225; ENSMUST00000140848; ENSMUST00000150254; ENSMUST00000153362; BC086672; OTTMUST00000019759; OTTMUST00000019760; OTTMUST00000019761; OTTMUST00000019762; OTTMUST00000019763; OTTMUST00000019764; OTTMUST00000019765; OTTMUST00000019766; OTTMUST00000019767; OTTMUST00000019768; OTTMUST00000019769	Dock7	dedicator of cytokinesis 7	chr4	-	Multiple_Complex	98936665	99120915
TC0400003137.mm.2	8,96	8,82	0,62	0,27	T	T	1,1	0,8867	0,9644	T	NM_026348; ENSMUST00000102786; ENSMUST00000123045; ENSMUST00000123830; ENSMUST00000146258; ENSMUST00000146739; BC049557; OTTMUST00000018100; OTTMUST00000018101; OTTMUST00000018176; OTTMUST00000018177; OTTMUST00000018178; uc008tux.1; uc008tuy.1	Itgb3bp	integrin beta 3 binding protein (beta3-endonexin)	chr4	-	Multiple_Complex	99765402	99929813
TC0400003148.mm.2	5,69	5,73	0,25	0,38	T	T	-1,03	0,4365	0,7840	T	ENSMUST00000097954	Gm10577	predicted gene 10577 [Source:MGI Symbol;Acc:MGI:3642534]	chr4	-	Coding	101020298	101020696
TC0400003149.mm.2	12,37	12,06	0,6	0,55	T	T	1,24	0,4367	0,7842	T	ENSMUST00000097953	Gm10576	predicted gene 10576	chr4	-	Coding	101054558	101055262
TC0400003152.mm.2	10,13	10,08	0,5	0,26	T	T	1,03	0,4550	0,7925	T	NM_146145; ENSMUST00000102781; ENSMUST00000125968; ENSMUST00000132292; ENSMUST00000136167; ENSMUST00000147211; ENSMUST00000149297; ENSMUST00000151235; ENSMUST00000155328; OTTMUST00000018649; OTTMUST00000018650; OTTMUST00000018651; OTTMUST00000018652; OTTMUST00000018653; OTTMUST00000018654; OTTMUST00000018655; OTTMUST00000018656; uc008tvk.1	Jak1	Janus kinase 1	chr4	-	Multiple_Complex	101151974	101265282
TC0400003158.mm.2	6,48	6,29	0,59	0,29	T	T	1,14	0,3420	0,7263	T	NM_001033790; ENSMUST00000084386; ENSMUST00000106919; BC147376; BC147377; uc008twc.1	B020004J07Rik	RIKEN cDNA B020004J07 gene	chr4	-	Coding	101834969	101844023
TC0400003160.mm.2	5,74	5,79	0,15	0,16	T	T	-1,04	0,7374	0,9158	T	uc008twd.1	C130073F10Rik	RIKEN cDNA C130073F10 gene	chr4	-	Coding	101890020	101893789
TC0400003163.mm.2	7,41	7,32	0,21	0,32	T	T	1,06	0,3532	0,7351	T	ENSMUST00000106916	Gm12790	predicted gene 12790 [Source:MGI Symbol;Acc:MGI:3649398]	chr4	-	Coding	101967453	101981049
TC0400003170.mm.2	5,61	5,39	0,29	0,4	T	T	1,17	0,6161	0,8642	T	NM_011831; ENSMUST00000084382; ENSMUST00000106869; BC010968; OTTMUST00000018316; OTTMUST00000018317; uc008txa.1	Insl5	insulin-like 5	chr4	-	Coding	103017872	103026842
TC0400003171.mm.2	6,27	5,88	0,16	0,26	T	T	1,31	0,0745	0,4777	T	NM_146254; ENSMUST00000036451; ENSMUST00000036557; ENSMUST00000106868; ENSMUST00000116316; ENSMUST00000136355; ENSMUST00000138960; ENSMUST00000148673; ENSMUST00000152647; BC028975; BC034130; OTTMUST00000018305; OTTMUST00000018306; OTTMUST00000018307; OTTMUST00000018308; OTTMUST00000018309; OTTMUST00000018310; uc012dhp.2; uc029uyh.1; uc029uyi.1; uc029uyj.1	Wdr78	WD repeat domain 78	chr4	-	Multiple_Complex	103038065	103114599
TC0400003172.mm.2	8,07	7,96	0,12	0,12	T	T	1,08	0,8560	0,9539	T	NM_177732; ENSMUST00000036195; ENSMUST00000094947; ENSMUST00000150285; ENSMUST00000154845; ENSMUST00000183432; BC115984; OTTMUST00000018296; OTTMUST00000018297; OTTMUST00000018298; OTTMUST00000018300; OTTMUST00000018301; uc008txk.1; uc008txl.1; uc008txm.1; uc008txn.1; uc008txo.1	Slc35d1	solute carrier family 35 (UDP-glucuronic acid/UDP-N-acetylgalactosamine dual transporter), member D1	chr4	-	Multiple_Complex	103170649	103215164
TC0400003174.mm.2	5,86	5,84	0,56	0,3	T	T	1,01	0,9459	0,9850	T	NM_001163494; NM_027612; ENSMUST00000030245; ENSMUST00000097944; ENSMUST00000168664; BC107404; BC107405; uc008txp.3; uc012dhs.2	4921539E11Rik	RIKEN cDNA 4921539E11 gene	chr4	-	Coding	103230445	103290863
TC0400003184.mm.2	7,48	7,38	0,35	0,26	T	T	1,08	0,5153	0,8196	T	NM_146148; ENSMUST00000048947; ENSMUST00000064873; ENSMUST00000106808; ENSMUST00000152146; BC027748; OTTMUST00000018447; OTTMUST00000018448; OTTMUST00000018449; OTTMUST00000018450; uc008tya.2; uc008tyb.2	C8a	complement component 8, alpha polypeptide	chr4	-	Multiple_Complex	104815679	104876398
TC0400003187.mm.2	7,48	7,78	0,18	0,22	T	T	-1,23	0,0160	0,2821	T	NM_178143; ENSMUST00000030243; BC138565; BC138566; OTTMUST00000018469; uc008tyd.2; uc029uyl.1	Prkaa2	protein kinase, AMP-activated, alpha 2 catalytic subunit	chr4	-	Multiple_Complex	105029166	105109907
TC0400003200.mm.2	5,93	5,81	0,25	0,12	T	T	1,09	0,3216	0,7153	T	NM_153565; ENSMUST00000049507; BC038085; OTTMUST00000018618; uc008tyi.2	Pcsk9	proprotein convertase subtilisin/kexin type 9	chr4	-	Coding	106442329	106464329
TC0400003201.mm.2	6,12	6,17	0,25	0,23	T	T	-1,04	0,3525	0,7345	T	NM_080458; ENSMUST00000054472; BC038287; OTTMUST00000018616; uc008tyj.1	Bsnd	Bartter syndrome, infantile, with sensorineural deafness (Barttin)	chr4	-	Coding	106483456	106492283
TC0400003205.mm.2	7,37	7,52	0,1	0,16	T	T	-1,11	0,2700	0,6795	T	NM_183182; ENSMUST00000067387; ENSMUST00000106788; ENSMUST00000126324; BC055111	Lexm	lymphocyte expansion molecule	chr4	-	Coding	106590909	106617241
TC0400003206.mm.2	10,48	10,55	0,67	0,51	T	T	-1,05	0,7233	0,9105	T	NM_001172073; NM_028209; ENSMUST00000026480; ENSMUST00000106772; ENSMUST00000127133; ENSMUST00000127571; ENSMUST00000132572; ENSMUST00000132650; ENSMUST00000135676; ENSMUST00000139687; ENSMUST00000142342; BC025435; OTTMUST00000018529; OTTMUST00000018530; OTTMUST00000018598; OTTMUST00000018599; OTTMUST00000018600; OTTMUST00000018601; OTTMUST00000018602; OTTMUST00000018603; OTTMUST00000018604; uc008tyq.2; uc008tyr.2; uc008tys.2	Ttc4	tetratricopeptide repeat domain 4	chr4	-	Multiple_Complex	106661808	106678944
TC0400003207.mm.2	7,09	6,83	0,29	0,43	T	T	1,2	0,3583	0,7387	T	NM_001126487; ENSMUST00000106770; ENSMUST00000134160; ENSMUST00000135000; ENSMUST00000142954; ENSMUST00000145044; ENSMUST00000145374; ENSMUST00000148281; OTTMUST00000018605; OTTMUST00000018606; OTTMUST00000018607; OTTMUST00000018608; OTTMUST00000018620; OTTMUST00000072396; OTTMUST00000072397; uc008tyt.2; uc012dia.1	Mroh7	maestro heat-like repeat family member 7	chr4	-	Multiple_Complex	106680417	106730925
TC0400003208.mm.2	8,28	8,06	0,22	0,22	T	T	1,17	0,1013	0,5211	T	NM_025590; ENSMUST00000065253; ENSMUST00000102762; ENSMUST00000140541; ENSMUST00000144809; ENSMUST00000145061; ENSMUST00000148688; ENSMUST00000156567; BC042492; OTTMUST00000018623; OTTMUST00000018627; OTTMUST00000018628; OTTMUST00000018629; OTTMUST00000018630; OTTMUST00000018631; OTTMUST00000018632; uc008tyv.2; uc008tyw.2	Acot11	acyl-CoA thioesterase 11	chr4	-	Multiple_Complex	106744555	106804998
TC0400003215.mm.2	12,22	12,43	0,37	0,1	T	T	-1,16	0,2559	0,6693	T	NM_025500; ENSMUST00000030365; ENSMUST00000125157; ENSMUST00000125397; ENSMUST00000138788; ENSMUST00000141150; BC011065; BC028257; OTTMUST00000019087; OTTMUST00000019088; OTTMUST00000019089; OTTMUST00000019090; OTTMUST00000019091; uc008tza.2	Mrpl37	mitochondrial ribosomal protein L37	chr4	-	Multiple_Complex	107055874	107066868
TC0400003216.mm.2	7,42	7,33	0,48	0,47	T	T	1,07	0,6249	0,8680	T	NM_025617; ENSMUST00000030362; ENSMUST00000057043; ENSMUST00000058585; ENSMUST00000127720; ENSMUST00000129220; ENSMUST00000131474; ENSMUST00000132526; ENSMUST00000141165; ENSMUST00000147375; BC028321; OTTMUST00000019221; OTTMUST00000019385; OTTMUST00000019386; OTTMUST00000019387; OTTMUST00000019388; OTTMUST00000019389; OTTMUST00000019390; OTTMUST00000019391; OTTMUST00000090202; uc008tzh.1; uc008tzi.1	Tceanc2	transcription elongation factor A (SII) N-terminal and central domain containing 2	chr4	-	Multiple_Complex	107134155	107179116
TC0400003218.mm.2	7,42	7,93	0,28	0,2	T	T	-1,42	0,0469	0,4098	T	NM_029985; ENSMUST00000030360; ENSMUST00000137837; ENSMUST00000142657; ENSMUST00000144176; ENSMUST00000156771; BC027203; BC031894; OTTMUST00000019486; OTTMUST00000019701; OTTMUST00000019702; OTTMUST00000019703; OTTMUST00000071786; uc008tzl.1; uc008tzm.1	Lrrc42	leucine rich repeat containing 42	chr4	-	Multiple_Complex	107233514	107253533
TC0400003219.mm.2	6,99	6,96	0,13	0,4	T	T	1,02	0,6895	0,8952	T	NM_007860; ENSMUST00000082426; ENSMUST00000106748; ENSMUST00000126291; ENSMUST00000129138; ENSMUST00000134366; ENSMUST00000145332; ENSMUST00000147709; ENSMUST00000150974; BC019786; BC089608; OTTMUST00000019775; OTTMUST00000019776; OTTMUST00000019942; OTTMUST00000019943; OTTMUST00000019944; OTTMUST00000019945; OTTMUST00000019946; OTTMUST00000019947; uc008tzq.1	Dio1	deiodinase, iodothyronine, type I	chr4	-	Multiple_Complex	107291465	107307169
TC0400003224.mm.2	7,25	7,09	0,25	0,13	T	T	1,11	0,5238	0,8232	T	NM_019872; ENSMUST00000069271; ENSMUST00000131508; ENSMUST00000131776; OTTMUST00000020344; OTTMUST00000020345; OTTMUST00000020346; uc008tzx.2; uc008tzy.2	Dmrtb1	DMRT-like family B with proline-rich C-terminal, 1	chr4	-	Multiple_Complex	107676290	107684230
TC0400003230.mm.2	8,44	8,93	0,51	0,42	T	T	-1,4	0,0715	0,4727	T	NM_009949; ENSMUST00000030345; ENSMUST00000106719; ENSMUST00000106720; ENSMUST00000131644; ENSMUST00000141738; ENSMUST00000175651; BC138514; BC145859; OTTMUST00000021110; OTTMUST00000021111; OTTMUST00000021180; OTTMUST00000021181; OTTMUST00000021182; OTTMUST00000110992; uc008uan.2	Cpt2	carnitine palmitoyltransferase 2	chr4	-	Multiple_Complex	107903981	107923610
TC0400003234.mm.2	7,84	8,67	0,3	0,52	T	T	-1,78	0,0145	0,2711	T	NM_011327; ENSMUST00000030340; ENSMUST00000106701; ENSMUST00000122878; ENSMUST00000123792; ENSMUST00000130776; ENSMUST00000135379; ENSMUST00000143340; ENSMUST00000145721; ENSMUST00000149106; BC018384; BC034613; OTTMUST00000021471; OTTMUST00000021546; OTTMUST00000021547; OTTMUST00000021548; OTTMUST00000021549; OTTMUST00000021550; OTTMUST00000021551; OTTMUST00000021552; OTTMUST00000021553; uc008uas.2	Scp2	sterol carrier protein 2, liver	chr4	-	Multiple_Complex	108043830	108144998
TC0400003236.mm.2	4,79	4,55	0,11	0,27	F	F	1,19	0,1897	0,6231	F	NM_001167936; ENSMUST00000043793; ENSMUST00000106690; OTTMUST00000018726; uc008uav.2	Zyg11a	zyg-11 family member A, cell cycle regulator	chr4	-	Coding	108181934	108217922
TC0400003237.mm.2	11,15	11,72	0,41	0,23	T	T	-1,48	0,0133	0,2612	T	NM_001033634; ENSMUST00000043616; ENSMUST00000130508; BC117977; BC117978; BC139383; BC139384; OTTMUST00000018720; OTTMUST00000019127; uc008uax.2; uc008uay.2	Zyg11b	zyg-ll family member B, cell cycle regulator	chr4	-	Multiple_Complex	108227755	108301096
TC0400003240.mm.2	5,33	5,3	0,39	0,25	T	T	1,02	0,7496	0,9200	T	NM_001099303; ENSMUST00000053157; OTTMUST00000018749	Fam159a	family with sequence similarity 159, member A	chr4	-	Coding	108367777	108383655
TC0400003241.mm.2	7,36	7,41	0,26	0,28	T	T	-1,04	0,7234	0,9105	T	NM_024198; ENSMUST00000030332; ENSMUST00000184609; BC003228; OTTMUST00000018751; OTTMUST00000018752; uc008ubc.1	Gpx7	glutathione peroxidase 7	chr4	-	Coding	108400217	108406961
TC0400003249.mm.2	11,1	10,74	0,3	0,4	T	T	1,28	0,0735	0,4757	T	NM_172697; ENSMUST00000079213; ENSMUST00000125106; ENSMUST00000132951; BC139277; BC139305; OTTMUST00000018716; OTTMUST00000018717; OTTMUST00000018718; uc008ubf.2; uc008ubg.2	Prpf38a	PRP38 pre-mRNA processing factor 38 (yeast) domain containing A	chr4	-	Multiple_Complex	108563172	108579336
TC0400003251.mm.2	5,35	5,43	0,2	0,34	T	T	-1,05	0,4580	0,7935	T	ENSMUST00000166069	Gm20731	predicted gene, 20731	chr4	-	Coding	108622929	108625216
TC0400003253.mm.2	8,7	9,13	0,44	0,29	T	T	-1,35	0,0467	0,4095	T	NM_183300; ENSMUST00000042185; ENSMUST00000106657; ENSMUST00000106658; OTTMUST00000018754; OTTMUST00000064733; OTTMUST00000064734; uc008ubn.1	Zfyve9	zinc finger, FYVE domain containing 9	chr4	-	Multiple_Complex	108637466	108780798
TC0400003255.mm.2	12,03	12,52	0,24	0,16	T	T	-1,41	0,0030	0,1458	T	NM_027453; ENSMUST00000102739; ENSMUST00000102740; ENSMUST00000102741; ENSMUST00000102742; ENSMUST00000125707; ENSMUST00000139464; BC058282; BC099407; BC138215; BC138216; OTTMUST00000018755; OTTMUST00000018756; OTTMUST00000018757; OTTMUST00000018758; OTTMUST00000018759; OTTMUST00000019128; uc008ubo.1; uc008ubp.1; uc008ubq.1; uc008ubr.1	Btf3l4	basic transcription factor 3-like 4	chr4	-	Multiple_Complex	108814295	108834248
TC0400003260.mm.2	14,42	14,63	0,12	0,2	T	T	-1,16	0,1735	0,6094	T	NM_001134791; NM_133885; NM_173350; ENSMUST00000030288; ENSMUST00000084366; ENSMUST00000126288; ENSMUST00000139248; ENSMUST00000139412; ENSMUST00000147457; ENSMUST00000152167; ENSMUST00000153714; ENSMUST00000155434; ENSMUST00000159198; ENSMUST00000159545; ENSMUST00000159758; ENSMUST00000160271; ENSMUST00000160774; ENSMUST00000160895; ENSMUST00000161363; ENSMUST00000161602; ENSMUST00000162787; BC021507; BC026927; BC089163; OTTMUST00000018862; OTTMUST00000018863; OTTMUST00000018864; OTTMUST00000018865; OTTMUST00000018866; OTTMUST00000018867; OTTMUST00000018868; OTTMUST00000018869; OTTMUST00000018870; OTTMUST00000087170; OTTMUST00000087171; OTTMUST00000087172; OTTMUST00000087173; OTTMUST00000087174; OTTMUST00000087175; OTTMUST00000087176; OTTMUST00000087177; OTTMUST00000087178; uc008uca.2; uc008ucb.2; uc008ucc.2	Osbpl9	oxysterol binding protein-like 9	chr4	-	Multiple_Complex	109061145	109202272
TC0400003267.mm.2	7,79	7,57	0,25	0,21	T	T	1,17	0,1810	0,6158	T	NM_013876; ENSMUST00000030284; ENSMUST00000064167; ENSMUST00000145980; BC010299; BC028255; OTTMUST00000018844; OTTMUST00000018845; OTTMUST00000018846; uc008ucm.1; uc008ucn.1	Rnf11	ring finger protein 11	chr4	-	Multiple_Complex	109451098	109484728
TC0400003269.mm.2	5,7	5,75	0,84	0,62	T	T	-1,04	0,9783	0,9943	T	NM_001199090; NM_026291; ENSMUST00000082306; ENSMUST00000102725; BC125547; BC125549; uc008uco.2; uc008ucp.2	4930522H14Rik	RIKEN cDNA 4930522H14 gene	chr4	-	Coding	109505332	109531297
TC0400003271.mm.2	6,47	6,41	0,32	0,31	T	T	1,04	0,8001	0,9370	T	NM_007671; ENSMUST00000063531; ENSMUST00000097921; BC027026; OTTMUST00000019256; OTTMUST00000019257; uc008ucr.1	Cdkn2c	cyclin-dependent kinase inhibitor 2C (p18, inhibits CDK4)	chr4	-	Multiple_Complex	109660876	109667189
TC0400003275.mm.2	8,14	8,28	0,2	0,19	T	T	-1,1	0,9587	0,9890	T	NM_001038698; NM_001163397; NM_001163399; NM_010488; ENSMUST00000102722; ENSMUST00000102723; ENSMUST00000106597; ENSMUST00000106598; ENSMUST00000106600; ENSMUST00000106601; ENSMUST00000106603; ENSMUST00000138972; ENSMUST00000142722; ENSMUST00000144554; ENSMUST00000153200; ENSMUST00000153906; BC048159; BC052451; OTTMUST00000019291; OTTMUST00000019292; OTTMUST00000019293; OTTMUST00000019294; OTTMUST00000019295; OTTMUST00000019296; OTTMUST00000019297; OTTMUST00000019298; OTTMUST00000019299; OTTMUST00000019300; OTTMUST00000019301; OTTMUST00000019302; uc008ucw.1; uc008ucx.1; uc008ucy.2; uc008ucz.2; uc008uda.1; uc012dim.1	Elavl4	ELAV (embryonic lethal, abnormal vision, Drosophila)-like 4 (Hu antigen D)	chr4	-	Multiple_Complex	110203722	110351911
TC0400003285.mm.2	4,75	4,65	0,28	0,18	T	T	1,07	0,9130	0,9732	T	NM_145551; ENSMUST00000102719; ENSMUST00000102720; ENSMUST00000102721; ENSMUST00000128224; ENSMUST00000128340; ENSMUST00000131772; ENSMUST00000149922; ENSMUST00000154838; BC021357; OTTMUST00000021594; OTTMUST00000021595; OTTMUST00000021596; OTTMUST00000021597; OTTMUST00000021598; OTTMUST00000021599; OTTMUST00000021600; OTTMUST00000021601; uc008udk.2	Slc5a9	solute carrier family 5 (sodium/glucose cotransporter), member 9	chr4	-	Multiple_Complex	111875375	111902918
TC0400003290.mm.2	6,72	6,62	0,34	0,34	T	T	1,07	0,5810	0,8477	T	NM_177864; ENSMUST00000058605; OTTMUST00000019379; uc008udv.1	Skint9	selection and upkeep of intraepithelial T cells 9	chr4	-	Coding	112385969	112433985
TC0400003292.mm.2	8,5	8,05	0,79	0,47	T	T	1,37	0,1449	0,5795	T	NM_177668; ENSMUST00000060327; ENSMUST00000068851; ENSMUST00000137128; OTTMUST00000019364; OTTMUST00000019365; OTTMUST00000019366; uc008udy.1; uc008udz.1	Skint10	selection and upkeep of intraepithelial T cells 10	chr4	-	Multiple_Complex	112710830	112774866
TC0400003293.mm.2	6,91	6,7	0,77	0,41	T	T	1,16	0,6251	0,8680	T	NM_001103199; ENSMUST00000138966; ENSMUST00000171224; OTTMUST00000019337; uc009vcx.1	Skint6	selection and upkeep of intraepithelial T cells 6	chr4	-	Coding	112804616	113286973
TC0400003296.mm.2	5,99	6,2	0,84	0,31	T	T	-1,15	0,6866	0,8941	T	NM_001167876; NM_001167878; ENSMUST00000153413; ENSMUST00000169631; ENSMUST00000170105; ENSMUST00000171627; OTTMUST00000019402; OTTMUST00000090010; OTTMUST00000090012; uc009vcz.1; uc009vda.1; uc012diu.1	Skint5	selection and upkeep of intraepithelial T cells 5	chr4	-	Multiple_Complex	113477891	113999503
TC0400003307.mm.2	5,64	5,72	0,14	0,15	T	T	-1,06	0,8035	0,9381	T	NM_008593; ENSMUST00000068654; OTTMUST00000019472; uc012dix.1	Foxd2	forkhead box D2	chr4	-	Coding	114906280	114908898
TC0400003308.mm.2	3,71	3,75	0,05	0,06	F	F	-1,03	0,7301	0,9131	F	NM_015758; ENSMUST00000050940; BC141057; OTTMUST00000019473; uc008uef.1	Foxe3	forkhead box E3	chr4	-	Coding	114925076	114926052
TC0400003309.mm.2	8,01	7,95	0,21	0,16	T	T	1,04	0,4211	0,7765	T	NM_025647; ENSMUST00000030491; ENSMUST00000129317; ENSMUST00000131014; ENSMUST00000133066; BC017684; OTTMUST00000019467; OTTMUST00000019468; OTTMUST00000019469; OTTMUST00000071000; uc008ueg.2	Cmpk1	cytidine monophosphate (UMP-CMP) kinase 1	chr4	-	Multiple_Complex	114959336	114987241
TC0400003311.mm.2	6,28	6,4	0,18	0,24	T	T	-1,09	0,3975	0,7627	T	NM_001003947; ENSMUST00000051400; ENSMUST00000106545; OTTMUST00000019519; uc008uep.1	Cyp4x1	cytochrome P450, family 4, subfamily x, polypeptide 1	chr4	-	Coding	115106323	115134281
TC0400003318.mm.2	7,08	7,16	0,66	0,25	T	T	-1,05	0,8200	0,9435	T	NM_007822; ENSMUST00000030487; ENSMUST00000124412; OTTMUST00000019524; OTTMUST00000019525; uc008uev.2	Cyp4a14	cytochrome P450, family 4, subfamily a, polypeptide 14	chr4	-	Multiple_Complex	115486200	115496142
TC0400003320.mm.2	5,76	5,8	0,41	0,28	T	T	-1,03	0,6789	0,8910	T	NR_033575; OTTMUST00000019532; uc012dje.1	Cyp4b1-ps2	cytochrome P450, family 4, subfamily b, polypeptide 1, pseudogene 2	chr4	-	Multiple_Complex	115582038	115583144
TC0400003321.mm.2	8	7,63	0,39	0,43	T	T	1,29	0,4815	0,8035	T	NM_007823; ENSMUST00000102707; ENSMUST00000135569; ENSMUST00000143237; ENSMUST00000145841; BC008996; OTTMUST00000019678; OTTMUST00000019679; OTTMUST00000019680; OTTMUST00000019681; uc008ufb.1; uc008ufc.1	Cyp4b1	cytochrome P450, family 4, subfamily b, polypeptide 1	chr4	-	Multiple_Complex	115624725	115647709
TC0400003323.mm.2	7,37	7,41	0,24	0,23	T	T	-1,03	0,9603	0,9896	T	NM_029196; ENSMUST00000106521; OTTMUST00000019690; uc008ufi.2; uc029uyw.1	Tex38	testis expressed 38	chr4	-	Coding	115779834	115781034
TC0400003326.mm.2	5,56	5,57	0,25	0,35	T	T	-1,01	0,5625	0,8398	T	NM_001025567; NM_130865; ENSMUST00000064806; ENSMUST00000084338; ENSMUST00000124071; BC050912; OTTMUST00000019783; OTTMUST00000019784; uc008ufp.1; uc008ufq.1; uc008ufr.1	Dmbx1	diencephalon/mesencephalon homeobox 1	chr4	-	Coding	115914544	115939926
TC0400003327.mm.2	7,91	7,86	0,22	0,23	T	T	1,03	0,5005	0,8124	T	NM_010173; ENSMUST00000049095; ENSMUST00000125761; ENSMUST00000133225; ENSMUST00000143724; ENSMUST00000150614; ENSMUST00000150668; ENSMUST00000154249; ENSMUST00000156126; BC006863; BC052321; OTTMUST00000019833; OTTMUST00000019834; OTTMUST00000019835; OTTMUST00000019836; OTTMUST00000019837; OTTMUST00000019838; OTTMUST00000064215; OTTMUST00000064216; uc008ufs.2; uc008uft.1	Faah	fatty acid amide hydrolase	chr4	-	Multiple_Complex	115967145	116017926
TC0400003329.mm.2	8,26	8,54	0,24	0,17	T	T	-1,21	0,1278	0,5609	T	NM_028142; ENSMUST00000030474; ENSMUST00000030475; ENSMUST00000136655; ENSMUST00000151720; ENSMUST00000152712; ENSMUST00000165493; BC024628; OTTMUST00000019842; OTTMUST00000019843; OTTMUST00000019844; OTTMUST00000019845; OTTMUST00000019846; uc008ufu.2; uc012djh.1; uc012dji.1	Nsun4	NOL1/NOP2/Sun domain family, member 4	chr4	-	Multiple_Complex	116031770	116053876
TC0400003330.mm.2	16,33	16,11	0,22	0,11	T	T	1,17	0,2527	0,6673	T	NM_025641; ENSMUST00000050580; ENSMUST00000078676; ENSMUST00000127175; ENSMUST00000134760; ENSMUST00000142468; BC011388; OTTMUST00000019839; OTTMUST00000019840; OTTMUST00000019841; OTTMUST00000019875; OTTMUST00000064822; uc008ufv.1; uc008ufw.1	Uqcrh	ubiquinol-cytochrome c reductase hinge protein	chr4	-	Multiple_Complex	116066965	116075071
TC0400003331.mm.2	6,69	6,61	0,27	0,39	T	T	1,05	0,6293	0,8695	T	NM_001122958; NM_001122959; NM_009015; ENSMUST00000102704; ENSMUST00000102705; ENSMUST00000138320; ENSMUST00000139147; ENSMUST00000143089; ENSMUST00000152741; BC021643; OTTMUST00000019395; OTTMUST00000019396; OTTMUST00000021122; OTTMUST00000021123; OTTMUST00000021124; OTTMUST00000021125; uc008ugb.2; uc008ugc.2; uc008ugd.2; uc008uge.2	Rad54l	RAD54 like (S. cerevisiae)	chr4	-	Multiple_Complex	116094264	116123690
TC0400003333.mm.2	6,84	6,63	0,51	0,22	T	T	1,16	0,0635	0,4563	T	NM_026547; ENSMUST00000030469; ENSMUST00000135982; BC147058; BC147059; BC147737; BC147750; OTTMUST00000021130; OTTMUST00000021131; uc008ugg.2	Lurap1	leucine rich adaptor protein 1	chr4	-	Multiple_Complex	116132406	116151338
TC0400003334.mm.2	6,88	6,81	0,56	0,39	T	T	1,05	0,2401	0,6597	T	NM_133681; ENSMUST00000030465; ENSMUST00000143426; ENSMUST00000154534; BC003448; OTTMUST00000021139; OTTMUST00000021140; OTTMUST00000062780; uc008ugk.1	Tspan1	tetraspanin 1	chr4	-	Multiple_Complex	116161869	116167601
TC0400003337.mm.2	9,36	9,63	0,24	0,23	T	T	-1,21	0,1323	0,5670	T	NM_001042743; NM_008641; ENSMUST00000003908; ENSMUST00000106484; ENSMUST00000106485; ENSMUST00000106486; ENSMUST00000123072; ENSMUST00000123761; ENSMUST00000128252; ENSMUST00000128713; ENSMUST00000131809; ENSMUST00000134460; ENSMUST00000144281; ENSMUST00000147262; ENSMUST00000147459; ENSMUST00000151347; ENSMUST00000156884; BC060703; OTTMUST00000021416; OTTMUST00000021417; OTTMUST00000021418; OTTMUST00000021419; OTTMUST00000021420; OTTMUST00000021421; OTTMUST00000021422; OTTMUST00000021423; OTTMUST00000021424; OTTMUST00000021425; OTTMUST00000021426; OTTMUST00000021427; OTTMUST00000021428	Mast2	microtubule associated serine/threonine kinase 2	chr4	-	Multiple_Complex	116306760	116464183
TC0400003341.mm.2	10,05	10,39	0,2	0,32	T	T	-1,27	0,3960	0,7620	T	NM_177670; ENSMUST00000069674; ENSMUST00000106478; ENSMUST00000129201; BC106178; OTTMUST00000021434; OTTMUST00000021443; uc012djj.1	Tmem69	transmembrane protein 69	chr4	-	Multiple_Complex	116551528	116555943
TC0400003343.mm.2	6,18	5,75	0,45	0,3	T	T	1,35	0,2945	0,6986	T	NM_001081475; NM_001284229; NM_016777; ENSMUST00000030456; ENSMUST00000030457; ENSMUST00000081182; ENSMUST00000130363; ENSMUST00000134038; ENSMUST00000148436; ENSMUST00000154811; ENSMUST00000155398; BC004693; OTTMUST00000021500; OTTMUST00000021501; OTTMUST00000021502; OTTMUST00000021503; OTTMUST00000021504; OTTMUST00000021505; OTTMUST00000021506; OTTMUST00000021507; uc008ugx.1; uc008ugy.1; uc008ugz.1	Nasp	nuclear autoantigenic sperm protein (histone-binding)	chr4	-	Multiple_Complex	116601052	116627951
TC0400003344.mm.2	15,07	15,17	0,28	0,28	T	T	-1,07	0,8795	0,9619	T	NM_021473; ENSMUST00000030455; ENSMUST00000126146; ENSMUST00000128010; ENSMUST00000128059; BC039926; BC046762; OTTMUST00000021818; OTTMUST00000021819; OTTMUST00000021820; OTTMUST00000021821; uc008uha.2; uc008uhb.2	Akr1a1	aldo-keto reductase family 1, member A1 (aldehyde reductase)	chr4	-	Multiple_Complex	116636510	116651680
TC0400003349.mm.2	10,11	10,49	0,43	0,3	T	T	-1,3	0,2465	0,6634	T	NM_025962; ENSMUST00000030453; ENSMUST00000143330; BC054756; OTTMUST00000021860; OTTMUST00000021861; uc008uhe.1	Mmachc	methylmalonic aciduria cblC type, with homocystinuria	chr4	-	Multiple_Complex	116702279	116708406
TC0400003351.mm.2	9,28	9,34	0,25	0,17	T	T	-1,04	0,5486	0,8333	T	NM_026654; ENSMUST00000030451; ENSMUST00000106455; ENSMUST00000134612; ENSMUST00000145468; ENSMUST00000146246; ENSMUST00000149895; ENSMUST00000154195; ENSMUST00000154945; BC023109; OTTMUST00000022554; OTTMUST00000022555; OTTMUST00000022556; OTTMUST00000022557; OTTMUST00000022558; OTTMUST00000022559; OTTMUST00000022560; OTTMUST00000022561; uc008uhk.1	Toe1	target of EGR1, member 1 (nuclear)	chr4	-	Multiple_Complex	116794310	116807640
TC0400003352.mm.2	4,94	4,63	0,25	0,16	T	T	1,24	0,0608	0,4506	T	NM_146256; ENSMUST00000055436; BC034099; OTTMUST00000022550; uc008uho.1	Hpdl	4-hydroxyphenylpyruvate dioxygenase-like	chr4	-	Coding	116819904	116821707
TC0400003357.mm.2	7,91	7,77	0,19	0,12	T	T	1,1	0,4178	0,7748	T	NM_009478; ENSMUST00000030446; ENSMUST00000123079; ENSMUST00000127635; ENSMUST00000130273; ENSMUST00000134598; ENSMUST00000135164; ENSMUST00000139209; ENSMUST00000139816; ENSMUST00000150370; ENSMUST00000153629; BC008109; OTTMUST00000022649; OTTMUST00000022650; OTTMUST00000022652; OTTMUST00000022654; OTTMUST00000022655; OTTMUST00000022656; OTTMUST00000022657; OTTMUST00000022658; OTTMUST00000062750; OTTMUST00000062751; uc008uhr.1; uc008uhs.1	Urod	uroporphyrinogen decarboxylase	chr4	-	Multiple_Complex	116989965	116994413
TC0400003360.mm.2	10,24	10,11	0,4	0,28	T	T	1,1	0,5287	0,8256	T	NR_024078; OTTMUST00000023044; OTTMUST00000023055; OTTMUST00000023056; OTTMUST00000023057; OTTMUST00000023058; OTTMUST00000062673; OTTMUST00000062681; OTTMUST00000114593; OTTMUST00000114594; uc008uhy.2; uc008uhz.2	Btbd19	BTB (POZ) domain containing 19	chr4	-	Multiple_Complex	117119218	117125725
TC0400003361.mm.2	12,02	11,4	0,43	0,36	T	T	1,54	0,0132	0,2593	T	NM_013807; ENSMUST00000076859; ENSMUST00000126135; ENSMUST00000147730; BC031180; BC063051; OTTMUST00000023046; OTTMUST00000023047; OTTMUST00000023048; uc008uib.1; uc012djq.1	Plk3	polo-like kinase 3	chr4	-	Multiple_Complex	117128655	117133963
TC0400003362.mm.2	14,43	14,37	0,14	0,15	T	T	1,04	0,6620	0,8828	T	NM_009098; NR_028524; ENSMUST00000102696; ENSMUST00000127037; ENSMUST00000137423; ENSMUST00000140226; ENSMUST00000141219; ENSMUST00000144051; BC027217; BC051446; BC081465; BC086899; BC100594; OTTMUST00000023028; OTTMUST00000023029; OTTMUST00000023031; OTTMUST00000023032; OTTMUST00000071758; OTTMUST00000071759; uc008uic.1; uc012djr.1	Rps8; Snord38a	ribosomal protein S8; small nucleolar RNA, C/D box 38A	chr4	-	Multiple_Complex	117153827	117156243
TC0400003366.mm.2	7,51	7,58	0,36	0,36	T	T	-1,05	0,4082	0,7696	T	NM_134471; ENSMUST00000065896; ENSMUST00000106436; ENSMUST00000132868; ENSMUST00000141675; ENSMUST00000142138; ENSMUST00000142205; ENSMUST00000148918; ENSMUST00000153953; BC006841; OTTMUST00000023036; OTTMUST00000023037; OTTMUST00000023038; OTTMUST00000023039; OTTMUST00000023040; OTTMUST00000023041; OTTMUST00000023042; OTTMUST00000023043; uc008uif.2	Kif2c	kinesin family member 2C	chr4	-	Multiple_Complex	117159634	117182639
TC0400003368.mm.2	6,22	6,08	0,39	0,29	T	T	1,1	0,6546	0,8810	T	NM_001033774; NM_001145637; ENSMUST00000077500; ENSMUST00000130660; ENSMUST00000165128; BC147060; BC147061; uc008uig.2; uc008uih.1; uc012djt.1	Gm1661	predicted gene 1661	chr4	-	Multiple_Complex	117213333	117252128
TC0400003369.mm.2	11,52	11,68	0,49	0,34	T	T	-1,11	0,8514	0,9523	T	NM_025739; ENSMUST00000030439; ENSMUST00000094853; ENSMUST00000102690; ENSMUST00000123222; ENSMUST00000128122; ENSMUST00000133971; ENSMUST00000138435; ENSMUST00000150148; ENSMUST00000151829; ENSMUST00000154974; BC056359; BC058415; OTTMUST00000019423; OTTMUST00000019424; OTTMUST00000019425; OTTMUST00000019426; OTTMUST00000019427; OTTMUST00000019428; OTTMUST00000019429; OTTMUST00000019430; OTTMUST00000019431; OTTMUST00000019432; uc008uim.1; uc008uin.1; uc008uio.1; uc008uip.1; uc008uiq.1; uc008uir.1	Rnf220	ring finger protein 220	chr4	-	Multiple_Complex	117271463	117497052
TC0400003373.mm.2	6,1	6,57	0,19	0,15	T	T	-1,39	0,0058	0,1901	T	NM_023178; ENSMUST00000102687; ENSMUST00000123586; ENSMUST00000127750; ENSMUST00000129510; ENSMUST00000134642; ENSMUST00000135582; BC045160; OTTMUST00000019594; OTTMUST00000019595; OTTMUST00000019596; OTTMUST00000019597; OTTMUST00000019598; OTTMUST00000019599; uc008uiw.1	Dmap1	DNA methyltransferase 1-associated protein 1	chr4	-	Multiple_Complex	117674681	117682273
TC0400003375.mm.2	5,99	5,97	0,28	0,09	T	T	1,02	0,5516	0,8343	T	NM_029416; ENSMUST00000062747; BC064748; OTTMUST00000019589; uc008uix.1	Klf17	Kruppel-like factor 17	chr4	-	Coding	117756659	117765666
TC0400003379.mm.2	12,88	12,83	0,29	0,14	T	T	1,04	0,4108	0,7709	T	NM_033617; ENSMUST00000036380; ENSMUST00000124974; ENSMUST00000132073; ENSMUST00000133530; ENSMUST00000136596; ENSMUST00000147845; ENSMUST00000149868; ENSMUST00000150204; ENSMUST00000152356; BC009169; BC030393; OTTMUST00000019636; OTTMUST00000019637; OTTMUST00000019638; OTTMUST00000019639; OTTMUST00000019640; OTTMUST00000019641; OTTMUST00000064499; OTTMUST00000064500; OTTMUST00000064501; uc008ujc.1	Atp6v0b	ATPase, H+ transporting, lysosomal V0 subunit B	chr4	-	Multiple_Complex	117884326	117887333
TC0400003380.mm.2	9,03	9,02	0,15	0,28	T	T	1	0,7266	0,9112	T	NM_026344; ENSMUST00000030265; ENSMUST00000126554; ENSMUST00000139332; ENSMUST00000183773; BC031124; OTTMUST00000019601; OTTMUST00000019602; OTTMUST00000019603; OTTMUST00000019604; uc008ujd.1; uc008uje.1	Dph2	DPH2 homolog (S. cerevisiae)	chr4	-	Multiple_Complex	117888643	117892032
TC0400003381.mm.2	8,2	8,8	0,38	0,33	T	T	-1,52	0,0429	0,3976	T	NM_146152; ENSMUST00000036156; ENSMUST00000134752; ENSMUST00000136670; ENSMUST00000140661; ENSMUST00000153918; ENSMUST00000155524; BC031823; OTTMUST00000019617; OTTMUST00000019618; OTTMUST00000019619; OTTMUST00000019620; OTTMUST00000019621; OTTMUST00000019622; uc008ujf.1; uc008ujg.1	Ipo13	importin 13	chr4	-	Multiple_Complex	117894486	117914999
TC0400003382.mm.2	5,6	5,39	0,04	0,15	T	T	1,16	0,0741	0,4776	T	NM_001284191; NM_001284192; NM_001284193; NM_009711; ENSMUST00000070816; ENSMUST00000097913; ENSMUST00000133703; ENSMUST00000150612; OTTMUST00000019623; OTTMUST00000019624; OTTMUST00000019625; OTTMUST00000019626	Artn	artemin	chr4	-	Multiple_Complex	117926160	117929763
TC0400003383.mm.2	12,99	13,44	0,26	0,14	T	T	-1,36	0,0204	0,3092	T	NM_001161774; NM_001285520; NM_001285521; NM_009176; ENSMUST00000030263; ENSMUST00000097912; ENSMUST00000106410; ENSMUST00000126336; ENSMUST00000138274; BC006710; OTTMUST00000019635; OTTMUST00000019792; OTTMUST00000019793; OTTMUST00000019794; OTTMUST00000019795	St3gal3	ST3 beta-galactoside alpha-2,3-sialyltransferase 3	chr4	-	Coding	117932153	118134946
TC0400003385.mm.2	8,99	9,76	0,17	0,33	T	T	-1,7	0,0074	0,2063	T	NM_001161823; NM_172382; ENSMUST00000050288; ENSMUST00000097911; ENSMUST00000106403; ENSMUST00000106406; ENSMUST00000152808; ENSMUST00000164821; BC028866; OTTMUST00000019803; OTTMUST00000019804; OTTMUST00000019805; OTTMUST00000019806; OTTMUST00000060844; OTTMUST00000090338; uc008ujn.2; uc008ujo.2; uc008ujp.2	Kdm4a	lysine (K)-specific demethylase 4A	chr4	-	Multiple_Complex	118136957	118180043
TC0400003386.mm.2	6,18	5,78	0,33	0,34	T	T	1,32	0,1088	0,5339	T	NM_011213; ENSMUST00000049074; ENSMUST00000123484; ENSMUST00000124758; ENSMUST00000127616; ENSMUST00000143348; ENSMUST00000150096; OTTMUST00000019809; OTTMUST00000019810; OTTMUST00000019811; OTTMUST00000019812; OTTMUST00000019813; OTTMUST00000019814; uc008ujq.1	Ptprf	protein tyrosine phosphatase, receptor type, F	chr4	-	Multiple_Complex	118208213	118291405
TC0400003389.mm.2	8,41	8,61	0,19	0,19	T	T	-1,15	0,0881	0,4992	T	NM_198170; ENSMUST00000075406; ENSMUST00000130058; ENSMUST00000136737; ENSMUST00000138386; ENSMUST00000138632; ENSMUST00000183402; OTTMUST00000019936; OTTMUST00000019937; OTTMUST00000019938; OTTMUST00000019939; OTTMUST00000019940; OTTMUST00000019941; uc008ujt.3; uc012djw.2; uc012djx.2	Szt2	seizure threshold 2	chr4	-	Multiple_Complex	118362740	118409273
TC0400003390.mm.2	6,11	6,3	0,4	0,27	T	T	-1,14	0,5876	0,8514	T	NM_023223; ENSMUST00000006565; ENSMUST00000151302; ENSMUST00000183942; BC003215; OTTMUST00000020001; OTTMUST00000020003; OTTMUST00000020004; uc008ukc.2; uc008ukd.2	Cdc20	cell division cycle 20	chr4	-	Multiple_Complex	118432901	118437352
TC0400003392.mm.2	4,96	4,82	0,11	0,2	T	T	1,1	0,6520	0,8802	T	NM_001122949; NM_001285496; NM_001285497; NM_010823; ENSMUST00000006556; ENSMUST00000102671; ENSMUST00000106375; ENSMUST00000168404; BC146613; OTTMUST00000019995; OTTMUST00000019996; OTTMUST00000019997	Mpl	myeloproliferative leukemia virus oncogene	chr4	-	Coding	118442415	118457513
TC0400003393.mm.2	7,26	7,47	0,28	0,3	T	T	-1,15	0,9804	0,9950	T	NM_011587; ENSMUST00000047421; ENSMUST00000153286; ENSMUST00000184261; BC046452; BC057004; BC060182; OTTMUST00000019990; OTTMUST00000019991; OTTMUST00000019992; uc008ukh.1; uc008uki.1	Tie1	tyrosine kinase with immunoglobulin-like and EGF-like domains 1	chr4	-	Multiple_Complex	118471191	118490061
TC0400003395.mm.2	7,4	7,39	0,19	0,27	T	T	1,01	0,9484	0,9857	T	NM_172383; ENSMUST00000060214; ENSMUST00000128098; ENSMUST00000150044; ENSMUST00000154025; ENSMUST00000156191; BC039806; OTTMUST00000019993; OTTMUST00000019994; OTTMUST00000071965; OTTMUST00000071966; OTTMUST00000071967; uc012dkb.1	Tmem125	transmembrane protein 125	chr4	-	Multiple_Complex	118540941	118544044
TC0400003396.mm.2	4,65	4,56	0,34	0,33	F	F	1,07	0,7600	0,9242	F	NM_026789; ENSMUST00000071972; ENSMUST00000081921; BC062805; OTTMUST00000020076	Cfap57	cilia and flagella associated protein 57	chr4	-	Coding	118554551	118621185
TC0400003399.mm.2	6,23	5,86	0,56	0,27	T	T	1,29	0,2149	0,6415	T	NM_146713; ENSMUST00000060562; BC119161; OTTMUST00000019864; uc008ukq.1	Olfr1342	olfactory receptor 1342	chr4	-	Coding	118689462	118690463
TC0400003401.mm.2	8,23	7,61	1	0,75	T	T	1,54	0,5234	0,8230	T	NM_207152; ENSMUST00000084315; BC130245; OTTMUST00000019865; uc008uku.1	Olfr1338	olfactory receptor 1338	chr4	-	Coding	118753595	118754536
TC0400003402.mm.2	5,32	5,28	0,64	0,46	T	T	1,03	0,3143	0,7106	T	NM_146309; ENSMUST00000077247; BC127989; OTTMUST00000019874	Olfr1337	olfactory receptor 1337	chr4	-	Coding	118781636	118782586
TC0400003404.mm.2	7,87	7,56	0,52	0,21	T	T	1,24	0,5370	0,8295	T	NM_207703; ENSMUST00000084313; ENSMUST00000105035; BC147439; BC147453; OTTMUST00000019915; uc008ukw.1	Olfr1335	olfactory receptor 1335	chr4	-	Multiple_Complex	118808797	118809944
TC0400003405.mm.2	8,31	8,07	0,44	0,23	T	T	1,18	0,8129	0,9416	T	NM_207157; ENSMUST00000076019; ENSMUST00000106361; BC128000; OTTMUST00000019910; uc008ukx.1	Olfr1333	olfactory receptor 1333	chr4	-	Coding	118829485	118836273
TC0400003406.mm.2	7,32	7,21	0,44	0,37	T	T	1,08	0,5925	0,8536	T	NM_001011870; ENSMUST00000071979; OTTMUST00000019912; uc008ula.1	Olfr1329	olfactory receptor 1329	chr4	-	Coding	118916524	118917465
TC0400003407.mm.2	6,66	6,57	0,39	0,22	T	T	1,06	0,7830	0,9326	T	NM_146399; ENSMUST00000081960; BC106978; BC148290; OTTMUST00000019918; uc008ulb.1	Olfr1328	olfactory receptor 1328	chr4	-	Coding	118933897	118934840
TC0400003417.mm.2	11,92	12,69	0,51	0,33	T	T	-1,71	0,0028	0,1406	T	NM_001145935; NM_001145936; NM_183140; ENSMUST00000052715; ENSMUST00000106355; ENSMUST00000154226; ENSMUST00000179290; BC108395; OTTMUST00000020086; OTTMUST00000020087; OTTMUST00000020088; uc008ulf.2; uc008ulg.2; uc012dkd.1	Zfp691	zinc finger protein 691	chr4	-	Coding	119169513	119174195
TC0400003418.mm.2	6,25	6,29	0,38	0,24	T	T	-1,03	0,9164	0,9748	T	NM_013848; ENSMUST00000030396; ENSMUST00000124626; ENSMUST00000127574; ENSMUST00000133956; ENSMUST00000137080; ENSMUST00000138395; ENSMUST00000141227; ENSMUST00000150864; ENSMUST00000156746; BC063257; OTTMUST00000020154; OTTMUST00000020155; OTTMUST00000020156; OTTMUST00000020246; OTTMUST00000020247; OTTMUST00000020248; OTTMUST00000020249; OTTMUST00000020250; OTTMUST00000020251; uc008ulh.2; uc008uli.2; uc008ulj.2; uc012dke.1	Ermap	erythroblast membrane-associated protein	chr4	-	Multiple_Complex	119175457	119190011
TC0400003421.mm.2	12,44	12,61	0,23	0,05	T	T	-1,12	0,9480	0,9856	T	NM_011732; ENSMUST00000079644; ENSMUST00000127737; ENSMUST00000139897; ENSMUST00000142884; ENSMUST00000144992; ENSMUST00000145976; ENSMUST00000152733; BC013450; BC013620; BC029747; BC031472; BC049977; BC061634; BC106143; OTTMUST00000020973; OTTMUST00000020974; OTTMUST00000020975; OTTMUST00000020976; OTTMUST00000020977; OTTMUST00000020978; OTTMUST00000020979; uc008ulu.1; uc008ulv.1	Ybx1	Y box protein 1	chr4	-	Multiple_Complex	119277327	119294604
TC0400003422.mm.2	10,7	10,84	0,23	0,13	T	T	-1,1	0,2752	0,6827	T	NM_001110129; NM_001110130; NM_028677; ENSMUST00000056458; ENSMUST00000106317; ENSMUST00000106318; ENSMUST00000106319; ENSMUST00000106321; ENSMUST00000147077; BC050116; BC098490; OTTMUST00000020969; OTTMUST00000020970; OTTMUST00000020971; OTTMUST00000020972; OTTMUST00000021142; OTTMUST00000021224; uc008ulw.2; uc008ulx.2; uc008uly.2; uc008ulz.2	Ppih	peptidyl prolyl isomerase H	chr4	-	Coding	119300010	119320546
TC0400003423.mm.2	7,88	7,64	0,37	0,4	T	T	1,18	0,2436	0,6622	T	NM_001270435; NM_001270446; NM_028506; NM_028698; NM_028857; NM_029286; ENSMUST00000044781; ENSMUST00000063642; ENSMUST00000084307; ENSMUST00000124048; ENSMUST00000127149; ENSMUST00000127474; ENSMUST00000131141; ENSMUST00000135997; ENSMUST00000143494; ENSMUST00000146186; ENSMUST00000148236; ENSMUST00000152879; ENSMUST00000154606; BC114436; OTTMUST00000021236; OTTMUST00000021237; OTTMUST00000021238; OTTMUST00000021239; OTTMUST00000021240; OTTMUST00000021241; OTTMUST00000021242; OTTMUST00000021243; OTTMUST00000021244; OTTMUST00000021245; OTTMUST00000021246; OTTMUST00000071526; OTTMUST00000071527; uc008ume.1; uc008umh.1; uc008umi.1; uc008umj.1	Ccdc30	coiled-coil domain containing 30	chr4	-	Multiple_Complex	119322893	119415521
TC0400003425.mm.2	8,47	8,54	0,26	0,25	T	T	-1,05	0,9593	0,9893	T	NM_026494; ENSMUST00000030385; ENSMUST00000106316; ENSMUST00000140641; BC021894; OTTMUST00000021465; OTTMUST00000021466; OTTMUST00000021467; uc008uml.1; uc008umm.1	Ppcs	phosphopantothenoylcysteine synthetase	chr4	-	Multiple_Complex	119418530	119422420
TC0400003426.mm.2	7,88	7,77	0,23	0,23	T	T	1,08	0,4975	0,8115	T	NM_177572; ENSMUST00000049994; ENSMUST00000126728; BC057371; OTTMUST00000021462; OTTMUST00000021463; uc008umo.3	Rimkla	ribosomal modification protein rimK-like family member A	chr4	-	Multiple_Complex	119465283	119492628
TC0400003430.mm.2	7,5	7,24	0,25	0,23	T	T	1,2	0,1408	0,5751	T	NM_001004178; ENSMUST00000079611; ENSMUST00000137671; ENSMUST00000149305; ENSMUST00000177165; BC064115; BC076608; uc008ump.2	AA415398	expressed sequence AA415398	chr4	-	Multiple_Complex	119530308	119540400
TC0400003433.mm.2	6,12	6,06	0,35	0,18	T	T	1,04	0,8004	0,9372	T	NM_008191; ENSMUST00000044426; ENSMUST00000106309; BC024373; OTTMUST00000021561; OTTMUST00000021562; uc012dkg.1	Guca2b	guanylate cyclase activator 2b (retina)	chr4	-	Coding	119656601	119658954
TC0400003435.mm.2	5,74	5,72	0,16	0,2	T	T	1,02	0,3719	0,7464	T	NM_194060; ENSMUST00000102656; BC086628; OTTMUST00000019961; uc008unc.1	Foxo6	forkhead box O6	chr4	-	Coding	120267078	120287349
TC0400003437.mm.2	8,23	8,59	0,27	0,49	T	T	-1,29	0,2325	0,6549	T	NM_016748; ENSMUST00000030381; ENSMUST00000140891; ENSMUST00000147980; BC006698; OTTMUST00000020056; OTTMUST00000020057; OTTMUST00000020058; uc008unj.2	Ctps	cytidine 5-triphosphate synthase; cytidine 5'-triphosphate synthase	chr4	-	Multiple_Complex	120539868	120570276
TC0400003439.mm.2	5,42	5,47	0,28	0,25	T	T	-1,03	0,6189	0,8659	T	NM_001081142; ENSMUST00000030376; ENSMUST00000129478; OTTMUST00000020143; OTTMUST00000020144; uc008unm.1; uc012dkl.1	Kcnq4	potassium voltage-gated channel, subfamily Q, member 4	chr4	-	Multiple_Complex	120696138	120748612
TC0400003440.mm.2	12,87	13	0,2	0,17	T	T	-1,1	0,8632	0,9555	T	NM_001048168; NM_001277095; NM_008692; ENSMUST00000043429; ENSMUST00000097906; ENSMUST00000118902; ENSMUST00000120779; ENSMUST00000127030; ENSMUST00000134979; ENSMUST00000136236; ENSMUST00000145029; ENSMUST00000145658; ENSMUST00000148081; BC020117; BC053723; BC085261; OTTMUST00000020128; OTTMUST00000020129; OTTMUST00000020130; OTTMUST00000020131; OTTMUST00000020132; OTTMUST00000020133; OTTMUST00000020134; OTTMUST00000020135; OTTMUST00000020136	Nfyc	nuclear transcription factor-Y gamma	chr4	-	Multiple_Complex	120757435	120831579
TC0400003445.mm.2	9,79	9,92	0,12	0,21	T	T	-1,1	0,1442	0,5788	T	NM_001160043; NM_028457; ENSMUST00000030375; ENSMUST00000144114; ENSMUST00000156836; ENSMUST00000177880; BC023360; OTTMUST00000020140; OTTMUST00000020141; OTTMUST00000020142; uc008unt.1; uc012dko.1	Exo5	exonuclease 5	chr4	-	Coding	120921196	120925017
TC0400003446.mm.2	8,53	9,06	0,31	0,2	T	T	-1,45	0,0079	0,2134	T	NM_001005788; ENSMUST00000106280; ENSMUST00000106281; ENSMUST00000130702; ENSMUST00000132839; BC066020; OTTMUST00000020148; OTTMUST00000020149; OTTMUST00000020150; uc008unu.1; uc008unv.2	Zfp69	zinc finger protein 69	chr4	-	Multiple_Complex	120930137	120951701
TC0400003448.mm.2	15,13	15,39	0,12	0,08	T	T	-1,2	0,0285	0,3462	T	NM_133716; ENSMUST00000043200; ENSMUST00000151615; BC052413; OTTMUST00000020138; OTTMUST00000020139; uc008unw.2	Smap2	small ArfGAP 2	chr4	-	Multiple_Complex	120968317	121017247
TC0400003451.mm.2	10,66	11,15	0,38	0,26	T	T	-1,4	0,0216	0,3143	T	NM_172700; ENSMUST00000058754; ENSMUST00000135788; ENSMUST00000143768; BC138578; OTTMUST00000020234; OTTMUST00000020235; OTTMUST00000020236; uc008uny.1	Zmpste24	zinc metallopeptidase, STE24	chr4	-	Multiple_Complex	121059237	121098243
TC0400003453.mm.2	6,77	6,72	0,25	0,37	T	T	1,03	0,9392	0,9824	T	NM_001081312; ENSMUST00000106268; OTTMUST00000020239; uc008unz.1	Tmco2	transmembrane and coiled-coil domains 2	chr4	-	Coding	121105651	121109226
TC0400003456.mm.2	11,63	11,91	0,31	0,2	T	T	-1,21	0,1268	0,5590	T	NM_001081013; ENSMUST00000056635; ENSMUST00000142647; ENSMUST00000168615; OTTMUST00000020224; OTTMUST00000020225; uc008uoa.1; uc008uob.1; uc008uoc.1	Rlf	rearranged L-myc fusion sequence	chr4	-	Coding	121145373	121215084
TC0400003460.mm.2	7,73	7,41	0,77	0,37	T	T	1,25	0,5440	0,8314	T	NM_001033791; ENSMUST00000097905; BC150899; uc008uod.1	Gm12888	predicted gene 12888	chr4	-	Coding	121316316	121324917
TC0400003461.mm.2	6,74	6,84	0,47	0,2	T	T	-1,08	0,9984	0,9996	T	XM_986980.3	Gm8359	PREDICTED: predicted gene 8359 (Gm8359), mRNA.	chr4	-	Coding	121394203	121396557
TC0400003462.mm.2	6,78	6,67	0,46	0,45	T	T	1,08	0,4719	0,7998	T	NM_001144948; ENSMUST00000106266; uc012dkp.1	Gm12886	predicted gene 12886	chr4	-	Coding	121414735	121423099
TC0400003464.mm.2	7,25	7,66	0,67	0,55	T	T	-1,33	0,8824	0,9625	T	NM_001099309; ENSMUST00000106265; uc008uoe.1	Gm12887	predicted gene 12887	chr4	-	Coding	121614004	121622125
TC0400003465.mm.2	6,47	6,2	0,85	0,54	T	T	1,2	0,4374	0,7843	T	XM_003688794.1	LOC100862019	PREDICTED: palmitoyl-protein thioesterase 1-like (LOC100862019), mRNA.	chr4	-	Coding	121907890	121920833
TC0400003466.mm.2	5,7	5,91	0,8	0,47	T	T	-1,16	0,6208	0,8666	T	XM_987080.3	Gm10573	PREDICTED: predicted gene 10573 (Gm10573), mRNA.	chr4	-	Coding	122300878	122313819
TC0400003473.mm.2	12,77	13,27	0,35	0,25	T	T	-1,41	0,0483	0,4139	T	NM_007598; ENSMUST00000069533; ENSMUST00000106255; ENSMUST00000106257; ENSMUST00000128485; ENSMUST00000140783; ENSMUST00000150919; ENSMUST00000151041; BC005446; BC005472; OTTMUST00000020185; OTTMUST00000020186; OTTMUST00000020187; OTTMUST00000020188; OTTMUST00000020189; OTTMUST00000020190; OTTMUST00000020191	Cap1	CAP, adenylate cyclase-associated protein 1 (yeast)	chr4	-	Multiple_Complex	122859047	122886056
TC0400003475.mm.2	7,99	7,84	0,62	0,42	T	T	1,11	0,2065	0,6362	T	NM_029662; ENSMUST00000030408; ENSMUST00000127047; ENSMUST00000138964; ENSMUST00000152308; BC046793; BC060526; OTTMUST00000020307; OTTMUST00000020308; OTTMUST00000020309; OTTMUST00000020310; uc008uoo.2	Mfsd2a	major facilitator superfamily domain containing 2A	chr4	-	Multiple_Complex	122946850	122961188
TC0400003478.mm.2	9,96	10,39	0,25	0,21	T	T	-1,35	0,2052	0,6358	T	NM_019489; ENSMUST00000030404; ENSMUST00000126558; ENSMUST00000136466; ENSMUST00000137778; BC045154; OTTMUST00000020298; OTTMUST00000020299; OTTMUST00000020300; OTTMUST00000020301; uc008uow.1	Ppie	peptidylprolyl isomerase E (cyclophilin E)	chr4	-	Multiple_Complex	123127115	123139951
TC0400003481.mm.2	6,56	6,5	0,06	0,11	T	T	1,04	0,7415	0,9173	T	NM_001256019; NM_007558; ENSMUST00000040496; ENSMUST00000102641; BC052168; OTTMUST00000020373; OTTMUST00000020374; uc008upg.2; uc012dks.2	Bmp8a	bone morphogenetic protein 8a	chr4	-	Coding	123312645	123343252
TC0400003482.mm.2	4,92	4,86	0,14	0,09	T	T	1,04	0,6003	0,8576	T	NM_022033; ENSMUST00000102640; BC137887; BC137888; OTTMUST00000020383; uc008uph.3	Oxct2a	3-oxoacid CoA transferase 2A	chr4	-	Coding	123321875	123323679
TC0400003483.mm.2	15,83	16,01	0,1	0,13	T	T	-1,13	0,1469	0,5814	T	NM_001167918; NM_001199136; NM_001199137; ENSMUST00000082108; ENSMUST00000084301; ENSMUST00000097897; ENSMUST00000106213; ENSMUST00000106220; ENSMUST00000106224; ENSMUST00000123765; ENSMUST00000125447; ENSMUST00000134458; ENSMUST00000140596; ENSMUST00000146000; ENSMUST00000147030; ENSMUST00000147228; ENSMUST00000149022; ENSMUST00000151346; ENSMUST00000154824; OTTMUST00000020375; OTTMUST00000020786; OTTMUST00000020787; OTTMUST00000020789; OTTMUST00000020790; OTTMUST00000020791; OTTMUST00000020792; OTTMUST00000020793; OTTMUST00000020794; OTTMUST00000020795; OTTMUST00000020796; OTTMUST00000020829; OTTMUST00000047226; uc008upi.2; uc008upj.2; uc008upk.2; uc008upl.2; uc008upm.1; uc008upn.1; uc008upq.1; uc008upr.2; uc008upt.1; uc012dkt.1	D830031N03Rik; Macf1	RIKEN cDNA D830031N03 gene; microtubule-actin crosslinking factor 1	chr4	-	Multiple_Complex	123349633	123684360
TC0400003489.mm.2	12,48	12,42	0,35	0,26	T	T	1,04	0,4533	0,7918	T	NM_001030274; BC081434; OTTMUST00000020851; OTTMUST00000020852; OTTMUST00000020853; OTTMUST00000020854; uc008upu.1	Ndufs5	NADH dehydrogenase (ubiquinone) Fe-S protein 5	chr4	-	Multiple_Complex	123712710	123718202
TC0400003490.mm.2	8,45	9	0,43	0,58	T	T	-1,46	0,0384	0,3796	T	NM_023423; ENSMUST00000102636; ENSMUST00000142778; ENSMUST00000153472; BC003291; OTTMUST00000020424; OTTMUST00000020425; OTTMUST00000020426; uc008upv.1	Akirin1	akirin 1	chr4	-	Multiple_Complex	123734559	123750345
TC0400003496.mm.2	8,37	8,39	0,16	0,28	T	T	-1,02	0,9763	0,9937	T	ENSMUST00000181410	4930535I16Rik	RIKEN cDNA 4930535I16 gene [Source:MGI Symbol;Acc:MGI:1922470]	chr4	-	Coding	123917504	123918022
TC0400003506.mm.2	11,47	11,66	0,5	0,34	T	T	-1,14	0,3280	0,7200	T	NM_026031; ENSMUST00000030738; ENSMUST00000153088; BC061074; OTTMUST00000020738; OTTMUST00000020739; uc008uqu.1	Utp11l	UTP11-like, U3 small nucleolar ribonucleoprotein, (yeast)	chr4	-	Multiple_Complex	124678160	124693600
TC0400003513.mm.2	8,49	8,34	0,18	0,11	T	T	1,1	0,3418	0,7262	T	NM_001142727; ENSMUST00000106190; ENSMUST00000125776; ENSMUST00000137769; ENSMUST00000163946; ENSMUST00000184704; ENSMUST00000185036; uc008urd.2	1110065P20Rik	RIKEN cDNA 1110065P20 gene	chr4	-	Multiple_Complex	124849080	124851196
TC0400003514.mm.2	6,1	6,07	0,31	0,14	T	T	1,02	0,1450	0,5795	T	NM_001007573; ENSMUST00000064444; BC065047; OTTMUST00000020815; uc008urg.1	Maneal	mannosidase, endo-alpha-like	chr4	-	Coding	124855239	124862171
TC0400003516.mm.2	7,05	6,56	0,44	0,29	T	T	1,4	0,1540	0,5882	T	NM_026560; ENSMUST00000030690; ENSMUST00000084296; ENSMUST00000125801; ENSMUST00000135571; ENSMUST00000147074; ENSMUST00000165281; BC068181; OTTMUST00000020816; OTTMUST00000020817; OTTMUST00000020818; OTTMUST00000020819; OTTMUST00000020820; OTTMUST00000091763; uc008urj.2; uc008urk.2	Cdca8	cell division cycle associated 8	chr4	-	Multiple_Complex	124918464	124939311
TC0400003520.mm.2	6,71	6,49	0,24	0,26	T	T	1,16	0,3043	0,7035	T	NM_175223; ENSMUST00000036383; BC118619; BC122552; OTTMUST00000020936; uc008urp.1	Dnali1	dynein, axonemal, light intermediate polypeptide 1	chr4	-	Coding	125055338	125065703
TC0400003522.mm.2	10,98	10,46	0,52	0,2	T	T	1,43	0,0027	0,1403	T	NM_153159; ENSMUST00000036188; ENSMUST00000131685; BC036563; OTTMUST00000020934; OTTMUST00000020935; uc008urw.2; uc008urx.2; uc008ury.2	Zc3h12a	zinc finger CCCH type containing 12A	chr4	-	Multiple_Complex	125118414	125127881
TC0400003529.mm.2	6,85	6,86	0,12	0,1	T	T	-1,01	0,6881	0,8947	T	NM_001162533; NM_025856; ENSMUST00000094760; ENSMUST00000097891; ENSMUST00000141638; ENSMUST00000142891; ENSMUST00000152402; BC053421; OTTMUST00000021309; OTTMUST00000021310; OTTMUST00000021311; OTTMUST00000021312; OTTMUST00000021313; uc008usq.2; uc008usr.2; uc008uss.2; uc008ust.2; uc008usu.1	Sh3d21	SH3 domain containing 21	chr4	-	Multiple_Complex	126150602	126163491
TC0400003530.mm.2	12,14	12,53	0,36	0,21	T	T	-1,31	0,0743	0,4777	T	NM_146153; ENSMUST00000080919; ENSMUST00000106141; ENSMUST00000106142; ENSMUST00000123008; ENSMUST00000124327; ENSMUST00000130334; ENSMUST00000130477; ENSMUST00000136157; ENSMUST00000140390; ENSMUST00000142125; ENSMUST00000151728; ENSMUST00000154702; ENSMUST00000163176; ENSMUST00000163306; ENSMUST00000163459; ENSMUST00000168568; ENSMUST00000169403; ENSMUST00000169855; BC092239; OTTMUST00000021297; OTTMUST00000021298; OTTMUST00000021299; OTTMUST00000021300; OTTMUST00000021301; OTTMUST00000021302; OTTMUST00000021303; OTTMUST00000021304; OTTMUST00000021305; OTTMUST00000021306; OTTMUST00000021307; OTTMUST00000094677; OTTMUST00000094678; OTTMUST00000094679; OTTMUST00000094680; OTTMUST00000094681; OTTMUST00000094682; OTTMUST00000094683; uc008usv.1; uc008usw.1; uc008usx.2	Thrap3	thyroid hormone receptor associated protein 3	chr4	-	Multiple_Complex	126164082	126202760
TC0400003533.mm.2	9,89	9,93	0,11	0,11	T	T	-1,03	0,6433	0,8769	T	NM_001145970; NM_144941; ENSMUST00000061143; ENSMUST00000106132; ENSMUST00000122129; ENSMUST00000125981; ENSMUST00000131579; ENSMUST00000137382; BC019977; BC023677; OTTMUST00000021314; OTTMUST00000021315; OTTMUST00000021316; OTTMUST00000021317; OTTMUST00000021318; OTTMUST00000071440; uc008usy.1; uc008usz.2; uc008uta.2; uc008utb.2	Map7d1	MAP7 domain containing 1	chr4	-	Multiple_Complex	126232167	126256343
TC0400003535.mm.2	7,55	7,95	0,43	0,15	T	T	-1,32	0,0642	0,4577	T	NM_133883; ENSMUST00000102617; ENSMUST00000128188; ENSMUST00000133068; ENSMUST00000151191; BC023177; BC045203; OTTMUST00000021330; OTTMUST00000021331; OTTMUST00000021332; OTTMUST00000021333; uc008ute.1	Adprhl2	ADP-ribosylhydrolase like 2	chr4	-	Multiple_Complex	126316047	126321703
TC0400003536.mm.2	6,22	6,09	0,25	0,18	T	T	1,09	0,0835	0,4951	T	NM_011902; ENSMUST00000030658; ENSMUST00000102616; ENSMUST00000131113; ENSMUST00000141990; ENSMUST00000156139; BC008140; OTTMUST00000021319; OTTMUST00000021320; OTTMUST00000021321; OTTMUST00000021322; uc008utf.1	Tekt2	tektin 2	chr4	-	Multiple_Complex	126322121	126325688
TC0400003537.mm.2	11,22	11,81	0,18	0,3	T	T	-1,51	0,0046	0,1690	T	NM_153402; ENSMUST00000069097; ENSMUST00000123233; ENSMUST00000127831; ENSMUST00000132123; ENSMUST00000151179; ENSMUST00000155645; BC137964; OTTMUST00000021291; OTTMUST00000021292; OTTMUST00000021293; OTTMUST00000021294; OTTMUST00000021295; OTTMUST00000021296; uc008uth.2; uc008uti.2; uc012dlc.1; uc012dld.1	2003-08-01	argonaute RISC catalytic subunit 3	chr4	-	Multiple_Complex	126331704	126429556
TC0400003542.mm.2	13,21	13,75	0,33	0,13	T	T	-1,45	0,0060	0,1920	T	NM_153403; ENSMUST00000097888; ENSMUST00000127800; ENSMUST00000149425; ENSMUST00000156533; ENSMUST00000176315; BC129914; OTTMUST00000020859; OTTMUST00000020860; OTTMUST00000020861; OTTMUST00000020862; OTTMUST00000111091; uc008utj.2; uc012dle.1	2001-08-01	argonaute RISC catalytic subunit 1	chr4	-	Multiple_Complex	126435012	126468583
TC0400003545.mm.2	11,05	10,89	0,35	0,3	T	T	1,12	0,1194	0,5491	T	NM_153177; ENSMUST00000084289; ENSMUST00000122951; BC096023; OTTMUST00000020903; OTTMUST00000020904; uc008utk.2	2004-08-01	argonaute RISC catalytic subunit 4	chr4	-	Multiple_Complex	126489541	126533472
TC0400003548.mm.2	4,58	4,6	0,21	0,14	T	T	-1,01	0,9226	0,9764	T	NM_198960; ENSMUST00000048194; OTTMUST00000021023; uc008uts.1	Tfap2e	transcription factor AP-2, epsilon	chr4	-	Coding	126716003	126736269
TC0400003549.mm.2	8,69	9,15	0,68	0,32	T	T	-1,38	0,2259	0,6487	T	NM_011986; ENSMUST00000030637; ENSMUST00000106116; ENSMUST00000127079; BC017126; OTTMUST00000021025; OTTMUST00000021026; OTTMUST00000021027; uc008utt.2; uc008utu.2	Ncdn	neurochondrin	chr4	-	Multiple_Complex	126743750	126753438
TC0400003553.mm.2	7,93	7,93	0,69	0,56	T	T	-1	0,9914	0,9977	T	NM_001114399; ENSMUST00000106108; ENSMUST00000123597; ENSMUST00000129028; ENSMUST00000135003; ENSMUST00000150467; ENSMUST00000151026; ENSMUST00000152489; ENSMUST00000152952; ENSMUST00000154821; OTTMUST00000021032; OTTMUST00000021033; OTTMUST00000021034; OTTMUST00000021035; OTTMUST00000021036; OTTMUST00000021144; OTTMUST00000021145; OTTMUST00000021146; OTTMUST00000021147; uc008uty.3; uc012dli.2	Zmym4	zinc finger, MYM-type 4	chr4	-	Multiple_Complex	126861819	126968135
TC0400003559.mm.2	8,25	8,68	0,51	0,43	T	T	-1,35	0,1786	0,6136	T	NM_026670; ENSMUST00000055013; ENSMUST00000106099; ENSMUST00000106102; ENSMUST00000124429; ENSMUST00000136186; ENSMUST00000140605; ENSMUST00000152607; BC064774; OTTMUST00000021170; OTTMUST00000021200; OTTMUST00000021201; OTTMUST00000021202; OTTMUST00000021203; OTTMUST00000021204; uc008uuc.1; uc008uud.1; uc008uue.1; uc008uuf.1; uc008uug.1; uc008uuh.1	Zmym1	zinc finger, MYM domain containing 1	chr4	-	Multiple_Complex	127047094	127061152
TC0400003565.mm.2	7,44	7,39	0,14	0,23	T	T	1,03	0,9487	0,9858	T	NM_008120; ENSMUST00000053753; BC056613; OTTMUST00000021353	Gja4	gap junction protein, alpha 4	chr4	-	Coding	127311420	127314039
TC0400003566.mm.2	5,22	5,66	0,38	0,43	T	T	-1,35	0,2608	0,6729	T	NM_001160012; NM_008126; ENSMUST00000046532; ENSMUST00000106091; BC024387; OTTMUST00000021360; OTTMUST00000021361; uc008uus.2; uc008uut.2	Gjb3	gap junction protein, beta 3	chr4	-	Coding	127325235	127330844
TC0400003567.mm.2	6,34	6,33	0,26	0,26	T	T	1,01	0,8955	0,9668	T	NM_008127; ENSMUST00000060419; ENSMUST00000106090; BC064060; OTTMUST00000021358; uc008uuu.1	Gjb4	gap junction protein, beta 4	chr4	-	Coding	127351086	127354081
TC0400003568.mm.2	6,9	6,81	0,47	0,31	T	T	1,06	0,3636	0,7413	T	NM_010291; ENSMUST00000046498; BC011148; OTTMUST00000021352; uc008uuv.1	Gjb5	gap junction protein, beta 5	chr4	-	Coding	127354809	127358181
TC0400003572.mm.2	5,14	4,93	0,32	0,38	T	T	1,16	0,5098	0,8170	T	NM_001134733; ENSMUST00000030614; BC147529; uc012dln.1	CK137956	cDNA sequence CK137956	chr4	-	Coding	127927592	127970951
TC0400003573.mm.2	8,15	8,05	0,58	0,31	T	T	1,07	0,5562	0,8364	T	NM_029137; uc029uzn.1	Csmd2os	CUB and Sushi multiple domains 2, opposite strand	chr4	-	Multiple_Complex	128133523	128166967
TC0400003574.mm.2	5,01	4,86	0,42	0,47	T	T	1,12	0,6966	0,8992	T	NM_027036; ENSMUST00000053830; BC061030; OTTMUST00000021529; uc008uva.1	Hmgb4	high-mobility group box 4	chr4	-	Coding	128260212	128260957
TC0400003576.mm.2	8,46	8,3	0,23	0,14	T	T	1,12	0,1355	0,5703	T	NM_177758; ENSMUST00000084276; ENSMUST00000097877; ENSMUST00000135309; ENSMUST00000141040; ENSMUST00000147876; ENSMUST00000151226; BC065079; BC076602; OTTMUST00000021531; OTTMUST00000021532; OTTMUST00000021533; OTTMUST00000021534; OTTMUST00000068219; OTTMUST00000087222; uc008uvd.2; uc008uve.1	Zscan20	zinc finger and SCAN domains 20	chr4	-	Multiple_Complex	128583539	128610098
TC0400003577.mm.2	8,69	10,41	0,55	0,48	T	T	-3,3	0,0006	0,0797	T	NM_205823; ENSMUST00000074829; ENSMUST00000133382; BC131921; OTTMUST00000021538; OTTMUST00000021539; uc008uvf.1	Tlr12	toll-like receptor 12	chr4	-	Multiple_Complex	128615446	128618619
TC0400003578.mm.2	8,78	9,15	0,43	0,13	T	T	-1,29	0,1806	0,6153	T	NM_001081098; ENSMUST00000071108; ENSMUST00000106072; ENSMUST00000138371; ENSMUST00000170934; BC147222; BC147223; BC150964; OTTMUST00000021852; OTTMUST00000021853; OTTMUST00000090284; uc008uvn.1	Zfp362	zinc finger protein 362	chr4	-	Multiple_Complex	128773085	128806112
TC0400003581.mm.2	5,83	5,45	0,39	0,29	T	T	1,3	0,4424	0,7863	T	NM_172875; ENSMUST00000030581; ENSMUST00000106068; ENSMUST00000119354; ENSMUST00000128820; ENSMUST00000143912; ENSMUST00000147731; ENSMUST00000156739; BC138973; BC138974; OTTMUST00000021847; OTTMUST00000021848; OTTMUST00000021849; OTTMUST00000021850; OTTMUST00000022111; OTTMUST00000022112; OTTMUST00000068432	Azin2	antizyme inhibitor 2	chr4	-	Multiple_Complex	128930233	128962442
TC0400003584.mm.2	7,29	7,33	0,25	0,33	T	T	-1,03	0,7036	0,9028	T	NM_001130419; NM_001286081; NM_001286083; NM_010471; ENSMUST00000030572; ENSMUST00000095807; ENSMUST00000116442; ENSMUST00000116444; ENSMUST00000125931; ENSMUST00000135763; ENSMUST00000139450; ENSMUST00000149763; ENSMUST00000164649; BC049607; BC058588; OTTMUST00000022147; OTTMUST00000022148; OTTMUST00000022149; OTTMUST00000022150; OTTMUST00000022151; OTTMUST00000068516; OTTMUST00000068517	Hpca	hippocalcin	chr4	-	Coding	129111570	129122036
TC0400003586.mm.2	10,2	10,57	0,41	0,24	T	T	-1,29	0,2848	0,6911	T	NM_029036; ENSMUST00000049081; ENSMUST00000072431; ENSMUST00000106059; ENSMUST00000106061; ENSMUST00000117350; ENSMUST00000117497; ENSMUST00000117965; ENSMUST00000122942; ENSMUST00000126748; ENSMUST00000137992; ENSMUST00000142490; ENSMUST00000148112; ENSMUST00000148920; ENSMUST00000151971; BC038329; OTTMUST00000022152; OTTMUST00000022153; OTTMUST00000022154; OTTMUST00000022155; OTTMUST00000022156; OTTMUST00000022157; OTTMUST00000022159; OTTMUST00000022160; OTTMUST00000022161; OTTMUST00000022163; OTTMUST00000022164; OTTMUST00000022165; OTTMUST00000068514; uc008uwf.1; uc008uwg.1; uc008uwh.1; uc008uwi.1; uc008uwj.1	S100pbp	S100P binding protein	chr4	-	Multiple_Complex	129148005	129189727
TC0400003587.mm.2	6,76	6,52	0,29	0,14	T	T	1,18	0,1002	0,5200	T	NM_001033189; NM_001285865; NM_001285866; NM_001285867; ENSMUST00000052602; ENSMUST00000097873; ENSMUST00000106051; ENSMUST00000145261; ENSMUST00000146376; uc008uwn.1; uc008uwo.1	C77080	expressed sequence C77080	chr4	-	Coding	129219578	129261404
TC0400003590.mm.2	12,06	12,72	0,36	0,14	T	T	-1,57	0,0069	0,2012	T	NM_009030; ENSMUST00000102598; ENSMUST00000135585; ENSMUST00000140291; ENSMUST00000147183; BC138568; BC138570; OTTMUST00000022134; OTTMUST00000022135; OTTMUST00000041447; OTTMUST00000068722; uc008uwt.1	Rbbp4	retinoblastoma binding protein 4	chr4	-	Multiple_Complex	129307100	129335370
TC0400003593.mm.2	7,27	7,3	0,13	0,1	T	T	-1,02	0,7556	0,9229	T	NM_028603; ENSMUST00000030610; BC017614; OTTMUST00000022299; uc008uww.1	Zbtb8a	zinc finger and BTB domain containing 8a	chr4	-	Coding	129353628	129378116
TC0400003594.mm.2	4,67	4,59	0,15	0,16	T	T	1,06	0,9890	0,9970	T	NM_153541; ENSMUST00000053042; ENSMUST00000106046; ENSMUST00000124364; ENSMUST00000132556; BC023839; OTTMUST00000022289; OTTMUST00000068744; OTTMUST00000068745; uc008uwy.1; uc008uwz.1	Zbtb8b	zinc finger and BTB domain containing 8b	chr4	-	Multiple_Complex	129425765	129440853
TC0400003597.mm.2	6,94	6,77	0,23	0,28	T	T	1,13	0,2415	0,6604	T	NM_080442; ENSMUST00000000421; BC048470; OTTMUST00000022298; uc008uxc.1	Tssk3	testis-specific serine kinase 3	chr4	-	Coding	129489008	129491022
TC0400003599.mm.2	10,97	11,66	0,25	0,14	T	T	-1,61	0,0009	0,0964	T	NM_008228; ENSMUST00000102597; ENSMUST00000125718; ENSMUST00000132909; ENSMUST00000139305; ENSMUST00000142984; ENSMUST00000145628; ENSMUST00000150105; BC092070; BC108371; OTTMUST00000022290; OTTMUST00000022291; OTTMUST00000022292; OTTMUST00000022293; OTTMUST00000022294; OTTMUST00000022295; OTTMUST00000022296; uc008uxg.1	Hdac1	histone deacetylase 1	chr4	-	Multiple_Complex	129516104	129542713
TC0400003602.mm.2	5,58	5,65	0,25	0,36	T	T	-1,05	0,6603	0,8826	T	NM_001162432; NM_001162433; NM_010693; NR_106199; ENSMUST00000067240; ENSMUST00000102596; ENSMUST00000123640; ENSMUST00000127943; ENSMUST00000132030; ENSMUST00000134336; ENSMUST00000139957; ENSMUST00000167288; BC011474; OTTMUST00000022307; OTTMUST00000022308; OTTMUST00000022309; OTTMUST00000022310; OTTMUST00000022311; OTTMUST00000022312; OTTMUST00000068940; uc008uxh.2; uc008uxi.2; uc008uxj.2; uc008uxk.1; uc012dlq.1	Lck; Mir8119	lymphocyte protein tyrosine kinase; microRNA 8119	chr4	-	Multiple_Complex	129548344	129573641
TC0400003603.mm.2	10,24	10,66	0,31	0,29	T	T	-1,33	0,0271	0,3388	T	NM_182783; ENSMUST00000052835; ENSMUST00000142699; OTTMUST00000021744; OTTMUST00000021745; uc008uxl.2	Fam167b	family with sequence similarity 167, member B	chr4	-	Multiple_Complex	129576815	129578580
TC0400003604.mm.2	5,82	5,82	0,33	0,22	T	T	1	0,6918	0,8967	T	NM_018799; ENSMUST00000102593; ENSMUST00000135055; ENSMUST00000136843; ENSMUST00000143384; ENSMUST00000155428; BC029625; OTTMUST00000021778; OTTMUST00000021779; OTTMUST00000021780; OTTMUST00000021781; OTTMUST00000021782; uc008uxm.2; uc008uxn.2	Eif3i	eukaryotic translation initiation factor 3, subunit I	chr4	-	Multiple_Complex	129591960	129600648
TC0400003605.mm.2	10,03	9,88	0,3	0,29	T	T	1,11	0,2734	0,6817	T	NM_001195730; ENSMUST00000106037; ENSMUST00000143374; ENSMUST00000179209; OTTMUST00000094692; OTTMUST00000094693; uc012dlr.1	Dcdc2b	doublecortin domain containing 2b	chr4	-	Multiple_Complex	129608331	129614257
TC0400003606.mm.2	7,44	7,51	0,11	0,38	T	T	-1,05	0,2609	0,6729	T	NM_198026; ENSMUST00000046675; ENSMUST00000121442; ENSMUST00000127029; ENSMUST00000131559; ENSMUST00000146378; OTTMUST00000021740; OTTMUST00000021741; OTTMUST00000021742; OTTMUST00000021743; OTTMUST00000068945; uc008uxs.1	Iqcc	IQ motif containing C	chr4	-	Multiple_Complex	129615126	129619110
TC0400003607.mm.2	8,84	8,83	0,19	0,19	T	T	1,01	0,8917	0,9659	T	NM_025455; ENSMUST00000030586; ENSMUST00000106035; ENSMUST00000123943; ENSMUST00000124630; ENSMUST00000126777; ENSMUST00000141361; ENSMUST00000150357; ENSMUST00000151838; ENSMUST00000152290; ENSMUST00000152708; BC028873; OTTMUST00000021797; OTTMUST00000021798; OTTMUST00000021799; OTTMUST00000021800; OTTMUST00000021801; OTTMUST00000021803; OTTMUST00000068941; OTTMUST00000068942; OTTMUST00000068943; OTTMUST00000068944; uc008uxt.1; uc008uxu.1; uc008uxv.1; uc008uxw.1	Ccdc28b	coiled coil domain containing 28B	chr4	-	Multiple_Complex	129619274	129623947
TC0400003609.mm.2	7,48	8,11	0,29	0,39	T	T	-1,55	0,0487	0,4149	T	NM_001005506; NM_001199695; ENSMUST00000046425; ENSMUST00000084264; ENSMUST00000130017; ENSMUST00000132217; ENSMUST00000133803; ENSMUST00000142577; ENSMUST00000154105; BC060227; BC065115; OTTMUST00000021783; OTTMUST00000021784; OTTMUST00000021785; OTTMUST00000021786; OTTMUST00000021787; OTTMUST00000021788; uc008uxx.2; uc008uxy.2	Txlna	taxilin alpha	chr4	-	Multiple_Complex	129626077	129641065
TC0400003610.mm.2	9,01	9,57	0,31	0,26	T	T	-1,47	0,0053	0,1846	T	NM_008468; ENSMUST00000003828; ENSMUST00000102590; ENSMUST00000126010; ENSMUST00000138916; ENSMUST00000146215; ENSMUST00000146361; BC004833; OTTMUST00000021767; OTTMUST00000021768; OTTMUST00000021769; OTTMUST00000021770; OTTMUST00000021771; OTTMUST00000068938; uc008uxz.2	Kpna6	karyopherin (importin) alpha 6	chr4	-	Multiple_Complex	129643979	129672767
TC0400003611.mm.2	8,43	8,42	0,47	0,4	T	T	1,01	0,4822	0,8038	T	NM_199305; ENSMUST00000102588; ENSMUST00000125445; ENSMUST00000137640; ENSMUST00000147668; ENSMUST00000154747; BC049790; OTTMUST00000021763; OTTMUST00000021764; OTTMUST00000021765; OTTMUST00000021766; OTTMUST00000068937; uc008uya.1; uc008uyb.1	Tmem39b	transmembrane protein 39b	chr4	-	Multiple_Complex	129676355	129696838
TC0400003613.mm.2	8,48	9,08	0,46	0,35	T	T	-1,51	0,0325	0,3637	T	NM_011317; NR_045036; ENSMUST00000066257; ENSMUST00000129342; ENSMUST00000139281; ENSMUST00000139936; BC002051; OTTMUST00000021746; OTTMUST00000021747; OTTMUST00000021748; OTTMUST00000047814; uc008uyc.2; uc008uyd.2; uc008uye.2	Khdrbs1	KH domain containing, RNA binding, signal transduction associated 1	chr4	-	Multiple_Complex	129703164	129742303
TC0400003626.mm.2	4,96	4,98	0,18	0,25	T	T	-1,01	0,4813	0,8035	T	NM_001163027; NM_198959; ENSMUST00000030562; ENSMUST00000119423; ENSMUST00000120154; ENSMUST00000164887; BC119583; OTTMUST00000021723; OTTMUST00000068958; OTTMUST00000068959; uc008uyx.1; uc012dlu.1	Hcrtr1	hypocretin (orexin) receptor 1	chr4	-	Coding	130130217	130139359
TC0400003627.mm.2	7,77	7,52	0,41	0,24	T	T	1,2	0,1439	0,5784	T	NM_001168333; NM_023476; ENSMUST00000030560; ENSMUST00000105998; ENSMUST00000105999; ENSMUST00000132545; ENSMUST00000133660; ENSMUST00000145000; ENSMUST00000145774; ENSMUST00000175822; ENSMUST00000175992; BC005738; BC018539; OTTMUST00000021884; OTTMUST00000021885; OTTMUST00000021886; OTTMUST00000021887; OTTMUST00000021888; OTTMUST00000021889; OTTMUST00000021891; OTTMUST00000103872; OTTMUST00000103873; uc008uyy.1; uc008uyz.2; uc008uza.2; uc029uzp.1	Tinagl1	tubulointerstitial nephritis antigen-like 1	chr4	-	Multiple_Complex	130164454	130175122
TC0400003628.mm.2	5,12	4,83	0,26	0,33	T	T	1,22	0,3492	0,7316	T	NM_001034872; ENSMUST00000023884; ENSMUST00000124528; BC147394; BC147395; BC172060; uc008uzb.1; uc012dlv.1	Gm853	predicted gene 853	chr4	-	Multiple_Complex	130209109	130222401
TC0400003629.mm.2	7,89	7,7	0,22	0,14	T	T	1,15	0,2074	0,6368	T	NM_001253386; NM_172702; ENSMUST00000105996; ENSMUST00000120126; ENSMUST00000122374; ENSMUST00000146478; ENSMUST00000154846; BC031720; OTTMUST00000021893; OTTMUST00000021894; OTTMUST00000021895; OTTMUST00000021896; OTTMUST00000021897; uc008uzc.1; uc029uzq.1	Serinc2	serine incorporator 2	chr4	-	Coding	130253495	130279205
TC0400003631.mm.2	10,82	10,75	0,79	0,28	T	T	1,05	0,7569	0,9232	T	NM_153160; ENSMUST00000129840; ENSMUST00000134159; ENSMUST00000141615; ENSMUST00000149755; ENSMUST00000167964; BC018382; BC049231; OTTMUST00000022030; OTTMUST00000022031; OTTMUST00000022032; OTTMUST00000022033; OTTMUST00000112860; uc008uze.1	Zcchc17	zinc finger, CCHC domain containing 17	chr4	-	Multiple_Complex	130315383	130359943
TC0400003633.mm.2	7,59	7,28	0,21	0,47	T	T	1,24	0,1078	0,5321	T	NM_025998; ENSMUST00000105993; ENSMUST00000180498; ENSMUST00000180884; BC116391; OTTMUST00000112865; OTTMUST00000112866; OTTMUST00000112867; uc008uzg.2; uc008uzi.2; uc008uzj.2	Nkain1	Na+/K+ transporting ATPase interacting 1	chr4	-	Multiple_Complex	130529875	130574173
TC0400003650.mm.2	7,74	7,45	0,26	0,2	T	T	1,22	0,1501	0,5847	T	NM_001083119; NM_011214; ENSMUST00000030741; ENSMUST00000097860; ENSMUST00000105987; ENSMUST00000123878; ENSMUST00000127633; ENSMUST00000139641; ENSMUST00000144136; ENSMUST00000154224; OTTMUST00000021929; OTTMUST00000021930; OTTMUST00000021931; OTTMUST00000021932; OTTMUST00000021933; OTTMUST00000021934; OTTMUST00000021935; OTTMUST00000072418; uc008vaa.1; uc008vab.1; uc008vac.1; uc008vad.1	Ptpru	protein tyrosine phosphatase, receptor type, U	chr4	-	Multiple_Complex	131768457	131838288
TC0400003653.mm.2	13,14	12,95	0,36	0,29	T	T	1,14	0,3002	0,7009	T	NM_001128606; NM_001128607; NM_183428; ENSMUST00000030739; ENSMUST00000054917; ENSMUST00000084253; ENSMUST00000105970; ENSMUST00000105972; ENSMUST00000105974; ENSMUST00000105975; ENSMUST00000105981; ENSMUST00000131953; ENSMUST00000135579; ENSMUST00000136761; ENSMUST00000137846; ENSMUST00000141291; ENSMUST00000144754; ENSMUST00000146021; ENSMUST00000146443; ENSMUST00000151746; ENSMUST00000155990; BC079875; OTTMUST00000022520; OTTMUST00000022521; OTTMUST00000022522; OTTMUST00000022523; OTTMUST00000022763; OTTMUST00000022764; OTTMUST00000022765; OTTMUST00000023735; OTTMUST00000023736; OTTMUST00000023737; OTTMUST00000023759; OTTMUST00000023760; OTTMUST00000023761; OTTMUST00000023923; OTTMUST00000023924	Epb41	erythrocyte membrane protein band 4.1	chr4	-	Multiple_Complex	131923413	132075321
TC0400003657.mm.2	7,85	7,77	0,22	0,1	T	T	1,06	0,8713	0,9594	T	NM_013622; ENSMUST00000056336; BC137958; BC137969; OTTMUST00000025727; uc008vap.1	Oprd1	opioid receptor, delta 1	chr4	-	Coding	132110726	132144486
TC0400003659.mm.2	11,89	12,13	0,38	0,2	T	T	-1,18	0,2613	0,6729	T	NM_145393; ENSMUST00000085181; ENSMUST00000102570; ENSMUST00000152796; ENSMUST00000165072; BC014797; BC028994; OTTMUST00000026013; OTTMUST00000026014; OTTMUST00000094231; OTTMUST00000094232; uc008vas.2	Ythdf2	YTH domain family 2	chr4	-	Multiple_Complex	132184912	132212303
TC0400003662.mm.2	9,57	9,98	0,23	0,2	T	T	-1,34	0,0231	0,3201	T	NM_001122992; NM_020273; ENSMUST00000030733; ENSMUST00000105964; ENSMUST00000105965; ENSMUST00000125534; ENSMUST00000126542; ENSMUST00000131763; ENSMUST00000168553; BC046983; OTTMUST00000026008; OTTMUST00000026009; OTTMUST00000026010; OTTMUST00000026011; OTTMUST00000026012; OTTMUST00000026048; uc008vat.2; uc008vau.2; uc008vav.2	Gmeb1	glucocorticoid modulatory element binding protein 1	chr4	-	Multiple_Complex	132221025	132261602
TC0400003666.mm.2	6,09	6,08	0,16	0,24	T	T	1,01	0,4557	0,7925	T	NM_001081651; ENSMUST00000040411; BC132060; BC132062; OTTMUST00000026007; uc008vay.1	Rab42	RAB42, member RAS oncogene family	chr4	-	Multiple_Complex	132300440	132303385
TC0400003667.mm.2	7,9	8,04	0,14	0,18	T	T	-1,11	0,3584	0,7388	T	NM_027925; ENSMUST00000030730; ENSMUST00000105960; ENSMUST00000105962; ENSMUST00000125513; ENSMUST00000127402; ENSMUST00000131524; ENSMUST00000137520; ENSMUST00000141317; ENSMUST00000144387; ENSMUST00000146166; ENSMUST00000147652; ENSMUST00000150959; BC048840; BC055454; OTTMUST00000021958; OTTMUST00000021959; OTTMUST00000021960; OTTMUST00000021961; OTTMUST00000021962; OTTMUST00000021963; OTTMUST00000021964; OTTMUST00000021965; OTTMUST00000021966; OTTMUST00000021967; OTTMUST00000021968; OTTMUST00000021969; uc008vbb.1	Trnau1ap	tRNA selenocysteine 1 associated protein 1	chr4	-	Multiple_Complex	132311763	132329538
TC0400003670.mm.2	10,06	10,15	0,29	0,15	T	T	-1,06	0,5206	0,8217	T	NM_001161797; NM_175306; ENSMUST00000084170; ENSMUST00000084249; ENSMUST00000102568; ENSMUST00000127516; ENSMUST00000136711; ENSMUST00000152271; BC075672; BC096033; OTTMUST00000022200; OTTMUST00000022201; OTTMUST00000022202; OTTMUST00000022314; OTTMUST00000022315; uc008vbg.3; uc008vbh.3	Phactr4	phosphatase and actin regulator 4	chr4	-	Multiple_Complex	132355923	132422489
TC0400003672.mm.2	6,26	6,44	0,18	0,19	T	T	-1,13	0,1546	0,5886	T	NM_026039; ENSMUST00000102567; ENSMUST00000123604; BC068306; OTTMUST00000022321; OTTMUST00000022322; uc008vbi.2	Med18	mediator complex subunit 18	chr4	-	Coding	132458729	132463921
TC0400003674.mm.2	4,6	4,97	0,32	0,41	F	T	-1,3	0,1063	0,5291	F	NM_144907; ENSMUST00000030724; BC005672; OTTMUST00000022320; uc008vbj.1	Sesn2	sestrin 2	chr4	-	Multiple_Complex	132492032	132510501
TC0400003675.mm.2	13,41	13,63	0,29	0,17	T	T	-1,16	0,2823	0,6895	T	NM_007512; ENSMUST00000067496; ENSMUST00000145795; ENSMUST00000152993; BC012680; OTTMUST00000022663; OTTMUST00000022664; OTTMUST00000022665	Atpif1	ATPase inhibitory factor 1	chr4	-	Multiple_Complex	132530555	132533935
TC0400003679.mm.2	7,23	7,44	0,34	0,25	T	T	-1,16	0,2537	0,6683	T	NM_201368; ENSMUST00000045550; ENSMUST00000143642; ENSMUST00000150104; BC057035; OTTMUST00000023148; OTTMUST00000023149; OTTMUST00000023150; uc008vbr.1	Xkr8	X Kell blood group precursor related family member 8 homolog	chr4	-	Multiple_Complex	132724897	132732546
TC0400003680.mm.2	9,89	9,78	0,71	0,19	T	T	1,08	0,6308	0,8705	T	NM_133888; ENSMUST00000030709; BC009087; OTTMUST00000023147; uc008vbs.1	Smpdl3b	sphingomyelin phosphodiesterase, acid-like 3B	chr4	-	Coding	132732966	132757252
TC0400003681.mm.2	11,26	11,88	0,61	0,28	T	T	-1,54	0,0339	0,3673	T	NM_001033308; ENSMUST00000045154; BC151122; BC151126; OTTMUST00000023230; uc008vbv.1	Themis2	thymocyte selection associated family member 2	chr4	-	Coding	132781843	132796413
TC0400003683.mm.2	10,15	10,91	0,37	0,26	T	T	-1,69	0,0170	0,2889	T	NM_146154; ENSMUST00000030702; ENSMUST00000105919; ENSMUST00000131725; ENSMUST00000148228; ENSMUST00000156777; BC025479; OTTMUST00000023232; OTTMUST00000023479; OTTMUST00000023480; OTTMUST00000023481; OTTMUST00000023482	Ppp1r8	protein phosphatase 1, regulatory (inhibitor) subunit 8	chr4	-	Multiple_Complex	132826925	132843169
TC0400003685.mm.2	7,83	8,06	0,32	0,21	T	T	-1,17	0,9101	0,9721	T	NM_133887; ENSMUST00000030698; ENSMUST00000137109; BC010669; OTTMUST00000023484; OTTMUST00000023485; uc008vbx.1; uc008vby.1	Stx12	syntaxin 12	chr4	-	Multiple_Complex	132853501	132884509
TC0400003687.mm.2	7,41	7,73	0,46	0,34	T	T	-1,25	0,0760	0,4812	T	NM_001163792; NM_145553; ENSMUST00000030696; ENSMUST00000097856; ENSMUST00000148667; BC008163; OTTMUST00000023491; OTTMUST00000023492; OTTMUST00000023493; uc008vbz.2; uc008vca.2	Fam76a	family with sequence similarity 76, member A	chr4	-	Coding	132899213	132922558
TC0400003691.mm.2	7,25	7,04	0,1	0,4	T	T	1,16	0,1534	0,5881	T	NM_008154; ENSMUST00000052090; ENSMUST00000105911; ENSMUST00000151025; BC138248; BC138250; OTTMUST00000024395; OTTMUST00000024396; OTTMUST00000024397; uc008vci.1	Gpr3	G-protein coupled receptor 3	chr4	-	Coding	133209340	133212536
TC0400003694.mm.2	6,91	7,23	0,21	0,14	T	T	-1,25	0,2680	0,6788	T	NM_031393; ENSMUST00000030674; ENSMUST00000105908; ENSMUST00000142039; ENSMUST00000154911; BC005623; OTTMUST00000024399; OTTMUST00000024400; OTTMUST00000024401; OTTMUST00000047459; uc008vcm.2; uc008vco.2; uc012dmk.1	Sytl1	synaptotagmin-like 1	chr4	-	Multiple_Complex	133253090	133263113
TC0400003695.mm.2	9,49	9,95	0,38	0,47	T	T	-1,38	0,0309	0,3574	T	NM_025667; ENSMUST00000105907; ENSMUST00000132713; ENSMUST00000134781; ENSMUST00000137622; ENSMUST00000139030; ENSMUST00000153059; BC037609; OTTMUST00000026130; OTTMUST00000026131; OTTMUST00000026132; OTTMUST00000026133; OTTMUST00000026134; OTTMUST00000026135; uc008vcp.1	Tmem222	transmembrane protein 222	chr4	-	Multiple_Complex	133266045	133277792
TC0400003697.mm.2	10,22	10,26	0,35	0,04	T	T	-1,03	0,4966	0,8111	T	NM_199306; ENSMUST00000043305; ENSMUST00000105906; ENSMUST00000135929; ENSMUST00000140976; ENSMUST00000145426; BC034833; BC048824; BC057107; OTTMUST00000026111; OTTMUST00000026112; OTTMUST00000026113; OTTMUST00000026114; OTTMUST00000026115; uc008vcr.2; uc012dml.1	Wdtc1	WD and tetratricopeptide repeats 1	chr4	-	Multiple_Complex	133292459	133353481
TC0400003702.mm.2	7,1	7,15	0,18	0,32	T	T	-1,03	0,5788	0,8468	T	NM_001081156; ENSMUST00000123169; ENSMUST00000125541; BC049168; OTTMUST00000026140; OTTMUST00000026141; uc008vcu.1	Trnp1	TMF1-regulated nuclear protein 1	chr4	-	Multiple_Complex	133491100	133498550
TC0400003704.mm.2	5,13	5,09	0,07	0,11	T	T	1,03	0,4432	0,7863	T	ENSMUST00000163919	Gm17688	predicted gene, 17688	chr4	-	Coding	133527731	133529326
TC0400003705.mm.2	11,44	11,48	0,31	0,27	T	T	-1,03	0,5918	0,8532	T	NM_010948; ENSMUST00000030665; ENSMUST00000141860; ENSMUST00000148612; BC011253; OTTMUST00000026118; OTTMUST00000026119; OTTMUST00000026120; uc012dmm.1	Nudc	nuclear distribution gene C homolog (Aspergillus)	chr4	-	Multiple_Complex	133532542	133546027
TC0400003707.mm.2	5,98	6,14	0,2	0,23	T	T	-1,12	0,3302	0,7210	T	NM_018754; ENSMUST00000057311; OTTMUST00000026117; uc008vdc.1	Sfn	stratifin	chr4	-	Coding	133600556	133602168
TC0400003708.mm.2	9,36	9,88	0,5	0,4	T	T	-1,43	0,0912	0,5026	T	NM_001017968; ENSMUST00000084238; ENSMUST00000135999; ENSMUST00000138639; ENSMUST00000142382; ENSMUST00000146464; OTTMUST00000026289; OTTMUST00000026290; OTTMUST00000026291; OTTMUST00000026292; OTTMUST00000026293; uc008vdd.1; uc008vde.1	Zdhhc18	zinc finger, DHHC domain containing 18	chr4	-	Multiple_Complex	133605299	133650154
TC0400003711.mm.2	9,31	9,54	0,38	0,13	T	T	-1,18	0,2357	0,6574	T	NM_001145955; NM_001145956; NM_178698; ENSMUST00000062118; ENSMUST00000067902; ENSMUST00000151837; BC055060; OTTMUST00000025722; OTTMUST00000025792; OTTMUST00000025798; uc008vdf.2; uc008vdg.2; uc012dmo.1	Pigv	phosphatidylinositol glycan anchor biosynthesis, class V	chr4	-	Multiple_Complex	133660387	133672647
TC0400003712.mm.2	13,31	13,2	0,26	0,33	T	T	1,08	0,4452	0,7869	T	NM_001080819; NR_106086; ENSMUST00000008024; ENSMUST00000105897; ENSMUST00000138473; ENSMUST00000139709; ENSMUST00000145664; ENSMUST00000168582; BC082554; OTTMUST00000025856; OTTMUST00000092228; OTTMUST00000092230; OTTMUST00000092277; OTTMUST00000092278; uc008vdh.1; uc008vdj.1	Arid1a; Mir7227	AT rich interactive domain 1A (SWI-like); microRNA 7227	chr4	-	Multiple_Complex	133679008	133756769
TC0400003717.mm.2	14,96	15,71	0,22	0,16	T	T	-1,67	0,0004	0,0698	T	NM_001285505; NM_001285506; NM_009097; ENSMUST00000003741; ENSMUST00000105894; ENSMUST00000129636; ENSMUST00000137486; ENSMUST00000157067; ENSMUST00000168974; ENSMUST00000173961; ENSMUST00000173989; ENSMUST00000174481; BC094470; OTTMUST00000022181; OTTMUST00000022256; OTTMUST00000022376; OTTMUST00000022377; OTTMUST00000022378; OTTMUST00000095847; OTTMUST00000095848; OTTMUST00000095849; OTTMUST00000095850; uc008vdp.1	Rps6ka1	ribosomal protein S6 kinase polypeptide 1	chr4	-	Multiple_Complex	133847290	133887799
TC0400003721.mm.2	11,3	10,87	0,24	0,17	T	T	1,35	0,0350	0,3703	T	NM_016957; ENSMUST00000100472; ENSMUST00000102552; ENSMUST00000102553; ENSMUST00000105893; ENSMUST00000123234; ENSMUST00000125266; ENSMUST00000130809; ENSMUST00000136327; ENSMUST00000136859; ENSMUST00000137456; ENSMUST00000138458; ENSMUST00000145025; ENSMUST00000153622; BC083085; BC084680; BC090836; BC090837; BC092060; BC103792; OTTMUST00000022426; OTTMUST00000022427; OTTMUST00000022428; OTTMUST00000022429; OTTMUST00000022707; OTTMUST00000022708; OTTMUST00000022709; OTTMUST00000022710; OTTMUST00000022711; OTTMUST00000022712; OTTMUST00000022713; OTTMUST00000022714; OTTMUST00000083820; uc008vdq.1; uc008vdr.1	Hmgn2	high mobility group nucleosomal binding domain 2	chr4	-	Multiple_Complex	133964738	133968650
TC0400003722.mm.2	9,97	10,5	0,21	0,15	T	T	-1,44	0,0040	0,1610	T	NM_026144; ENSMUST00000012262; ENSMUST00000105885; ENSMUST00000105886; ENSMUST00000105887; ENSMUST00000105889; ENSMUST00000130464; ENSMUST00000134096; ENSMUST00000142660; ENSMUST00000144668; ENSMUST00000146241; ENSMUST00000150729; BC004011; OTTMUST00000022719; OTTMUST00000023335; OTTMUST00000023336; OTTMUST00000023337; OTTMUST00000023338; OTTMUST00000023339; OTTMUST00000023340; OTTMUST00000023523; OTTMUST00000023524; OTTMUST00000023730; OTTMUST00000023731; uc008vds.1; uc008vdt.1; uc008vdu.1; uc008vdv.1	Dhdds	dehydrodolichyl diphosphate synthase	chr4	-	Multiple_Complex	133969028	134000918
TC0400003723.mm.2	7,39	7,46	0,4	0,23	T	T	-1,05	0,7632	0,9261	T	NM_145833; ENSMUST00000051674; ENSMUST00000176113; ENSMUST00000176292; ENSMUST00000176897; BC068304; OTTMUST00000023733; OTTMUST00000104013; OTTMUST00000104014; OTTMUST00000104015; uc008vdw.1	Lin28a	lin-28 homolog A (C. elegans)	chr4	-	Coding	134003330	134018841
TC0400003724.mm.2	8,34	7,67	0,42	0,33	T	T	1,59	0,1134	0,5401	T	NM_013706; ENSMUST00000000696; ENSMUST00000137445; ENSMUST00000145122; BC027495; OTTMUST00000023776; OTTMUST00000023777; OTTMUST00000023778; uc008vea.2	Cd52	CD52 antigen	chr4	-	Multiple_Complex	134082448	134095082
TC0400003725.mm.2	10,83	10,89	0,17	0,28	T	T	-1,04	0,3391	0,7247	T	NM_080559; ENSMUST00000030651; ENSMUST00000105879; ENSMUST00000136408; BC008110; OTTMUST00000024051; OTTMUST00000024052; OTTMUST00000024053; uc008vec.1	Sh3bgrl3	SH3 domain binding glutamic acid-rich protein-like 3	chr4	-	Multiple_Complex	134127406	134128789
TC0400003726.mm.2	10,67	10,91	0,36	0,41	T	T	-1,18	0,3240	0,7166	T	NM_144527; ENSMUST00000040271; ENSMUST00000121566; ENSMUST00000126014; ENSMUST00000132120; ENSMUST00000137388; ENSMUST00000138144; ENSMUST00000141384; ENSMUST00000141992; ENSMUST00000145531; BC031729; OTTMUST00000024150; OTTMUST00000024589; OTTMUST00000024590; OTTMUST00000024591; OTTMUST00000024592; OTTMUST00000024593; OTTMUST00000024594; OTTMUST00000024595; OTTMUST00000024596; uc008ved.2; uc008vee.2; uc008vef.2	Cep85	centrosomal protein 85	chr4	-	Multiple_Complex	134129858	134187112
TC0400003728.mm.2	6,71	6,62	0,34	0,22	T	T	1,06	0,1774	0,6123	T	NM_001080712; ENSMUST00000097849; uc008veg.1	Gm7534	predicted gene 7534	chr4	-	Coding	134190804	134203004
TC0400003730.mm.2	8,38	8,48	0,57	0,55	T	T	-1,07	0,7314	0,9136	T	NM_001130030; NM_177866; ENSMUST00000055892; ENSMUST00000105878; ENSMUST00000130984; ENSMUST00000169381; BC108974; BC108975; OTTMUST00000024603; OTTMUST00000024604; OTTMUST00000024605; uc008veh.2; uc012dmr.1; uc012dms.1	Catsper4	cation channel, sperm associated 4	chr4	-	Multiple_Complex	134211968	134227383
TC0400003731.mm.2	4,72	4,46	0,15	0,29	T	T	1,2	0,3925	0,7603	T	NM_001081047; ENSMUST00000030645; ENSMUST00000124181; ENSMUST00000144504; ENSMUST00000145998; ENSMUST00000146283; BC113805; BC113956; OTTMUST00000024609; OTTMUST00000024610; OTTMUST00000024611; OTTMUST00000024612; OTTMUST00000024613; uc008vei.1	Cnksr1	connector enhancer of kinase suppressor of Ras 1	chr4	-	Multiple_Complex	134228041	134238399
TC0400003732.mm.2	7,37	7,11	0,59	0,47	T	T	1,2	0,9318	0,9793	T	NM_024215; ENSMUST00000030644; ENSMUST00000129183; BC003465; OTTMUST00000024607; OTTMUST00000024764; uc008vej.1; uc008vek.1	Zfp593	zinc finger protein 593	chr4	-	Multiple_Complex	134243289	134245592
TC0400003733.mm.2	5,79	5,66	0,27	0,38	T	T	1,09	0,6677	0,8861	T	NM_001099296; ENSMUST00000060050; ENSMUST00000138366; BC048704; OTTMUST00000024782; OTTMUST00000024783; uc008veo.1	Grrp1	glycine/arginine rich protein 1	chr4	-	Multiple_Complex	134251110	134254106
TC0400003736.mm.2	11,59	12,03	0,4	0,2	T	T	-1,35	0,0130	0,2578	T	NM_001163794; NM_146156; ENSMUST00000061234; ENSMUST00000105876; ENSMUST00000105877; ENSMUST00000127857; ENSMUST00000142504; ENSMUST00000145006; BC027088; BC058514; OTTMUST00000024775; OTTMUST00000024776; OTTMUST00000024777; OTTMUST00000024778; OTTMUST00000024779; OTTMUST00000024780; uc008vep.2; uc008veq.3; uc008ver.1	Pdik1l	PDLIM1 interacting kinase 1 like	chr4	-	Multiple_Complex	134275002	134287895
TC0400003738.mm.2	7,85	7,78	0,16	0,28	T	T	1,05	0,9779	0,9942	T	NM_019578; ENSMUST00000030643; ENSMUST00000132387; ENSMUST00000142730; BC120890; BC120891; OTTMUST00000025332; OTTMUST00000025333; OTTMUST00000025334; uc008vex.2; uc012dmu.1	Extl1	exostoses (multiple)-like 1	chr4	-	Multiple_Complex	134356372	134383850
TC0400003740.mm.2	12,22	12,8	0,33	0,12	T	T	-1,49	0,0062	0,1930	T	NM_001256112; NM_029759; ENSMUST00000102550; ENSMUST00000116279; ENSMUST00000129836; ENSMUST00000130187; ENSMUST00000131613; ENSMUST00000146808; ENSMUST00000154769; BC026808; OTTMUST00000026186; OTTMUST00000026188; OTTMUST00000026189; OTTMUST00000026190; OTTMUST00000026191; OTTMUST00000026192; uc008vfi.2; uc008vfj.2	Mtfr1l	mitochondrial fission regulator 1-like	chr4	-	Multiple_Complex	134525550	134535387
TC0400003741.mm.2	7,36	7,69	0,29	0,3	T	T	-1,26	0,1217	0,5513	T	NM_029100; ENSMUST00000060435; ENSMUST00000127585; OTTMUST00000026309; OTTMUST00000026310; uc008vfk.1	Sepn1	selenoprotein N, 1	chr4	-	Multiple_Complex	134537892	134552166
TC0400003742.mm.2	13,63	13,94	0,15	0,25	T	T	-1,23	0,0689	0,4689	T	NM_207237; ENSMUST00000038628; ENSMUST00000054096; ENSMUST00000176606; BC067023; OTTMUST00000026308; OTTMUST00000110824; uc008vfm.2; uc012dmw.1	Man1c1	mannosidase, alpha, class 1C, member 1	chr4	-	Multiple_Complex	134561690	134704290
TC0400003746.mm.2	7,62	7,91	0,35	0,45	T	T	-1,22	0,2173	0,6424	T	NM_145554; ENSMUST00000037828; ENSMUST00000140678; ENSMUST00000148479; BC021467; BC066808; BC067411; OTTMUST00000026035; OTTMUST00000026036; OTTMUST00000081375; uc008vfo.2; uc012dmx.1	Ldlrap1	low density lipoprotein receptor adaptor protein 1	chr4	-	Multiple_Complex	134744735	134768024
TC0400003747.mm.2	5,95	6,47	0,61	0,61	T	T	-1,43	0,2867	0,6926	T	NM_025382; ENSMUST00000030628; ENSMUST00000136113; ENSMUST00000137707; ENSMUST00000148595; ENSMUST00000150031; BC054769; OTTMUST00000025959; OTTMUST00000025960; OTTMUST00000025961; OTTMUST00000025962; OTTMUST00000025963; uc008vfp.2; uc008vfq.2; uc008vfr.1; uc008vfs.2; uc012dmy.1	Tmem57	transmembrane protein 57	chr4	-	Multiple_Complex	134802759	134853345
TC0400003749.mm.2	13,93	14,43	0,39	0,19	T	T	-1,42	0,0258	0,3319	T	NM_027935; ENSMUST00000030626; ENSMUST00000105863; BC094256; OTTMUST00000025964; OTTMUST00000025965; uc008vfv.1; uc008vfw.1	Tmem50a	transmembrane protein 50A	chr4	-	Coding	134897849	134915024
TC0400003756.mm.2	10,6	9,15	0,31	0,22	T	T	2,72	5,82E-06	0,0118	T	NM_013885; ENSMUST00000037099; ENSMUST00000143370; BC046384; BC052890; OTTMUST00000022374; OTTMUST00000022375; uc008vgd.1	Clic4	chloride intracellular channel 4 (mitochondrial)	chr4	-	Multiple_Complex	135213969	135272814
TC0400003760.mm.2	12,16	12,39	0,23	0,09	T	T	-1,17	0,4228	0,7771	T	NM_001130477; NM_016799; ENSMUST00000030613; ENSMUST00000084846; ENSMUST00000105861; ENSMUST00000131301; ENSMUST00000131373; ENSMUST00000134019; ENSMUST00000134854; ENSMUST00000136342; ENSMUST00000136409; ENSMUST00000136570; ENSMUST00000140050; ENSMUST00000150619; ENSMUST00000151251; ENSMUST00000154788; ENSMUST00000162914; BC094322; OTTMUST00000022360; OTTMUST00000022361; OTTMUST00000022362; OTTMUST00000022363; OTTMUST00000022364; OTTMUST00000022365; OTTMUST00000022366; OTTMUST00000022367; OTTMUST00000022368; OTTMUST00000022369; OTTMUST00000022370; OTTMUST00000022371; OTTMUST00000022372; OTTMUST00000087149; OTTMUST00000087150; uc008vge.2; uc008vgf.2; uc008vgg.2; uc012dmz.1	Srrm1	serine/arginine repetitive matrix 1	chr4	-	Multiple_Complex	135320484	135353321
TC0400003761.mm.2	7,05	6,63	0,19	0,23	T	T	1,33	0,0256	0,3308	T	NM_001168498; NM_001168500; NM_001243305; NM_001243306; NM_145555; NM_181047; ENSMUST00000064481; ENSMUST00000105857; ENSMUST00000105858; ENSMUST00000105859; ENSMUST00000105860; ENSMUST00000123632; ENSMUST00000134717; ENSMUST00000154518; BC005730; OTTMUST00000022463; OTTMUST00000022464; OTTMUST00000022465; OTTMUST00000022466; OTTMUST00000022467; OTTMUST00000022468; OTTMUST00000022469; uc008vgh.2; uc008vgi.2; uc008vgj.2; uc008vgk.2; uc008vgl.2; uc029uzy.1	Ncmap	noncompact myelin associated protein	chr4	-	Multiple_Complex	135369576	135398227
TC0400003765.mm.2	9,51	10,15	0,29	0,27	T	T	-1,56	0,0075	0,2072	T	NM_022980; NR_030481; ENSMUST00000030606; ENSMUST00000132654; ENSMUST00000156635; BC059001; OTTMUST00000022473; OTTMUST00000022474; OTTMUST00000070708; uc008vgm.1; uc012dna.1	Rcan3; Mir700	regulator of calcineurin 3; microRNA 700	chr4	-	Multiple_Complex	135412308	135433853
TC0400003767.mm.2	7,65	8,04	0,22	0,17	T	T	-1,31	0,0214	0,3135	T	NM_028995; ENSMUST00000102549; ENSMUST00000105856; ENSMUST00000140982; ENSMUST00000145020; ENSMUST00000146617; ENSMUST00000148023; ENSMUST00000183397; ENSMUST00000183807; BC057168; OTTMUST00000022483; OTTMUST00000022484; OTTMUST00000022485; OTTMUST00000022486; OTTMUST00000022487; OTTMUST00000022488; OTTMUST00000022489; OTTMUST00000117484; uc008vgn.1; uc008vgo.1	Nipal3	NIPA-like domain containing 3	chr4	-	Multiple_Complex	135445420	135495038
TC0400003769.mm.2	7,59	7,71	0,34	0,31	T	T	-1,09	0,8763	0,9610	T	NM_001013756; ENSMUST00000105855; BC089372; OTTMUST00000022462; uc008vgr.1	Grhl3	grainyhead-like 3 (Drosophila)	chr4	-	Coding	135541888	135573630
TC0400003773.mm.2	11,9	12,15	0,12	0,13	T	T	-1,19	0,0532	0,4276	T	NM_026383; ENSMUST00000030436; ENSMUST00000142585; ENSMUST00000180300; BC006598; OTTMUST00000022702; OTTMUST00000022717; OTTMUST00000111640; uc008vhf.2	Pnrc2	proline-rich nuclear receptor coactivator 2	chr4	-	Coding	135870918	135873850
TC0400003775.mm.2	11,28	11,99	0,58	0,39	T	T	-1,64	0,0245	0,3262	T	NM_011942; ENSMUST00000067567; ENSMUST00000105852; ENSMUST00000145350; ENSMUST00000150978; ENSMUST00000156948; BC068120; OTTMUST00000022826; OTTMUST00000022827; OTTMUST00000022828; OTTMUST00000022829; OTTMUST00000022830; uc008vhn.1	Lypla2	lysophospholipase 2	chr4	-	Multiple_Complex	135968224	135972626
TC0400003776.mm.2	7,64	7,91	0,4	0,23	T	T	-1,2	0,3491	0,7315	T	NM_025411; ENSMUST00000105851; ENSMUST00000123404; ENSMUST00000123737; ENSMUST00000125394; ENSMUST00000133438; ENSMUST00000147458; ENSMUST00000150885; BC052695; OTTMUST00000022812; OTTMUST00000022813; OTTMUST00000022814; OTTMUST00000022815; OTTMUST00000022816; OTTMUST00000022817; OTTMUST00000071694; uc012dnd.1	Pithd1	PITH (C-terminal proteasome-interacting domain of thioredoxin-like) domain containing 1	chr4	-	Multiple_Complex	135975460	135987264
TC0400003777.mm.2	12,05	12,53	0,27	0,17	T	T	-1,39	0,0106	0,2363	T	NM_013736; ENSMUST00000030427; BC049885; OTTMUST00000022844; uc008vhp.1	Tceb3	transcription elongation factor B (SIII), polypeptide 3	chr4	-	Coding	136003368	136021763
TC0400003779.mm.2	14,32	14,18	0,42	0,48	T	T	1,11	0,6758	0,8896	T	NM_025919; ENSMUST00000102536; ENSMUST00000125726; ENSMUST00000128733; ENSMUST00000133613; ENSMUST00000137580; ENSMUST00000142440; ENSMUST00000147059; ENSMUST00000150565; ENSMUST00000153223; ENSMUST00000155873; BC021402; BC025077; BC069896; OTTMUST00000022845; OTTMUST00000022846; OTTMUST00000022847; OTTMUST00000022848; OTTMUST00000022849; OTTMUST00000022850; OTTMUST00000022851; OTTMUST00000022852; OTTMUST00000022853; OTTMUST00000022866; uc008vhr.1	Rpl11	ribosomal protein L11	chr4	-	Multiple_Complex	136027853	136053428
TC0400003785.mm.2	12,65	12,93	0,13	0,16	T	T	-1,21	0,2455	0,6627	T	NM_133872; ENSMUST00000046846; ENSMUST00000105847; ENSMUST00000116273; ENSMUST00000125111; ENSMUST00000139690; ENSMUST00000147886; ENSMUST00000155354; ENSMUST00000170979; ENSMUST00000171424; BC059885; OTTMUST00000022414; OTTMUST00000022415; OTTMUST00000022416; OTTMUST00000022417; OTTMUST00000022418; OTTMUST00000022419; OTTMUST00000090078; OTTMUST00000090079; OTTMUST00000090080; uc008vig.2	Kdm1a	lysine (K)-specific demethylase 1A	chr4	-	Multiple_Complex	136550533	136602723
TC0400003792.mm.2	15,72	15,74	0,31	0,19	T	T	-1,01	0,2525	0,6672	T	NM_009777; ENSMUST00000046384; BC067001; OTTMUST00000022610; uc008vip.2	C1qb	complement component 1, q subcomponent, beta polypeptide	chr4	-	Coding	136880129	136886187
TC0400003793.mm.2	15,6	15,84	0,16	0,2	T	T	-1,18	0,1836	0,6180	T	NM_007574; ENSMUST00000046332; ENSMUST00000153104; BC043945; BC054443; BC075724; OTTMUST00000022607; OTTMUST00000022608; uc008viq.1	C1qc	complement component 1, q subcomponent, C chain	chr4	-	Multiple_Complex	136889802	136893065
TC0400003794.mm.2	17,49	17,53	0,14	0,09	T	T	-1,03	0,6867	0,8941	T	NM_007572; ENSMUST00000046285; BC002086; OTTMUST00000022609; uc008vir.1	C1qa	complement component 1, q subcomponent, alpha polypeptide	chr4	-	Coding	136895916	136898844
TC0400003795.mm.2	6,84	7,25	0,48	0,48	T	T	-1,33	0,1639	0,5992	T	NM_198248; ENSMUST00000049583; ENSMUST00000145505; BC059177; OTTMUST00000022755; OTTMUST00000022756; uc008vit.1; uc008viu.1	Zbtb40	zinc finger and BTB domain containing 40	chr4	-	Multiple_Complex	136979732	137048801
TC0400003803.mm.2	16,97	17,09	0,08	0,08	T	T	-1,09	0,1452	0,5795	T	NM_001243769; NM_009861; ENSMUST00000030417; ENSMUST00000051477; BC064792; OTTMUST00000022761; OTTMUST00000022762; uc008viw.3; uc008vix.3; uc008viy.2; uc008viz.3; uc012dni.2	Cdc42	cell division cycle 42	chr4	-	Multiple_Complex	137319696	137357759
TC0400003807.mm.2	7,7	7,55	0,35	0,26	T	T	1,11	0,7381	0,9160	T	NM_001126318; ENSMUST00000024200; OTTMUST00000022896; uc012dnj.1	Cela3a	chymotrypsin-like elastase family, member 3A	chr4	-	Coding	137401554	137409791
TC0400003808.mm.2	6,85	6,36	0,53	0,39	T	T	1,41	0,3045	0,7036	T	NM_026419; ENSMUST00000102522; ENSMUST00000134565; BC061066; OTTMUST00000022898; OTTMUST00000022899; uc008vja.1	Cela3b	chymotrypsin-like elastase family, member 3B	chr4	-	Multiple_Complex	137420999	137430540
TC0400003810.mm.2	7,5	7,57	0,16	0,22	T	T	-1,05	0,4436	0,7864	T	NM_001033979; ENSMUST00000178923; uc008vjg.1	Ldlrad2	low density lipoprotein receptor A domain containing 2	chr4	-	Coding	137570876	137575180
TC0400003814.mm.2	5,25	5,08	0,18	0,17	T	T	1,12	0,2960	0,6992	T	NM_001287172; NM_007431; ENSMUST00000030551; ENSMUST00000133473; ENSMUST00000133566; ENSMUST00000138463; ENSMUST00000139951; ENSMUST00000141451; ENSMUST00000143757; ENSMUST00000153588; BC065175; OTTMUST00000022726; OTTMUST00000022727; OTTMUST00000022731; OTTMUST00000022733; OTTMUST00000022734; OTTMUST00000022735; OTTMUST00000022736; OTTMUST00000022737	Alpl	alkaline phosphatase, liver/bone/kidney	chr4	-	Multiple_Complex	137741731	137796384
TC0400003821.mm.2	5,25	5,29	0,13	0,06	T	T	-1,03	0,7612	0,9249	T	NM_026880; NR_105986; ENSMUST00000030536; ENSMUST00000105816; ENSMUST00000105817; BC067066; OTTMUST00000023184; OTTMUST00000023185; OTTMUST00000023186; uc008vku.1; uc008vkv.1	Pink1; Mir7019	PTEN induced putative kinase 1; microRNA 7019	chr4	-	Multiple_Complex	138313409	138326307
TC0400003822.mm.2	5,12	5,28	0,15	0,26	T	T	-1,11	0,7361	0,9156	T	NM_028176; ENSMUST00000030535; ENSMUST00000144986; BC050114; OTTMUST00000023202; OTTMUST00000023203; uc008vkw.1	Cda	cytidine deaminase	chr4	-	Multiple_Complex	138338424	138367992
TC0400003823.mm.2	6,29	6,21	0,04	0,19	T	T	1,06	0,4770	0,8013	T	NM_001081672; ENSMUST00000105032; OTTMUST00000023183; uc008vkx.2	Fam43b	family with sequence similarity 43, member B	chr4	-	Coding	138394092	138396528
TC0400003826.mm.2	5,8	5,95	0,43	0,28	T	T	-1,11	0,6496	0,8793	T	NM_029401; ENSMUST00000030533; ENSMUST00000105812; ENSMUST00000133319; ENSMUST00000137206; ENSMUST00000154312; BC132477; BC137851; OTTMUST00000023259; OTTMUST00000023260; OTTMUST00000023261; OTTMUST00000023262; OTTMUST00000091625; uc008vla.2; uc012dnn.1	Vwa5b1	von Willebrand factor A domain containing 5B1	chr4	-	Multiple_Complex	138565360	138635884
TC0400003828.mm.2	5,17	4,95	0,35	0,41	T	T	1,16	0,2632	0,6741	T	NM_001285928; NM_001285929; NM_001285930; NM_178671; NR_104373; ENSMUST00000105809; ENSMUST00000105810; ENSMUST00000105811; ENSMUST00000135156; ENSMUST00000146415; BC027099; OTTMUST00000023254; OTTMUST00000023255; OTTMUST00000023256; OTTMUST00000023257; OTTMUST00000023258; uc008vld.2	Ubxn10	UBX domain protein 10	chr4	-	Multiple_Complex	138709837	138738438
TC0400003829.mm.2	6,07	5,98	0,14	0,26	T	T	1,06	0,4224	0,7770	T	NM_012045; ENSMUST00000030526; BC125567; OTTMUST00000023270; uc008vlf.2	Pla2g2f	phospholipase A2, group IIF	chr4	-	Coding	138750533	138757626
TC0400003832.mm.2	7,44	6,96	0,55	0,42	T	T	1,4	0,2550	0,6690	T	NM_001122954; NM_011110; ENSMUST00000030524; ENSMUST00000102511; ENSMUST00000102512; ENSMUST00000102513; ENSMUST00000127183; ENSMUST00000136393; ENSMUST00000140100; ENSMUST00000140117; ENSMUST00000154844; BC030899; OTTMUST00000023327; OTTMUST00000023328; OTTMUST00000023329; OTTMUST00000023330; OTTMUST00000023331; OTTMUST00000023332; OTTMUST00000023402; OTTMUST00000023403; uc008vli.2; uc008vlj.2	Pla2g5	phospholipase A2, group V	chr4	-	Multiple_Complex	138799244	138863482
TC0400003834.mm.2	5,76	5,62	0,46	0,49	T	T	1,1	0,7123	0,9063	T	ENSMUST00000105805	Gm13030	predicted gene 13030	chr4	-	Coding	138870992	138873964
TC0400003836.mm.2	7,33	7,32	0,14	0,19	T	T	1,01	0,6922	0,8969	T	NM_028453; ENSMUST00000097830; OTTMUST00000022716; uc008vln.2	Otud3	OTU domain containing 3	chr4	-	Coding	138895379	138913947
TC0400003839.mm.2	5,78	5,7	0,11	0,17	T	T	1,06	0,4565	0,7929	T	NM_021358; ENSMUST00000068036; ENSMUST00000105802; BC116652; BC116653; OTTMUST00000022954; uc008vlr.1	Htr6	5-hydroxytryptamine (serotonin) receptor 6	chr4	-	Coding	139061108	139075570
TC0400003841.mm.2	7,3	7,48	0,08	0,19	T	T	-1,14	0,1717	0,6067	T	NM_008675; ENSMUST00000042844; ENSMUST00000132900; ENSMUST00000132940; BC099856; BC099857; BC099858; BC107810; OTTMUST00000022949; OTTMUST00000022950; OTTMUST00000022951; uc008vls.1	Nbl1	neuroblastoma, suppression of tumorigenicity 1	chr4	-	Multiple_Complex	139082284	139092993
TC0400003842.mm.2	15,67	15,64	0,28	0,17	T	T	1,03	0,7504	0,9200	T	NM_001163006; NR_033745; ENSMUST00000063040; ENSMUST00000123488; ENSMUST00000143971; ENSMUST00000154642; BC055791; OTTMUST00000022971; OTTMUST00000022972; OTTMUST00000022973; OTTMUST00000023394; uc008vlu.2; uc012dno.1	Minos1	mitochondrial inner membrane organizing system 1	chr4	-	Multiple_Complex	139101814	139131113
TC0400003847.mm.2	8,77	9,81	0,31	0,26	T	T	-2,06	0,0007	0,0876	T	NM_145384; ENSMUST00000053862; ENSMUST00000105801; ENSMUST00000139840; ENSMUST00000141007; ENSMUST00000172747; BC019216; BC025609; OTTMUST00000022963; OTTMUST00000022965; OTTMUST00000062828; OTTMUST00000062829; OTTMUST00000098099; uc008vma.2; uc012dnr.1	Pqlc2	PQ loop repeat containing 2	chr4	-	Multiple_Complex	139294029	139310708
TC0400003849.mm.2	8,93	9,1	0,29	0,39	T	T	-1,13	0,4327	0,7820	T	NM_023536; ENSMUST00000030513; ENSMUST00000102503; ENSMUST00000123968; ENSMUST00000128239; ENSMUST00000131052; ENSMUST00000139749; ENSMUST00000155257; BC005734; BC138221; BC145205; OTTMUST00000023116; OTTMUST00000023117; OTTMUST00000023118; OTTMUST00000023119; OTTMUST00000023120; OTTMUST00000023121; OTTMUST00000072187	Mrto4	mRNA turnover 4, homolog (S. cerevisiae)	chr4	-	Multiple_Complex	139347435	139352576
TC0400003853.mm.2	5,39	5,21	0,12	0,28	T	T	1,13	0,4525	0,7914	T	NM_011039; ENSMUST00000030508; ENSMUST00000174681; OTTMUST00000023390; OTTMUST00000097164; uc008vms.1	Pax7	paired box 7	chr4	-	Coding	139737062	139833528
TC0400003855.mm.2	7,98	7,81	0,14	0,09	T	T	1,12	0,2085	0,6372	T	NM_173427; NR_035519; ENSMUST00000105031; OTTMUST00000023384; uc008vmt.1	Klhdc7a; Mir2139	kelch domain containing 7A; microRNA 2139	chr4	-	Multiple_Complex	139960220	139968026
TC0400003856.mm.2	5,11	5,13	0,24	0,22	T	T	-1,02	0,9683	0,9915	T	NM_198610; ENSMUST00000039331; BC055811; OTTMUST00000023387; uc008vmu.2	Igsf21	immunoglobulin superfamily, member 21	chr4	-	Coding	140026846	140246811
TC0400003862.mm.2	9,59	9,48	0,27	0,24	T	T	1,08	0,7819	0,9322	T	NM_001112722; NM_001112723; NM_172415; ENSMUST00000039204; ENSMUST00000069623; ENSMUST00000097820; ENSMUST00000105797; ENSMUST00000105798; ENSMUST00000105799; ENSMUST00000125045; ENSMUST00000138493; ENSMUST00000140403; ENSMUST00000143614; ENSMUST00000147426; ENSMUST00000154979; BC059220; OTTMUST00000023211; OTTMUST00000023212; OTTMUST00000023213; OTTMUST00000023214; OTTMUST00000023233; OTTMUST00000023234; OTTMUST00000023235; OTTMUST00000023236; OTTMUST00000023237; OTTMUST00000023238; OTTMUST00000023239; OTTMUST00000023240; uc008vmv.1; uc008vmw.2; uc008vmx.2; uc008vmy.2	Arhgef10l	Rho guanine nucleotide exchange factor (GEF) 10-like	chr4	-	Multiple_Complex	140514485	140666012
TC0400003864.mm.2	5,18	5,16	0,19	0,1	T	T	1,01	0,7583	0,9237	T	NM_153106; ENSMUST00000038749; ENSMUST00000125046; ENSMUST00000130267; BC053724; OTTMUST00000023354; OTTMUST00000023355; OTTMUST00000023356; uc008vnc.1	Padi6	peptidyl arginine deiminase, type VI	chr4	-	Multiple_Complex	140727355	140742643
TC0400003865.mm.2	5,53	5,58	0,22	0,32	T	T	-1,03	0,8222	0,9439	T	NM_011061; ENSMUST00000026381; ENSMUST00000137440; ENSMUST00000137516; ENSMUST00000143019; OTTMUST00000023349; OTTMUST00000023350; OTTMUST00000023351; OTTMUST00000023352; uc008vnd.2; uc008vne.2; uc012dnw.1	Padi4	peptidyl arginine deiminase, type IV	chr4	-	Multiple_Complex	140745508	140774236
TC0400003866.mm.2	5,73	5,66	0,15	0,11	T	T	1,05	0,4102	0,7709	T	NM_011060; ENSMUST00000026377; ENSMUST00000172098; OTTMUST00000023353; OTTMUST00000091835; uc008vnf.1; uc008vng.1	Padi3	peptidyl arginine deiminase, type III	chr4	-	Coding	140785365	140810648
TC0400003867.mm.2	4,85	4,75	0,26	0,26	T	T	1,07	0,1812	0,6158	T	NM_011059; ENSMUST00000026378; OTTMUST00000023442; uc008vnh.1	Padi1	peptidyl arginine deiminase, type I	chr4	-	Coding	140812981	140845778
TC0400003869.mm.2	6,26	6,52	0,41	0,13	T	T	-1,2	0,2105	0,6383	T	NR_045911; uc008vnk.2	Gm13031	predicted gene 13031	chr4	-	NonCoding	140947666	140957902
TC0400003870.mm.2	7,87	7,47	0,54	0,41	T	T	1,32	0,1109	0,5369	T	NM_001145958; NM_172122; ENSMUST00000040222; ENSMUST00000097816; ENSMUST00000102491; ENSMUST00000122846; ENSMUST00000124286; ENSMUST00000126863; ENSMUST00000126973; ENSMUST00000137721; ENSMUST00000144196; ENSMUST00000151455; ENSMUST00000168157; BC054054; OTTMUST00000023453; OTTMUST00000023454; OTTMUST00000023455; OTTMUST00000023456; OTTMUST00000023457; OTTMUST00000023458; OTTMUST00000023459; OTTMUST00000023461; OTTMUST00000070791; uc008vnq.2; uc008vnr.2; uc008vns.2; uc012dnz.1	Crocc	ciliary rootlet coiled-coil, rootletin	chr4	-	Multiple_Complex	141016637	141060550
TC0400003871.mm.2	11,76	11,8	0,26	0,14	T	T	-1,03	0,4986	0,8118	T	NM_025383; ENSMUST00000030760; ENSMUST00000122933; ENSMUST00000130351; ENSMUST00000132704; ENSMUST00000132906; ENSMUST00000144813; ENSMUST00000145621; ENSMUST00000149178; ENSMUST00000150330; ENSMUST00000152915; ENSMUST00000153721; BC037069; OTTMUST00000023440; OTTMUST00000023553; OTTMUST00000023554; OTTMUST00000023555; OTTMUST00000023556; OTTMUST00000023557; OTTMUST00000023558; OTTMUST00000023559; OTTMUST00000071018; OTTMUST00000071019; OTTMUST00000071020; uc008vnu.2	Necap2	NECAP endocytosis associated 2	chr4	-	Multiple_Complex	141066512	141078357
TC0400003873.mm.2	11,81	12,23	0,36	0,13	T	T	-1,34	0,0358	0,3721	T	NM_001025608; NM_001277195; NR_102343; NR_102344; ENSMUST00000039939; ENSMUST00000094549; ENSMUST00000102487; ENSMUST00000128444; ENSMUST00000148204; BC066992; OTTMUST00000023573; OTTMUST00000023574; OTTMUST00000023575; OTTMUST00000023576; OTTMUST00000023577	Szrd1	SUZ RNA binding domain containing 1	chr4	-	Multiple_Complex	141112978	141139796
TC0400003880.mm.2	6,3	6,27	0,21	0,23	T	T	1,02	0,2328	0,6554	T	NM_001146307; NM_024412; ENSMUST00000042617; ENSMUST00000105790; ENSMUST00000133676; ENSMUST00000150334; BC037077; OTTMUST00000023955; OTTMUST00000023956; OTTMUST00000023957; OTTMUST00000023958; uc008voe.2; uc008vof.2	Clcnka	chloride channel, voltage-sensitive Ka	chr4	-	Multiple_Complex	141384610	141398724
TC0400003881.mm.2	6,18	6,25	0,36	0,38	T	T	-1,05	0,4632	0,7964	T	NM_019701; ENSMUST00000006378; ENSMUST00000105788; ENSMUST00000135486; ENSMUST00000145725; BC019983; OTTMUST00000023973; OTTMUST00000023974; OTTMUST00000023975; OTTMUST00000023976; uc008voh.2; uc008voi.2; uc012dob.1	Clcnkb	chloride channel, voltage-sensitive Kb	chr4	-	Multiple_Complex	141404353	141416014
TC0400003883.mm.2	5,79	5,38	0,24	0,43	T	T	1,34	0,2515	0,6668	T	NM_001033374; ENSMUST00000094544; BC147054; BC147055; uc008vok.2	Gm694	predicted gene 694	chr4	-	Coding	141432672	141436105
TC0400003884.mm.2	7,11	7,53	0,4	0,22	T	T	-1,34	0,2209	0,6447	T	NM_019763; ENSMUST00000078886; ENSMUST00000105786; ENSMUST00000144500; ENSMUST00000147227; ENSMUST00000152081; ENSMUST00000152411; OTTMUST00000024111; OTTMUST00000024112; OTTMUST00000024113; OTTMUST00000024114; OTTMUST00000024115; OTTMUST00000024116; uc008vom.2; uc008von.1; uc008voo.1; uc008vop.1	Spen	SPEN homolog, transcriptional regulator (Drosophila)	chr4	-	Multiple_Complex	141467890	141538597
TC0400003885.mm.2	8,95	8,53	0,57	0,16	T	T	1,34	0,0538	0,4294	T	NM_001163256; NM_133754; ENSMUST00000006381; ENSMUST00000105784; ENSMUST00000105785; ENSMUST00000123150; ENSMUST00000127455; ENSMUST00000129602; ENSMUST00000130181; ENSMUST00000131317; ENSMUST00000133874; ENSMUST00000136831; ENSMUST00000137491; ENSMUST00000141518; ENSMUST00000147764; ENSMUST00000147785; ENSMUST00000153189; BC004777; OTTMUST00000024097; OTTMUST00000024098; OTTMUST00000024099; OTTMUST00000024100; OTTMUST00000024101; OTTMUST00000024102; OTTMUST00000024103; OTTMUST00000024104; OTTMUST00000024105; OTTMUST00000024106; OTTMUST00000024107; OTTMUST00000024108; OTTMUST00000024109; OTTMUST00000024110; uc008vos.2; uc008vot.2	Fblim1	filamin binding LIM protein 1	chr4	-	Multiple_Complex	141576062	141606096
TC0400003886.mm.2	6,1	6,18	0,26	0,36	T	T	-1,06	0,6442	0,8769	T	NM_145987; ENSMUST00000053263; ENSMUST00000143154; ENSMUST00000156246; BC025833; OTTMUST00000024087; OTTMUST00000024088; OTTMUST00000024090; uc008vou.1; uc008vow.1; uc012doc.1	Tmem82	transmembrane protein 82	chr4	-	Multiple_Complex	141613376	141618633
TC0400003887.mm.2	6,5	6,44	0,21	0,32	T	T	1,04	0,7197	0,9097	T	NM_001013780; ENSMUST00000038661; BC089627; OTTMUST00000024119; uc008vox.1; uc008voy.1	Slc25a34	solute carrier family 25, member 34	chr4	-	Coding	141618824	141623834
TC0400003888.mm.2	12,37	12,2	0,36	0,03	T	T	1,13	0,5392	0,8300	T	NM_001033150; ENSMUST00000030751; ENSMUST00000084203; ENSMUST00000136102; ENSMUST00000140223; ENSMUST00000141844; ENSMUST00000150229; OTTMUST00000024091; OTTMUST00000024092; OTTMUST00000024093; OTTMUST00000024094; OTTMUST00000024095; OTTMUST00000024096; uc008voz.1; uc008vpa.2; uc008vpb.1	Plekhm2	pleckstrin homology domain containing, family M (with RUN domain) member 2	chr4	-	Multiple_Complex	141625734	141664899
TC0400003890.mm.2	13,64	13,64	0,25	0,27	T	T	-1	0,8501	0,9521	T	NM_001017966; NM_023544; ENSMUST00000102484; ENSMUST00000105782; ENSMUST00000177592; BC150752; OTTMUST00000024153; OTTMUST00000024154; uc008vpd.1; uc012dod.1	Ddi2; Rsc1a1	DNA-damage inducible protein 2; regulatory solute carrier protein, family 1, member 1	chr4	-	Multiple_Complex	141677549	141723419
TC0400003892.mm.2	7,89	8,21	0,37	0,25	T	T	-1,25	0,0784	0,4858	T	NM_172338; ENSMUST00000038014; ENSMUST00000138654; ENSMUST00000153880; BC046424; OTTMUST00000023073; OTTMUST00000023074; OTTMUST00000023075; uc008vpf.1	Dnajc16	DnaJ (Hsp40) homolog, subfamily C, member 16	chr4	-	Multiple_Complex	141760188	141790936
TC0400003894.mm.2	13,17	13,44	0,18	0,33	T	T	-1,2	0,0697	0,4696	T	NM_025994; ENSMUST00000036854; BC125303; OTTMUST00000023362; uc008vpl.1	Efhd2	EF hand domain containing 2	chr4	-	Coding	141858142	141874952
TC0400003896.mm.2	8,84	8,61	0,11	0,22	T	T	1,17	0,1287	0,5615	T	NM_177868; ENSMUST00000036701; ENSMUST00000105779; ENSMUST00000105780; ENSMUST00000123068; ENSMUST00000124125; ENSMUST00000125293; ENSMUST00000129192; ENSMUST00000137618; BC038692; OTTMUST00000023364; OTTMUST00000023507; OTTMUST00000023508; OTTMUST00000023509; OTTMUST00000064791; OTTMUST00000064839; OTTMUST00000064840; uc008vpm.1; uc008vpn.1; uc008vpp.1	Fhad1	forkhead-associated (FHA) phosphopeptide binding domain 1	chr4	-	Multiple_Complex	141890438	142015082
TC0400003897.mm.2	6,48	6,36	0,47	0,17	T	T	1,09	0,2963	0,6992	T	NM_145402; ENSMUST00000036572; BC003277; OTTMUST00000023670; uc008vpr.1	Tmem51	transmembrane protein 51	chr4	-	Coding	142030992	142084304
TC0400003900.mm.2	6,26	6,03	0,36	0,41	T	T	1,18	0,2809	0,6885	T	NM_001109684; NM_001109685; NM_144531; ENSMUST00000036476; ENSMUST00000129032; ENSMUST00000135922; ENSMUST00000144611; ENSMUST00000148812; ENSMUST00000155023; ENSMUST00000172864; ENSMUST00000173068; ENSMUST00000174432; OTTMUST00000023666; OTTMUST00000023667; OTTMUST00000023734; OTTMUST00000083309; OTTMUST00000083310; OTTMUST00000083311; OTTMUST00000095434; OTTMUST00000095435; OTTMUST00000095436; uc008vpv.2; uc008vpw.2; uc008vpx.2	Kazn	kazrin, periplakin interacting protein	chr4	-	Multiple_Complex	142102390	142239401
TC0400003911.mm.2	7,78	7,95	0,27	0,15	T	T	-1,12	0,1740	0,6095	T	NM_001081355; NM_001256380; ENSMUST00000105778; ENSMUST00000134791; ENSMUST00000154280; ENSMUST00000156909; BC151062; OTTMUST00000023519; OTTMUST00000023520; OTTMUST00000023521; OTTMUST00000023522; uc012doh.1; uc012doi.2; uc012doj.1; uc012dok.1	Prdm2	PR domain containing 2, with ZNF domain	chr4	-	Multiple_Complex	143107391	143212995
TC0400003917.mm.2	8,11	7,85	0,61	0,35	T	T	1,2	0,2460	0,6633	T	NM_010329; ENSMUST00000030317; ENSMUST00000119654; BC026551; OTTMUST00000023620; OTTMUST00000070900	Pdpn	podoplanin	chr4	-	Coding	143267422	143299564
TC0400003919.mm.2	5,69	5,19	0,89	0,45	T	T	1,42	0,1901	0,6234	T	NM_173773; ENSMUST00000061277; ENSMUST00000073641; BC098485; OTTMUST00000023545; OTTMUST00000023546; uc008vqf.1; uc008vqg.1	Oog4	oogenesin 4	chr4	-	Coding	143437164	143450324
TC0400003924.mm.2	6,67	6,15	0,58	0,25	T	T	1,44	0,0613	0,4508	T	NM_001126325; ENSMUST00000105771; uc012dop.1	Gm13088	predicted gene 13088	chr4	-	Coding	143653760	143657246
TC0400003926.mm.2	5,2	5,08	0,5	0,5	T	T	1,09	0,7913	0,9350	T	uc008vqj.1	Gm13089	predicted gene 13089	chr4	-	Coding	143696487	143703288
TC0400003929.mm.2	7,33	7,26	0,45	0,27	T	T	1,05	0,6991	0,9006	T	NM_001005371; BC080785; uc008vqm.2; uc008vqn.2	Gm13084	predicted gene 13084	chr4	-	Multiple_Complex	143809245	143816093
TC0400003930.mm.2	7,43	6,56	0,57	0,46	T	T	1,83	0,1463	0,5805	T	NM_001085414; ENSMUST00000081645; ENSMUST00000105767; OTTMUST00000024296; uc012doq.1	Pramef6	PRAME family member 6	chr4	-	Coding	143894237	143900380
TC0400003932.mm.2	6,68	6,57	0,48	0,36	T	T	1,08	0,3414	0,7259	T	NM_001126315; ENSMUST00000105766; OTTMUST00000024312	Pramef25	PRAME family member 25	chr4	-	Coding	143948183	143951016
TC0400003933.mm.2	6,44	5,81	0,6	0,32	T	T	1,54	0,1265	0,5586	T	ENSMUST00000105763	Gm13101	predicted gene 13101 [Source:MGI Symbol;Acc:MGI:3650204]	chr4	-	Coding	143964518	143966950
TC0400003934.mm.2	6,23	6,57	0,53	0,38	T	T	-1,26	0,6499	0,8794	T	NM_001085540; ENSMUST00000105762; OTTMUST00000024306	Pramef17	PRAME family member 17	chr4	-	Coding	143991119	143994369
TC0400003936.mm.2	5,47	4,81	0,63	0,37	T	T	1,58	0,0914	0,5026	T	NM_201258; ENSMUST00000050933; BC053700; OTTMUST00000024302; uc008vqx.2	Oog3	oogenesin 3	chr4	-	Coding	144157556	144162663
TC0400003937.mm.2	8,76	8,68	0,66	0,25	T	T	1,06	0,3595	0,7395	T	NM_001177542; ENSMUST00000105753; ENSMUST00000105754; ENSMUST00000105755; ENSMUST00000105757; ENSMUST00000132946; ENSMUST00000146836; ENSMUST00000147855; uc008vqz.2	C87977	expressed sequence C87977	chr4	-	Multiple_Complex	144206762	144213318
TC0400003938.mm.2	9,63	9,1	1,15	0,66	T	T	1,45	0,4461	0,7873	T	NM_001085418; ENSMUST00000035757; ENSMUST00000105752; ENSMUST00000133357; ENSMUST00000144127; BC052827; OTTMUST00000024561; OTTMUST00000024562; OTTMUST00000024563; uc008vra.1	Pramel5	preferentially expressed antigen in melanoma like 5	chr4	-	Multiple_Complex	144270633	144280488
TC0400003941.mm.2	5,76	5,88	0,58	0,15	T	T	-1,09	0,9230	0,9764	T	NM_001115077; ENSMUST00000121109; uc012dos.1	Gm13125	predicted gene 13125	chr4	-	Coding	144372760	144377933
TC0400003942.mm.2	4,51	4,18	0,24	0,12	T	T	1,25	0,3892	0,7591	T	NM_029948; ENSMUST00000030326; ENSMUST00000123854; BC066168; OTTMUST00000024574; OTTMUST00000024575; uc008vrd.1; uc008vre.1	Pramef12	PRAME family member 12	chr4	-	Coding	144391674	144408464
TC0400003943.mm.2	6,88	6,99	0,48	0,35	T	T	-1,08	0,6559	0,8812	T	NM_027056; ENSMUST00000030323; BC099569; BC116372; BC126971; uc008vrf.1	1700012P22Rik	RIKEN cDNA 1700012P22 gene	chr4	-	Coding	144418189	144438772
TC0400003944.mm.2	7,7	7,28	0,42	0,34	T	T	1,33	0,2355	0,6574	T	ENSMUST00000177649; XR_106334.1	Gm9944	predicted gene 9944 [Source:MGI Symbol;Acc:MGI:3642412]; predicted gene 9944	chr4	-	Coding	144451220	144453641
TC0400003945.mm.2	6,76	6,46	0,47	0,5	T	T	1,23	0,8418	0,9501	T	NM_001085503; ENSMUST00000105749; OTTMUST00000024559; uc008vrg.1	Aadacl3	arylacetamide deacetylase-like 3	chr4	-	Coding	144453771	144463756
TC0400003949.mm.2	6,4	6,27	0,28	0,36	T	T	1,1	0,4040	0,7679	T	NM_001085542; ENSMUST00000105748; uc008vri.1	Gm13124	predicted gene 13124	chr4	-	Coding	144555000	144565134
TC0400003950.mm.2	7,13	6,81	0,33	0,39	T	T	1,25	0,2517	0,6668	T	NM_001085504; ENSMUST00000105747; uc008vrk.1	Gm436	predicted gene 436	chr4	-	Coding	144669937	144686368
TC0400003951.mm.2	7,35	6,87	0,46	0,3	T	T	1,39	0,1450	0,5795	T	NM_001085536; ENSMUST00000036876; uc008vrl.1	Gm13178	predicted gene 13178	chr4	-	Coding	144703191	144721404
TC0400003953.mm.2	7,26	6,98	0,38	0,36	T	T	1,21	0,1530	0,5873	T	NM_001126316; ENSMUST00000105746; uc012dou.1	Gm438	predicted gene 438	chr4	-	Coding	144777204	144786583
TC0400003956.mm.2	8,45	8,73	0,58	0,21	T	T	-1,22	0,1460	0,5803	T	NM_001276465; NM_001276502; ENSMUST00000020441; ENSMUST00000036579; ENSMUST00000130704; ENSMUST00000132700; ENSMUST00000141208; ENSMUST00000142308; ENSMUST00000144835; ENSMUST00000147511; ENSMUST00000155670; ENSMUST00000185113; OTTMUST00000025097; OTTMUST00000025098; OTTMUST00000025099; OTTMUST00000025100; OTTMUST00000025101; OTTMUST00000025102; OTTMUST00000025103; OTTMUST00000025104; OTTMUST00000025105; OTTMUST00000117015; uc008vrr.1	Vps13d	vacuolar protein sorting 13 D (yeast)	chr4	-	Multiple_Complex	144972622	145195005
TC0400003957.mm.2	11,36	11,94	0,16	0,18	T	T	-1,49	0,0007	0,0876	T	NM_011610; ENSMUST00000030336; ENSMUST00000143055; BC141405; OTTMUST00000023284; OTTMUST00000023285; uc008vrt.1	Tnfrsf1b	tumor necrosis factor receptor superfamily, member 1b	chr4	-	Multiple_Complex	145212368	145246871
TC0400003958.mm.2	6,72	6,62	0,37	0,17	T	T	1,08	0,7146	0,9075	T	NM_009401; ENSMUST00000030339; ENSMUST00000123027; BC130026; OTTMUST00000023287; OTTMUST00000023288; uc008vrv.1; uc008vrw.1	Tnfrsf8	tumor necrosis factor receptor superfamily, member 8	chr4	-	Coding	145267137	145315164
TC0400003992.mm.2	11,13	10,67	1,19	0,78	T	T	1,37	0,3307	0,7211	T	NM_145078; ENSMUST00000037565; ENSMUST00000105720; ENSMUST00000127826; ENSMUST00000133006; BC138179; BC145854; uc008vta.2	2610305D13Rik	RIKEN cDNA 2610305D13 gene	chr4	-	Multiple_Complex	147611936	147642551
TC0400003995.mm.2	9,64	9,49	0,43	0,43	T	T	1,11	0,4125	0,7716	T	NM_001127188; ENSMUST00000117638; OTTMUST00000024918	Zfp534	zinc finger protein 534	chr4	-	Coding	147673502	147702631
TC0400003998.mm.2	8,69	8,99	0,36	0,72	T	T	-1,23	0,3406	0,7254	T	NM_001127189; ENSMUST00000105734; ENSMUST00000122309; uc008vtb.3; uc012dpf.2	Gm13157	predicted gene 13157	chr4	-	Multiple_Complex	147753974	147809840
TC0400004000.mm.2	8,68	8,53	0,26	0,22	T	T	1,11	0,6731	0,8884	T	NM_198619; ENSMUST00000105718; ENSMUST00000135798; BC058101; OTTMUST00000024913; OTTMUST00000062707; uc008vtc.1; uc012dph.1	Zfp933	zinc finger protein 933	chr4	-	Coding	147822986	147848375
TC0400004001.mm.2	7,45	7,53	0,45	0,33	T	T	-1,06	0,4232	0,7771	T	NM_001025365; ENSMUST00000030886; ENSMUST00000119975; ENSMUST00000141166; ENSMUST00000141534; ENSMUST00000156374; ENSMUST00000172710; ENSMUST00000173034; ENSMUST00000174081; BC017525; BC024069; OTTMUST00000024870; OTTMUST00000024871; OTTMUST00000024872; OTTMUST00000024873; OTTMUST00000024874; OTTMUST00000097317; OTTMUST00000097318; OTTMUST00000097319; uc008vtd.2; uc008vte.2; uc012dpi.1	Miip	migration and invasion inhibitory protein	chr4	-	Multiple_Complex	147860778	147868816
TC0400004003.mm.2	7,8	8,18	0,28	0,27	T	T	-1,3	0,0153	0,2761	T	NM_001285920; NM_001285921; NM_001285922; NM_001285923; NM_133201; ENSMUST00000030884; ENSMUST00000105714; ENSMUST00000105715; ENSMUST00000105716; ENSMUST00000124646; ENSMUST00000134172; ENSMUST00000150881; BC046503; OTTMUST00000024883; OTTMUST00000024884; OTTMUST00000024885; OTTMUST00000024886; OTTMUST00000024888; OTTMUST00000064436; OTTMUST00000064437	Mfn2	mitofusin 2	chr4	-	Multiple_Complex	147873586	147904909
TC0400004004.mm.2	10,59	11,69	0,37	0,33	T	T	-2,14	0,0001	0,0445	T	NM_011122; ENSMUST00000019199; ENSMUST00000105712; ENSMUST00000124041; ENSMUST00000124292; ENSMUST00000132075; ENSMUST00000149129; BC006599; BC010268; OTTMUST00000024908; OTTMUST00000024909; OTTMUST00000024911; OTTMUST00000024912; OTTMUST00000064402; OTTMUST00000064403; uc008vtk.2; uc008vtl.2	Plod1	procollagen-lysine, 2-oxoglutarate 5-dioxygenase 1	chr4	-	Multiple_Complex	147909753	147936776
TC0400004009.mm.2	8,6	8,69	0,22	0,16	T	T	-1,07	0,4738	0,8006	T	NM_011929; ENSMUST00000030879; ENSMUST00000105711; ENSMUST00000131232; ENSMUST00000134377; ENSMUST00000137724; OTTMUST00000023694; OTTMUST00000023695; OTTMUST00000023696; OTTMUST00000023697; uc008vtr.1; uc008vts.1; uc008vtt.1	Clcn6	chloride channel, voltage-sensitive 6	chr4	-	Multiple_Complex	148004259	148038821
TC0400004012.mm.2	9,29	9,53	0,32	0,21	T	T	-1,18	0,0783	0,4858	T	NM_009642; ENSMUST00000030865; ENSMUST00000137393; ENSMUST00000152323; BC046820; BC057196; OTTMUST00000025649; OTTMUST00000025650; OTTMUST00000025651; uc008vtz.1	Agtrap	angiotensin II, type I receptor-associated protein	chr4	-	Multiple_Complex	148077061	148088064
TC0400004013.mm.2	5,29	5,5	0,23	0,31	T	T	-1,15	0,4726	0,7999	T	NM_027426; ENSMUST00000030862; BC060239; OTTMUST00000025660; uc008vua.2	Draxin	dorsal inhibitory axon guidance protein	chr4	-	Multiple_Complex	148098437	148130698
TC0400004014.mm.2	7,6	8,01	0,79	0,64	T	T	-1,33	0,0784	0,4858	T	NM_001163704; NM_001163705; NM_001163706; NM_001163707; NM_015797; ENSMUST00000030858; ENSMUST00000056965; ENSMUST00000105706; ENSMUST00000126615; ENSMUST00000132083; ENSMUST00000134261; ENSMUST00000152098; ENSMUST00000168503; BC017512; OTTMUST00000025666; OTTMUST00000025667; OTTMUST00000025668; OTTMUST00000025669; OTTMUST00000025670; OTTMUST00000025671; OTTMUST00000070120; uc008vud.2; uc008vue.2; uc008vuf.1; uc012dpk.1; uc012dpl.1	Fbxo6	F-box protein 6	chr4	-	Coding	148145716	148152140
TC0400004016.mm.2	6,96	7,02	0,54	0,21	T	T	-1,04	0,7298	0,9131	T	NM_001161851; NM_001161852; NM_173401; NR_104374; NR_104375; ENSMUST00000057907; ENSMUST00000105705; ENSMUST00000122913; ENSMUST00000129253; ENSMUST00000151127; ENSMUST00000151246; ENSMUST00000153703; ENSMUST00000167160; ENSMUST00000172472; ENSMUST00000173352; BC028884; OTTMUST00000025639; OTTMUST00000025640; OTTMUST00000025641; OTTMUST00000025642; OTTMUST00000025643; OTTMUST00000025644; OTTMUST00000070119; OTTMUST00000096693; OTTMUST00000096694	Fbxo44	F-box protein 44	chr4	-	Multiple_Complex	148152799	148160482
TC0400004018.mm.2	6,66	6,44	0,6	0,3	T	T	1,17	0,2152	0,6417	T	NM_001083342; ENSMUST00000047720; ENSMUST00000129734; ENSMUST00000143851; BC070441; BC072569; OTTMUST00000025704; OTTMUST00000025705; OTTMUST00000070118; uc008vul.1; uc008vum.1; uc008vun.1; uc008vuo.1; uc012dpo.1	Ptchd2	patched domain containing 2	chr4	-	Multiple_Complex	148236857	148287965
TC0400004021.mm.2	8,86	9,12	0,3	0,26	T	T	-1,2	0,2614	0,6729	T	NM_027873; ENSMUST00000051633; ENSMUST00000156686; BC015303; BC071203; OTTMUST00000025633; OTTMUST00000025634; uc008vup.1	Ubiad1	UbiA prenyltransferase domain containing 1	chr4	-	Multiple_Complex	148434495	148444771
TC0400004023.mm.2	8,34	8,5	0,19	0,47	T	T	-1,12	0,2340	0,6567	T	NM_001039554; ENSMUST00000030840; BC023373; OTTMUST00000025645; uc008vus.1	Angptl7	angiopoietin-like 7	chr4	-	Coding	148495183	148500462
TC0400004026.mm.2	12,5	12,97	0,21	0,23	T	T	-1,39	0,0256	0,3308	T	NM_001003898; NM_001003899; NM_001008545; NM_001008546; NM_145556; NR_027864; ENSMUST00000045180; ENSMUST00000084125; ENSMUST00000095719; ENSMUST00000105699; ENSMUST00000105700; ENSMUST00000105702; ENSMUST00000140897; ENSMUST00000147391; ENSMUST00000165113; ENSMUST00000172073; BC012873; BC025544; BC027105; BC027772; BC029728; BC031126; BC033475; OTTMUST00000025673; OTTMUST00000025674; OTTMUST00000025675; OTTMUST00000025676; OTTMUST00000025677; OTTMUST00000025678; OTTMUST00000025679; uc008vvb.2; uc008vvd.1; uc008vve.1; uc008vvf.1; uc008vvg.1; uc008vvi.1	Tardbp	TAR DNA binding protein	chr4	-	Multiple_Complex	148612382	148627019
TC0400004030.mm.2	9,08	9,19	0,3	0,16	T	T	-1,08	0,7328	0,9138	T	NM_019781; ENSMUST00000103217; ENSMUST00000128067; ENSMUST00000134747; ENSMUST00000148203; ENSMUST00000154860; BC028952; OTTMUST00000025663; OTTMUST00000025664; OTTMUST00000070378; OTTMUST00000070379; OTTMUST00000070380; uc008vvp.1	Pex14	peroxisomal biogenesis factor 14	chr4	-	Multiple_Complex	148960535	149099876
TC0400004031.mm.2	10,99	10,62	0,24	0,3	T	T	1,29	0,2135	0,6404	T	NM_007745; ENSMUST00000030815; OTTMUST00000025707; uc008vvs.1	Cort	cortistatin	chr4	-	Coding	149125034	149126763
TC0400004032.mm.2	7,16	7,22	0,31	0,2	T	T	-1,04	0,2515	0,6668	T	NM_027263; ENSMUST00000030813; ENSMUST00000105695; ENSMUST00000105696; ENSMUST00000132672; ENSMUST00000150150; ENSMUST00000176124; ENSMUST00000177408; BC048521; BC138926; BC138927; OTTMUST00000025693; OTTMUST00000025694; OTTMUST00000025695; OTTMUST00000025696; OTTMUST00000062683; OTTMUST00000103737; OTTMUST00000103738; uc008vvt.2; uc008vvu.2	Apitd1	apoptosis-inducing, TAF9-like domain 1	chr4	-	Multiple_Complex	149127121	149137629
TC0400004034.mm.2	8,32	8,86	0,33	0,19	T	T	-1,46	0,0517	0,4221	T	NM_001081274; ENSMUST00000084124; ENSMUST00000124409; ENSMUST00000137982; ENSMUST00000143944; ENSMUST00000156120; BC008646; BC011329; BC014793; OTTMUST00000025646; OTTMUST00000025647; OTTMUST00000025648; OTTMUST00000070455; OTTMUST00000070456; uc008vvv.1	Pgd	phosphogluconate dehydrogenase	chr4	-	Multiple_Complex	149149985	149166771
TC0400004035.mm.2	6,92	6,86	0,14	0,17	T	T	1,04	0,9625	0,9904	T	NM_008441; NM_207682; ENSMUST00000030806; ENSMUST00000055647; ENSMUST00000060537; ENSMUST00000123593; ENSMUST00000132072; ENSMUST00000133526; ENSMUST00000139123; ENSMUST00000140749; ENSMUST00000150230; ENSMUST00000150853; ENSMUST00000154411; OTTMUST00000023642; OTTMUST00000023643; OTTMUST00000023644; OTTMUST00000023645; OTTMUST00000023646; OTTMUST00000023647; OTTMUST00000023648; OTTMUST00000023649; OTTMUST00000023650; OTTMUST00000023651; OTTMUST00000023652	Kif1b	kinesin family member 1B	chr4	-	Multiple_Complex	149176319	149307698
TC0400004039.mm.2	11,48	11,57	0,32	0,12	T	T	-1,06	0,5825	0,8486	T	NM_022022; ENSMUST00000084123; ENSMUST00000103212; ENSMUST00000131986; ENSMUST00000136732; ENSMUST00000138027; ENSMUST00000138181; ENSMUST00000153430; ENSMUST00000155968; ENSMUST00000172643; ENSMUST00000172836; ENSMUST00000173005; ENSMUST00000174343; BC067402; BC075620; OTTMUST00000023653; OTTMUST00000023654; OTTMUST00000023655; OTTMUST00000023857; OTTMUST00000023858; OTTMUST00000023859; OTTMUST00000023860; OTTMUST00000024270; OTTMUST00000097702; OTTMUST00000097703; OTTMUST00000097704; OTTMUST00000097705; uc008vwd.1; uc008vwg.2; uc012dpr.1	Ube4b	ubiquitination factor E4B	chr4	-	Multiple_Complex	149328416	149426749
TC0400004041.mm.2	5,57	5,5	0,34	0,11	T	T	1,05	0,6281	0,8690	T	NM_022020; ENSMUST00000030848; ENSMUST00000132103; ENSMUST00000148596; BC028432; OTTMUST00000023892; OTTMUST00000023893; OTTMUST00000023894; uc008vwh.1	Rbp7	retinol binding protein 7, cellular	chr4	-	Multiple_Complex	149449687	149454978
TC0400004042.mm.2	8,25	8,3	0,26	0,16	T	T	-1,04	0,7912	0,9350	T	NM_133435; ENSMUST00000030845; ENSMUST00000105693; ENSMUST00000119921; ENSMUST00000126896; BC138500; BC138502; OTTMUST00000023867; OTTMUST00000023869; OTTMUST00000024268; OTTMUST00000074295; uc008vwi.1; uc008vwj.1; uc008vwk.1	Nmnat1	nicotinamide nucleotide adenylyltransferase 1	chr4	-	Multiple_Complex	149467572	149486059
TC0400004047.mm.2	9,6	9,76	0,13	0,26	T	T	-1,12	0,1377	0,5727	T	NM_001029837; NM_001164049; NM_001164050; NM_001164051; NM_001164052; NM_008840; ENSMUST00000038859; ENSMUST00000105688; ENSMUST00000105689; ENSMUST00000105690; ENSMUST00000118704; ENSMUST00000122059; ENSMUST00000124510; ENSMUST00000127273; ENSMUST00000131224; ENSMUST00000134534; ENSMUST00000137430; ENSMUST00000146612; ENSMUST00000156309; ENSMUST00000177654; BC035203; OTTMUST00000023877; OTTMUST00000023878; OTTMUST00000023879; OTTMUST00000023880; OTTMUST00000023881; OTTMUST00000023882; OTTMUST00000023883; OTTMUST00000023884; OTTMUST00000023885; OTTMUST00000023886; OTTMUST00000023887; OTTMUST00000074296; OTTMUST00000103747; uc008vwq.1; uc008vwr.1; uc008vwt.2; uc008vwu.2; uc008vww.2; uc008vwx.1; uc008vwy.1; uc012dps.1; uc012dpt.1	Pik3cd	phosphatidylinositol 3-kinase catalytic delta polypeptide	chr4	-	Multiple_Complex	149649168	149702571
TC0400004049.mm.2	8,18	8,7	0,27	0,3	T	T	-1,43	0,0094	0,2261	T	NM_001284270; NM_001284273; NM_177672; ENSMUST00000054459; ENSMUST00000103208; ENSMUST00000105687; ENSMUST00000139923; ENSMUST00000140889; ENSMUST00000145405; BC072645; OTTMUST00000023912; OTTMUST00000023913; OTTMUST00000023914; OTTMUST00000023915; OTTMUST00000023916; OTTMUST00000072299	Tmem201	transmembrane protein 201	chr4	-	Multiple_Complex	149715375	149738068
TC0400004050.mm.2	5,9	6,01	0,32	0,18	T	T	-1,08	0,4540	0,7920	T	NM_027460; ENSMUST00000105686; BC011293; OTTMUST00000023896; uc008vxe.1	Slc25a33	solute carrier family 25, member 33	chr4	-	Coding	149744036	149774277
TC0400004055.mm.2	8,67	9,4	0,58	0,35	T	T	-1,66	0,0116	0,2443	T	NM_029035; ENSMUST00000038562; ENSMUST00000105684; ENSMUST00000105685; ENSMUST00000125135; ENSMUST00000135896; ENSMUST00000149360; ENSMUST00000149743; ENSMUST00000156451; ENSMUST00000156897; ENSMUST00000167342; BC046787; BC057563; BC089357; OTTMUST00000023870; OTTMUST00000023871; OTTMUST00000023872; OTTMUST00000023873; OTTMUST00000023874; OTTMUST00000023875; OTTMUST00000023876; OTTMUST00000050317; OTTMUST00000050318; OTTMUST00000089905; uc008vxf.1; uc008vxg.1	Spsb1	splA/ryanodine receptor domain and SOCS box containing 1	chr4	-	Multiple_Complex	149896283	149955043
TC0400004058.mm.2	8,51	8,54	0,31	0,17	T	T	-1,02	0,1450	0,5795	T	NM_173371; ENSMUST00000030830; ENSMUST00000084117; ENSMUST00000152907; ENSMUST00000153394; BC042677; OTTMUST00000023908; OTTMUST00000023909; OTTMUST00000023910; OTTMUST00000023911	H6pd	hexose-6-phosphate dehydrogenase (glucose 1-dehydrogenase)	chr4	-	Multiple_Complex	149976608	150009023
TC0400004062.mm.2	6,9	6,79	0,2	0,24	T	T	1,08	0,6561	0,8813	T	NM_009802; ENSMUST00000030817; ENSMUST00000105683; ENSMUST00000126449; ENSMUST00000134648; BC055437; OTTMUST00000024247; OTTMUST00000024248; OTTMUST00000024249; OTTMUST00000024250; uc008vxm.1; uc008vxn.1	Car6	carbonic anhydrase 6	chr4	-	Multiple_Complex	150187015	150201332
TC0400004066.mm.2	4,93	5,1	0,29	0,16	T	T	-1,12	0,2812	0,6889	T	NM_173774; ENSMUST00000037827; ENSMUST00000117997; ENSMUST00000147706; OTTMUST00000024242; OTTMUST00000074223; OTTMUST00000074224; uc008vxt.1; uc008vxu.1	Slc45a1	solute carrier family 45, member 1	chr4	-	Multiple_Complex	150628572	150652174
TC0400004070.mm.2	11,67	11,72	0,33	0,31	T	T	-1,04	0,8437	0,9509	T	NM_020569; ENSMUST00000030805; ENSMUST00000105673; ENSMUST00000105674; ENSMUST00000105675; ENSMUST00000105676; ENSMUST00000128075; ENSMUST00000132265; ENSMUST00000134751; ENSMUST00000146184; ENSMUST00000148626; BC002187; OTTMUST00000023609; OTTMUST00000023610; OTTMUST00000023611; OTTMUST00000023612; OTTMUST00000023613; OTTMUST00000023614; OTTMUST00000023615; OTTMUST00000023616; OTTMUST00000023792; OTTMUST00000023793; uc008vxz.2; uc012dpw.1	Park7	Parkinson disease (autosomal recessive, early onset) 7	chr4	-	Multiple_Complex	150897133	150914437
TC0400004071.mm.2	12,13	12,12	0,23	0,13	T	T	1,01	0,7096	0,9054	T	NM_001081557; NM_001195565; ENSMUST00000049790; ENSMUST00000097774; ENSMUST00000105668; ENSMUST00000105670; ENSMUST00000131948; ENSMUST00000135780; ENSMUST00000140030; ENSMUST00000143434; ENSMUST00000153938; ENSMUST00000155685; ENSMUST00000169423; ENSMUST00000185034; BC150740; OTTMUST00000024009; OTTMUST00000024010; OTTMUST00000024011; OTTMUST00000024012; OTTMUST00000024013; OTTMUST00000024015; OTTMUST00000024134; OTTMUST00000024135; OTTMUST00000048886; OTTMUST00000048887; OTTMUST00000048903; uc008vyk.2; uc008vyl.2; uc008vym.2; uc008vyn.2; uc008vyp.2; uc008vyq.2; uc008vyr.2; uc012dpz.1	Camta1	calmodulin binding transcription activator 1	chr4	-	Multiple_Complex	150917322	151861876
TC0400004074.mm.2	7,76	7,64	0,53	0,59	T	T	1,08	0,7705	0,9277	T	NM_001289877; NM_001289878; NM_011067; ENSMUST00000103204; ENSMUST00000128283; ENSMUST00000136398; ENSMUST00000138052; ENSMUST00000138584; BC141032; OTTMUST00000023794; OTTMUST00000023795; OTTMUST00000023796; OTTMUST00000074235; OTTMUST00000074236; uc008vyg.1	Per3	period circadian clock 3	chr4	-	Multiple_Complex	151003652	151044665
TC0400004075.mm.2	9,71	9,84	0,41	0,24	T	T	-1,09	0,5426	0,8309	T	NM_009498; ENSMUST00000030797; ENSMUST00000125205; ENSMUST00000155446; BC060045; OTTMUST00000023797; OTTMUST00000023798; OTTMUST00000070446; uc008vyj.1	Vamp3	vesicle-associated membrane protein 3	chr4	-	Multiple_Complex	151047300	151057963
TC0400004083.mm.2	5,44	5,44	0,29	0,13	T	T	-1	0,6294	0,8696	T	NM_001145929; NM_175152; ENSMUST00000036680; ENSMUST00000105665; ENSMUST00000146471; BC094395; OTTMUST00000024146; OTTMUST00000024147; OTTMUST00000024148; uc008vyu.2; uc008vyv.2	Thap3	THAP domain containing, apoptosis associated protein 3	chr4	-	Multiple_Complex	151982638	151988997
TC0400004086.mm.2	5,85	5,82	0,2	0,52	T	T	1,02	0,9548	0,9874	T	NM_172705; ENSMUST00000055688; BC029632; BC059282; OTTMUST00000024139; uc008vyx.2	Phf13	PHD finger protein 13	chr4	-	Coding	151989631	151996258
TC0400004088.mm.2	7,62	7,89	0,54	0,36	T	T	-1,21	0,0315	0,3596	T	NM_133879; ENSMUST00000066715; ENSMUST00000123696; ENSMUST00000131935; ENSMUST00000136212; ENSMUST00000147895; ENSMUST00000155389; ENSMUST00000155441; ENSMUST00000156748; BC005515; OTTMUST00000024175; OTTMUST00000024176; OTTMUST00000024177; OTTMUST00000024179; OTTMUST00000024180; OTTMUST00000024181; OTTMUST00000024182; OTTMUST00000064122; uc008vyz.1	Zbtb48	zinc finger and BTB domain containing 48	chr4	-	Multiple_Complex	152019774	152027671
TC0400004089.mm.2	6,64	6,56	0,18	0,21	T	T	1,06	0,2816	0,6893	T	NM_031867; ENSMUST00000030792; ENSMUST00000147982; OTTMUST00000024187; OTTMUST00000024188; uc008vza.2; uc008vzb.2	Tas1r1	taste receptor, type 1, member 1	chr4	-	Multiple_Complex	152027914	152038568
TC0400004090.mm.2	5,96	5,76	0,12	0,19	T	T	1,15	0,3893	0,7591	T	NM_019585; NM_207687; NM_207688; NM_207689; NM_207690; NM_207691; ENSMUST00000030785; ENSMUST00000049305; ENSMUST00000070018; ENSMUST00000080042; ENSMUST00000084114; ENSMUST00000103196; ENSMUST00000105653; ENSMUST00000105654; ENSMUST00000105655; ENSMUST00000105656; ENSMUST00000105657; ENSMUST00000105658; ENSMUST00000105659; ENSMUST00000135185; ENSMUST00000136627; ENSMUST00000137937; ENSMUST00000148075; ENSMUST00000150958; ENSMUST00000156517; OTTMUST00000023995; OTTMUST00000023996; OTTMUST00000023997; OTTMUST00000023998; OTTMUST00000023999; OTTMUST00000024000; OTTMUST00000024001; OTTMUST00000042506; OTTMUST00000042507; OTTMUST00000042508; OTTMUST00000042509; OTTMUST00000042510; OTTMUST00000042511; OTTMUST00000042512; OTTMUST00000042513; OTTMUST00000042514; OTTMUST00000042515; OTTMUST00000042518; OTTMUST00000042519; uc008vzm.1; uc008vzn.1; uc008vzo.1; uc008vzp.1; uc008vzq.1; uc008vzr.1; uc008vzs.1; uc008vzt.1; uc008vzu.1; uc008vzv.1	Espn	espin	chr4	-	Multiple_Complex	152120331	152152371
TC0400004093.mm.2	6,71	6,71	0,11	0,15	T	T	-1	0,8139	0,9418	T	NM_008237; ENSMUST00000094438; BC116444; OTTMUST00000024267; uc008wac.1	Hes3	hairy and enhancer of split 3 (Drosophila)	chr4	-	Coding	152285972	152291662
TC0400004094.mm.2	5,73	5,77	0,34	0,33	T	T	-1,03	0,9645	0,9907	T	NM_001033489; ENSMUST00000076183; ENSMUST00000108688; ENSMUST00000123133; ENSMUST00000127565; ENSMUST00000130008; ENSMUST00000134269; ENSMUST00000135837; ENSMUST00000142427; ENSMUST00000143968; ENSMUST00000145311; ENSMUST00000146496; ENSMUST00000170820; BC141256; BC141257; OTTMUST00000024276; OTTMUST00000024638; OTTMUST00000024639; OTTMUST00000024640; OTTMUST00000024653; OTTMUST00000024654; OTTMUST00000024655; OTTMUST00000024656; OTTMUST00000024657; OTTMUST00000024658; OTTMUST00000090016; OTTMUST00000090021; uc008waf.2; uc008wag.2; uc012dqb.1	Rnf207	ring finger protein 207	chr4	-	Multiple_Complex	152307019	152318993
TC0400004097.mm.2	8,91	9,08	0,35	0,32	T	T	-1,13	0,8023	0,9379	T	NM_001252654; NM_001252655; NM_001252656; NM_010598; ENSMUST00000030768; ENSMUST00000105648; ENSMUST00000159186; ENSMUST00000159435; ENSMUST00000159840; ENSMUST00000159844; ENSMUST00000160884; ENSMUST00000161236; ENSMUST00000161496; ENSMUST00000161844; ENSMUST00000162017; ENSMUST00000162165; ENSMUST00000162200; ENSMUST00000162518; BC039178; OTTMUST00000085178; OTTMUST00000085179; OTTMUST00000085180; OTTMUST00000085181; OTTMUST00000085182; OTTMUST00000085183; OTTMUST00000085184; OTTMUST00000085185; OTTMUST00000085186; OTTMUST00000085187; OTTMUST00000085188; OTTMUST00000085189; OTTMUST00000085190; OTTMUST00000085191; uc008wal.2; uc008wam.2; uc008wan.2; uc008wao.2	Kcnab2	potassium voltage-gated channel, shaker-related subfamily, beta member 2	chr4	-	Multiple_Complex	152390740	152477871
TC0400004104.mm.2	5,79	5,98	0,34	0,27	T	T	-1,14	0,6457	0,8774	T	NM_001099299; ENSMUST00000105646; ENSMUST00000149177; BC147229; BC147230; BC147654; BC147658; OTTMUST00000024157; OTTMUST00000024158; uc008was.1	Ajap1	adherens junction associated protein 1	chr4	-	Coding	153373221	153482830
TC0400004110.mm.2	5,94	5,89	0,26	0,28	T	T	1,04	0,7476	0,9198	T	NM_007859; ENSMUST00000030893; ENSMUST00000133607; ENSMUST00000142671; ENSMUST00000154458; BC053052; OTTMUST00000024519; OTTMUST00000024520; OTTMUST00000024521; OTTMUST00000024522; uc008wav.2; uc008waw.2	Dffb	DNA fragmentation factor, beta subunit	chr4	-	Multiple_Complex	153964449	153975126
TC0400004112.mm.2	7,77	8,16	0,27	0,18	T	T	-1,31	0,1597	0,5930	T	NM_001163721; NM_001163722; ENSMUST00000125533; ENSMUST00000126119; ENSMUST00000126624; ENSMUST00000130175; ENSMUST00000131325; ENSMUST00000132541; ENSMUST00000139569; ENSMUST00000143047; ENSMUST00000145527; ENSMUST00000146054; ENSMUST00000146426; ENSMUST00000146543; ENSMUST00000182151; ENSMUST00000182191; OTTMUST00000024482; OTTMUST00000024483; OTTMUST00000024484; OTTMUST00000024485; OTTMUST00000024486; OTTMUST00000024487; OTTMUST00000024488; OTTMUST00000024489; OTTMUST00000024490; OTTMUST00000024491; OTTMUST00000024492; OTTMUST00000024493; OTTMUST00000114159; OTTMUST00000114160; uc008waz.2; uc008wba.2; uc012dqf.1; uc012dqg.1; uc012dqh.1	Smim1	small integral membrane protein 1	chr4	-	Multiple_Complex	154019627	154026230
TC0400004113.mm.2	7,26	7,24	0,34	0,22	T	T	1,01	0,7963	0,9359	T	NM_001033455; ENSMUST00000047207; BC150930; BC151167; OTTMUST00000024508; uc008wbf.1	Ccdc27	coiled-coil domain containing 27	chr4	-	Coding	154026639	154042677
TC0400004116.mm.2	4,85	4,69	0,42	0,27	T	T	1,11	0,3836	0,7549	T	NM_001126330; NM_001126331; NM_011642; ENSMUST00000097762; ENSMUST00000097763; ENSMUST00000105643; ENSMUST00000105644; ENSMUST00000133533; ENSMUST00000139634; ENSMUST00000155642; BC066045; OTTMUST00000024473; OTTMUST00000024474; OTTMUST00000024475; OTTMUST00000024476; OTTMUST00000024477; OTTMUST00000024478; OTTMUST00000095185; uc008wbg.2; uc008wbh.2; uc012dqi.1	Trp73	transformation related protein 73	chr4	-	Coding	154056249	154140208
TC0400004117.mm.2	11,08	11,69	0,58	0,41	T	T	-1,52	0,0476	0,4126	T	NM_026388; ENSMUST00000030896; ENSMUST00000105639; ENSMUST00000133165; ENSMUST00000134492; ENSMUST00000136374; BC019544; OTTMUST00000024503; OTTMUST00000024504; OTTMUST00000024505; OTTMUST00000024506; OTTMUST00000024507; uc008wbl.2; uc008wbm.2	Tprgl	transformation related protein 63 regulated like	chr4	-	Multiple_Complex	154157485	154160684
TC0400004118.mm.2	4,07	4,01	0,19	0,12	F	F	1,04	0,4907	0,8076	F	NM_001112744; ENSMUST00000030898; ENSMUST00000129189; ENSMUST00000143141; ENSMUST00000144145; ENSMUST00000152947; ENSMUST00000154895; ENSMUST00000169623; BC137847; BC144970; OTTMUST00000024524; OTTMUST00000024525; OTTMUST00000024526; OTTMUST00000024527; OTTMUST00000024528; OTTMUST00000063552; uc008wbr.2; uc012dqj.1; uc012dqk.1	Arhgef16	Rho guanine nucleotide exchange factor (GEF) 16	chr4	-	Multiple_Complex	154278470	154301676
TC0400004119.mm.2	7,33	7,06	0,32	0,28	T	T	1,2	0,6412	0,8755	T	NM_001177995; NM_027504; ENSMUST00000030902; ENSMUST00000070313; ENSMUST00000097759; ENSMUST00000105636; ENSMUST00000105637; ENSMUST00000105638; ENSMUST00000124771; ENSMUST00000131762; ENSMUST00000135064; ENSMUST00000141164; ENSMUST00000145217; ENSMUST00000149605; ENSMUST00000156069; BC059838; OTTMUST00000024679; OTTMUST00000024680; OTTMUST00000024681; OTTMUST00000024682; OTTMUST00000024683; OTTMUST00000024684; OTTMUST00000024685; OTTMUST00000024686; OTTMUST00000024687; OTTMUST00000024688; OTTMUST00000024689; OTTMUST00000024690; OTTMUST00000024691; uc008wbs.1; uc008wbt.1; uc008wbu.1; uc008wbv.1; uc008wbw.1; uc008wbx.1	Prdm16	PR domain containing 16	chr4	-	Multiple_Complex	154316125	154636873
TC0400004120.mm.2	6,38	6,23	0,32	0,38	T	T	1,11	0,0659	0,4619	T	NR_045643; uc008wby.2	5930403L14Rik	RIKEN cDNA 5930403L14 gene	chr4	-	Multiple_Complex	154630655	154636367
TC0400004123.mm.2	6,4	6,24	0,2	0,36	T	T	1,11	0,4979	0,8116	T	NM_028513; ENSMUST00000060062; BC052344; OTTMUST00000024318; uc008wca.2	Actrt2	actin-related protein T2	chr4	-	Coding	154666428	154667867
TC0400004127.mm.2	9,99	10,39	0,45	0,46	T	T	-1,32	0,1222	0,5519	T	NM_025582; ENSMUST00000030935; ENSMUST00000123513; ENSMUST00000132281; BC030453; OTTMUST00000024364; OTTMUST00000024365; OTTMUST00000071259; uc008wch.1	Fam213b	family with sequence similarity 213, member B	chr4	-	Multiple_Complex	154895504	154899135
TC0400004130.mm.2	9,85	10,11	0,35	0,31	T	T	-1,2	0,2822	0,6895	T	NM_178931; ENSMUST00000045919; ENSMUST00000123514; ENSMUST00000137803; ENSMUST00000145296; ENSMUST00000152687; BC104054; BC104055; OTTMUST00000024355; OTTMUST00000024356; OTTMUST00000024357; OTTMUST00000024358; OTTMUST00000025077; uc008wci.1; uc008wcj.1	Tnfrsf14	tumor necrosis factor receptor superfamily, member 14 (herpesvirus entry mediator)	chr4	-	Multiple_Complex	154922089	154928563
TC0400004133.mm.2	5,63	5,67	0,22	0,21	T	T	-1,03	0,6866	0,8941	T	NM_001113360; NM_175556; ENSMUST00000105631; ENSMUST00000124517; ENSMUST00000126098; ENSMUST00000127661; ENSMUST00000131173; ENSMUST00000135665; ENSMUST00000139976; ENSMUST00000145662; ENSMUST00000175982; ENSMUST00000176194; ENSMUST00000176620; OTTMUST00000024359; OTTMUST00000024703; OTTMUST00000024704; OTTMUST00000024705; OTTMUST00000024706; OTTMUST00000063644; OTTMUST00000063645; OTTMUST00000063675; OTTMUST00000110119; OTTMUST00000110130; OTTMUST00000110131; uc012dqq.1	Plch2	phospholipase C, eta 2	chr4	-	Multiple_Complex	154983115	155056784
TC0400004135.mm.2	8,52	8,87	0,28	0,42	T	T	-1,27	0,1505	0,5850	T	NM_026395; ENSMUST00000030914; ENSMUST00000125357; ENSMUST00000149796; BC029189; OTTMUST00000024728; OTTMUST00000024729; OTTMUST00000024730; uc008wct.1; uc008wcu.1	Rer1	RER1 retention in endoplasmic reticulum 1 homolog (S. cerevisiae)	chr4	-	Multiple_Complex	155074110	155086382
TC0400004136.mm.2	12	12,36	0,21	0,23	T	T	-1,28	0,0574	0,4388	T	NM_011385; ENSMUST00000030917; ENSMUST00000084103; ENSMUST00000129314; BC068305; OTTMUST00000024745; OTTMUST00000024746; OTTMUST00000024747; uc008wcz.1	Ski	ski sarcoma viral oncogene homolog (avian)	chr4	-	Multiple_Complex	155154075	155222592
TC0400004139.mm.2	8,8	8,59	0,17	0,35	T	T	1,15	0,4878	0,8063	T	NM_001039079; NM_008860; ENSMUST00000030922; ENSMUST00000103178; ENSMUST00000105624; ENSMUST00000123652; ENSMUST00000125320; ENSMUST00000131975; ENSMUST00000135699; ENSMUST00000139647; ENSMUST00000140256; ENSMUST00000145373; BC139761; OTTMUST00000024748; OTTMUST00000024756; OTTMUST00000024757; OTTMUST00000024794; OTTMUST00000024795; OTTMUST00000024796; OTTMUST00000024797; OTTMUST00000024798; OTTMUST00000024799; OTTMUST00000024800	Prkcz	protein kinase C, zeta	chr4	-	Multiple_Complex	155260118	155361428
TC0400004140.mm.2	4,95	4,98	0,36	0,2	T	T	-1,03	0,9260	0,9775	T	NM_008072; ENSMUST00000030925; ENSMUST00000129892; ENSMUST00000150423; BC116832; BC116836; OTTMUST00000024803; OTTMUST00000024804; OTTMUST00000024805; uc008wdf.2	Gabrd	gamma-aminobutyric acid (GABA) A receptor, subunit delta	chr4	-	Multiple_Complex	155384979	155398112
TC0400004145.mm.2	12,53	12,44	0,66	0,55	T	T	1,07	0,4335	0,7826	T	ENSMUST00000115821	Gm10563	predicted gene 10563 [Source:MGI Symbol;Acc:MGI:3642630]	chr4	-	Coding	155614413	155645408
TC0400004146.mm.2	7,77	8,21	0,13	0,15	T	T	-1,36	0,0046	0,1686	T	NM_011985; ENSMUST00000030937; ENSMUST00000130944; ENSMUST00000139242; ENSMUST00000156906; BC107357; BC107358; OTTMUST00000025041; OTTMUST00000025042; OTTMUST00000025043; OTTMUST00000025044; uc008wed.1; uc012dqs.1	Mmp23	matrix metallopeptidase 23	chr4	-	Multiple_Complex	155650655	155653384
TC0400004147.mm.2	7,86	8,78	0,39	0,41	T	T	-1,9	0,0188	0,2979	T	NM_001256107; NM_001256108; NM_145124; ENSMUST00000103176; ENSMUST00000128204; ENSMUST00000130237; ENSMUST00000139134; ENSMUST00000139289; ENSMUST00000139788; ENSMUST00000141108; ENSMUST00000151843; ENSMUST00000155189; BC141133; OTTMUST00000025058; OTTMUST00000025059; OTTMUST00000025060; OTTMUST00000025061; OTTMUST00000025062; OTTMUST00000025063; OTTMUST00000025064; OTTMUST00000025065; OTTMUST00000025066; uc008wee.2; uc008wef.2; uc008weg.2; uc012dqt.2; uc012dqu.1; uc012dqv.1	Mib2	mindbomb homolog 2 (Drosophila)	chr4	-	Multiple_Complex	155654470	155669254
TC0400004151.mm.2	8,53	8,56	0,27	0,3	T	T	-1,02	0,9500	0,9861	T	NM_179203; ENSMUST00000030903; ENSMUST00000126725; ENSMUST00000134317; ENSMUST00000175679; ENSMUST00000176043; ENSMUST00000176839; ENSMUST00000177066; ENSMUST00000184131; ENSMUST00000184913; BC023301; BC058373; BC060036; OTTMUST00000025387; OTTMUST00000025388; OTTMUST00000025389; OTTMUST00000025390; OTTMUST00000025391; OTTMUST00000110914; OTTMUST00000110915; OTTMUST00000110916; OTTMUST00000110917; uc008wen.2	Atad3a	ATPase family, AAA domain containing 3A	chr4	-	Multiple_Complex	155740640	155761098
TC0400004152.mm.2	4,32	4,31	0,09	0,22	T	T	1,01	0,9374	0,9818	T	NM_147776; ENSMUST00000042196; BC026919; BC036166; OTTMUST00000025385; uc008weq.2	Vwa1	von Willebrand factor A domain containing 1	chr4	-	Multiple_Complex	155768149	155774698
TC0400004153.mm.2	5,77	5,72	0,13	0,24	T	T	1,03	0,8721	0,9594	T	NM_001033394; ENSMUST00000097742; BC147318; BC147319; OTTMUST00000025392; uc008wes.2	Tmem88b	transmembrane protein 88B	chr4	-	Multiple_Complex	155777476	155785874
TC0400004157.mm.2	7,39	7,72	0,28	0,17	T	T	-1,26	0,3009	0,7015	T	NM_031872; ENSMUST00000030949; OTTMUST00000025532; uc008wff.1	Tas1r3	taste receptor, type 1, member 3	chr4	-	Coding	155859268	155863362
TC0400004158.mm.2	8,15	8,37	0,26	0,19	T	T	-1,17	0,2867	0,6926	T	NM_024472; ENSMUST00000030950; ENSMUST00000105586; ENSMUST00000151961; ENSMUST00000156266; BC002216; OTTMUST00000025513; OTTMUST00000025514; OTTMUST00000025515; OTTMUST00000025516; uc008wfg.1	Cptp	ceramide-1-phosphate transfer protein	chr4	-	Multiple_Complex	155864723	155869440
TC0400004160.mm.2	7,57	7,94	0,3	0,2	T	T	-1,29	0,4281	0,7792	T	NM_001033490; ENSMUST00000097737; ENSMUST00000123504; ENSMUST00000129637; ENSMUST00000130146; ENSMUST00000142566; ENSMUST00000142724; ENSMUST00000150446; OTTMUST00000025517; OTTMUST00000025518; OTTMUST00000025519; OTTMUST00000025520; OTTMUST00000025521; OTTMUST00000025522; OTTMUST00000071473; uc008wfi.1; uc012drb.1	Pusl1	pseudouridylate synthase-like 1	chr4	-	Multiple_Complex	155887879	155891781
TC0400004163.mm.2	6,97	7,05	0,14	0,2	T	T	-1,06	0,6911	0,8962	T	NM_080445; ENSMUST00000052185; BC082998; OTTMUST00000025776; uc008wfq.1	B3galt6	UDP-Gal:betaGal beta 1,3-galactosyltransferase, polypeptide 6	chr4	-	Multiple_Complex	155987274	155992678
TC0400004166.mm.2	7,41	7,06	0,24	0,45	T	T	1,28	0,1280	0,5610	T	NM_029264; ENSMUST00000030951; ENSMUST00000051509; ENSMUST00000097731; ENSMUST00000153649; ENSMUST00000183563; ENSMUST00000184348; ENSMUST00000184684; ENSMUST00000184750; OTTMUST00000025771; OTTMUST00000025772; OTTMUST00000025773; OTTMUST00000025774; OTTMUST00000117417; OTTMUST00000117438; OTTMUST00000117439; OTTMUST00000117440; uc008wfz.1; uc008wga.1; uc008wgb.1; uc008wgc.1	Ttll10	tubulin tyrosine ligase-like family, member 10	chr4	-	Multiple_Complex	156034837	156059414
TC0400004170.mm.2	8,65	8,52	0,31	0,23	T	T	1,09	0,8395	0,9494	T	NM_021604; ENSMUST00000071248; ENSMUST00000105574; ENSMUST00000105575; ENSMUST00000144749; ENSMUST00000154494; ENSMUST00000180572; ENSMUST00000181062; BC150703; OTTMUST00000025915; OTTMUST00000025916; OTTMUST00000025917; OTTMUST00000025918; OTTMUST00000025919; OTTMUST00000112088; OTTMUST00000112089; uc008wge.1; uc008wgf.2; uc008wgg.1; uc008wgi.1	Agrn	agrin	chr4	-	Multiple_Complex	156165290	156197488
TC0400004171.mm.2	7,25	7,26	0,25	0,5	T	T	-1,01	0,8187	0,9428	T	NM_015783; ENSMUST00000085425; BC031424; BC083156; BC109346; uc012dri.1	Isg15	ISG15 ubiquitin-like modifier	chr4	-	Coding	156199424	156200818
TC0400004173.mm.2	7,31	7,4	0,16	0,27	T	T	-1,07	0,4844	0,8052	T	NM_001008233; ENSMUST00000105571; uc008wgn.1; uc012drk.1; uc012drl.2	Plekhn1	pleckstrin homology domain containing, family N member 1	chr4	-	Coding	156221456	156228542
TC0400004174.mm.2	10,19	10,17	0,21	0,25	T	T	1,01	0,9705	0,9917	T	NM_198305; NR_106118; ENSMUST00000105569; BC139309; uc008wgs.2; uc012drm.1	Klhl17; Mir7658	kelch-like 17; microRNA 7658	chr4	-	Multiple_Complex	156229044	156234857
TC0400004175.mm.2	7,37	7,29	0,26	0,25	T	T	1,06	0,3553	0,7364	T	NM_001110516; ENSMUST00000179919; BC026991; uc029vbk.1; uc029vbl.1; uc029vbm.1	Samd11	sterile alpha motif domain containing 11	chr4	-	Multiple_Complex	156246966	156255995
TC0400004176.mm.2	7,51	7,18	0,34	0,23	T	T	1,25	0,1404	0,5748	T	NM_172868; ENSMUST00000102904; ENSMUST00000102905; ENSMUST00000131201; ENSMUST00000142556; BC113156; OTTMUST00000016943; OTTMUST00000016944; OTTMUST00000016945; OTTMUST00000017008; uc008syf.1; uc008syg.2	Palm2; Pakap	paralemmin 2; paralemmin A kinase anchor protein	chr4	+	Multiple_Complex	57434247	57717146
TC0400004177.mm.2	4,93	4,8	0,11	0,08	T	T	1,09	0,2217	0,6454	T	NM_001035532; NM_001035533; NM_009649; ENSMUST00000043456; ENSMUST00000098064; ENSMUST00000098065; ENSMUST00000102902; ENSMUST00000102903; ENSMUST00000107598; ENSMUST00000107600; ENSMUST00000124581; ENSMUST00000132497; BC003735; OTTMUST00000016768; OTTMUST00000016784; OTTMUST00000016785; OTTMUST00000016786; OTTMUST00000016787; OTTMUST00000016812; OTTMUST00000016814; OTTMUST00000090475; uc008syj.2; uc008syk.2; uc008syl.2; uc008sym.2; uc008syn.2; uc012dep.1	Akap2	A kinase (PRKA) anchor protein 2	chr4	+	Multiple_Complex	57717657	57898528
TC0400004178.mm.2	8,04	8,36	0,51	0,15	T	T	-1,25	0,1667	0,6015	T	NM_001033165; ENSMUST00000095070; ENSMUST00000148366; ENSMUST00000150309; ENSMUST00000152199; ENSMUST00000153467; BC119039; BC120693; OTTMUST00000017516; OTTMUST00000017517; OTTMUST00000017518; OTTMUST00000017519; OTTMUST00000017520; uc008szn.2; uc008szo.2	Dnajc25	DnaJ (Hsp40) homolog, subfamily C, member 25	chr4	+	Multiple_Complex	58995062	59025573
TC0400004179.mm.2	12,78	12,7	0,34	0,24	T	T	1,06	0,2293	0,6521	T	NM_025277; ENSMUST00000041160; ENSMUST00000126507; BC023670; BC055434; OTTMUST00000017522; OTTMUST00000017523; uc008szp.1	Gng10	guanine nucleotide binding protein (G protein), gamma 10	chr4	+	Multiple_Complex	59035088	59041903
TC0400004180.mm.2	9,26	8,84	1,73	1,15	T	T	1,34	0,7978	0,9362	T	NM_001256481; NM_001277487; NM_001277531; NM_001277575	Gm38423; Gm11239; Gm11236; Gm11237	predicted gene, 38423; predicted gene 11239; predicted gene 11236; predicted gene 11237	chr4	+	Multiple_Complex	73605544	73611925
TC0400004181.mm.2	8,49	8,16	1,1	0,93	T	T	1,26	0,7273	0,9116	T	NM_001256481_2; NM_001277487_2; NM_001277531_2; NM_001277575_2; ENSMUST00000178319; XR_140617.1	Gm11237; LOC101055863; LOC100862015; Gm11236	predicted gene 11237 (Gm11237), mRNA.; uncharacterized LOC101055863 (LOC101055863), mRNA.; uncharacterized LOC100862015 (LOC100862015), mRNA.; predicted gene 11236 (Gm11236), mRNA.; predicted gene 11237 [Source:MGI Symbol;Acc:MGI:3702292]; predicted gene 11237	chr4	+	Coding	73620648	73627029
TC0400004182.mm.2	8,14	7,72	1,07	0,87	T	T	1,34	0,7242	0,9107	T	NM_001277512	Gm11238	predicted gene 11238	chr4	+	Coding	73650910	73657292
TC0400004183.mm.2	8,56	8,21	1,22	0,79	T	T	1,27	0,9247	0,9769	T	ENSMUST00000171348; ENSMUST00000179977	Gm11239	predicted gene 11239	chr4	+	Coding	73666018	73672398
TC0400004184.mm.2	8,54	8,23	1,22	0,63	T	T	1,24	0,8069	0,9393	T	NM_001081644; ENSMUST00000084475	Gm428	predicted gene 428	chr4	+	Coding	73681178	73687560
TC0400004186.mm.2	13,88	13,97	0,2	0,2	T	T	-1,06	0,4245	0,7776	T	NM_001122953; NM_010905; ENSMUST00000052018; ENSMUST00000075448; ENSMUST00000092532; ENSMUST00000107057; ENSMUST00000107062; ENSMUST00000133011; ENSMUST00000148930; ENSMUST00000152023; BC075702; BC122878; OTTMUST00000018038; OTTMUST00000018039; OTTMUST00000018040; OTTMUST00000018041; OTTMUST00000018104; OTTMUST00000018105; OTTMUST00000018106; uc008tts.2; uc008ttt.2; uc008ttu.2; uc008ttv.2; uc008ttw.2; uc008ttx.1	Nfia	nuclear factor I/A	chr4	+	Multiple_Complex	97772648	98118876
TC0400004187.mm.2	5,5	5,44	0,3	0,39	T	T	1,04	0,9794	0,9947	T	NM_010011; ENSMUST00000058785; ENSMUST00000094886; BC010747; BC013476; BC051049; OTTMUST00000019512; OTTMUST00000019513; uc008uew.2; uc008uex.2; uc008uey.2	Cyp4a10; Cyp4a31	cytochrome P450, family 4, subfamily a, polypeptide 10; cytochrome P450, family 4, subfamily a, polypeptide 31	chr4	+	Coding	115518264	115533649
TC0400004188.mm.2	5,93	5,86	0,26	0,36	T	T	1,05	0,5727	0,8436	T	NM_001100181; ENSMUST00000084342; ENSMUST00000129918; OTTMUST00000019698; OTTMUST00000019699; uc008ufa.1	Cyp4a32	cytochrome P450, family 4, subfamily a, polypeptide 32	chr4	+	Multiple_Complex	115600938	115622366
TC0400004189.mm.2	7,2	7,42	0,34	0,24	T	T	-1,16	0,4538	0,7920	T	NM_026714; ENSMUST00000030452; ENSMUST00000106462; ENSMUST00000106463; ENSMUST00000106464; ENSMUST00000125671; ENSMUST00000126197; ENSMUST00000129624; ENSMUST00000130828; ENSMUST00000135499; ENSMUST00000138305; ENSMUST00000155391; ENSMUST00000156206; BC022733; OTTMUST00000021939; OTTMUST00000021940; OTTMUST00000021941; OTTMUST00000022323; OTTMUST00000022324; OTTMUST00000022325; OTTMUST00000022326; OTTMUST00000022327; OTTMUST00000022328; OTTMUST00000022329; OTTMUST00000062592; uc008uhf.1; uc008uhg.1; uc008uhh.1; uc008uhi.1	Ccdc163	coiled-coil domain containing 163	chr4	+	Multiple_Complex	116708509	116715104
TC0400004190.mm.2	8,93	9,05	0,31	0,23	T	T	-1,09	0,6452	0,8774	T	NM_146151; ENSMUST00000045542; ENSMUST00000106456; ENSMUST00000106459; ENSMUST00000142529; BC019149; BC029766; OTTMUST00000022336; OTTMUST00000022337; OTTMUST00000022338; OTTMUST00000022339; uc008uhj.2; uc012djm.1	Tesk2	testis-specific kinase 2	chr4	+	Multiple_Complex	116720948	116805956
TC0400004191.mm.2	9,67	9,78	0,94	0,6	T	T	-1,08	0,4690	0,7993	T	NM_008135; ENSMUST00000030269; ENSMUST00000063857; ENSMUST00000123994; ENSMUST00000132043; ENSMUST00000135769; ENSMUST00000136476; ENSMUST00000151316; ENSMUST00000163288; ENSMUST00000169885; ENSMUST00000169990; BC021828; OTTMUST00000019609; OTTMUST00000019611; OTTMUST00000019612; OTTMUST00000019614; OTTMUST00000019615; OTTMUST00000019616; OTTMUST00000090022; OTTMUST00000090034; OTTMUST00000090038; OTTMUST00000090132; uc008uiy.1	Slc6a9	solute carrier family 6 (neurotransmitter transporter, glycine), member 9	chr4	+	Multiple_Complex	117834506	117869305
TC0400004192.mm.2	6,5	6,29	0,17	0,25	T	T	1,16	0,1315	0,5662	T	ENSMUST00000170733; OTTMUST00000090131	Slc6a9	solute carrier family 6 (neurotransmitter transporter, glycine), member 9	chr4	+	NonCoding	117874082	117875198
TC0400004193.mm.2	9,1	10,17	0,55	0,41	T	T	-2,1	0,0090	0,2230	T	NM_001039200; NM_146157; ENSMUST00000042096; ENSMUST00000082262; ENSMUST00000144335; ENSMUST00000155700; ENSMUST00000179784; BC129804; BC139366; OTTMUST00000023122; OTTMUST00000023123; OTTMUST00000023124	Emc1	ER membrane protein complex subunit 1	chr4	+	Multiple_Complex	139352587	139378735
TC0400004194.mm.2	10,74	11,16	0,34	0,15	T	T	-1,35	0,0044	0,1664	T	NM_001160319; ENSMUST00000097822; ENSMUST00000129779; ENSMUST00000129949; ENSMUST00000133220; ENSMUST00000135534; ENSMUST00000136230; ENSMUST00000141327; ENSMUST00000145273; ENSMUST00000145659; ENSMUST00000149995; ENSMUST00000165860; OTTMUST00000023125; OTTMUST00000023295; OTTMUST00000023296; OTTMUST00000023298; OTTMUST00000023299; OTTMUST00000023300; OTTMUST00000023301; OTTMUST00000023302; OTTMUST00000023303; OTTMUST00000023304; uc008vmj.2; uc008vmk.2; uc008vmm.2	Ubr4	ubiquitin protein ligase E3 component n-recognin 4	chr4	+	Multiple_Complex	139380659	139489588
TC0400004195.mm.2	10,62	10,53	0,24	0,29	T	T	1,07	0,8442	0,9510	T	NM_001205173; NM_183148; ENSMUST00000040023; ENSMUST00000123827; ENSMUST00000174078; BC027170; OTTMUST00000023306; OTTMUST00000023373; uc008vmn.2; uc008vmo.3	Iffo2	intermediate filament family orphan 2	chr4	+	Multiple_Complex	139530548	139620382
TC0400004196.mm.2	6,11	6,79	0,31	0,26	T	T	-1,6	0,0065	0,1956	T	NM_175438; ENSMUST00000039818; ENSMUST00000124987; ENSMUST00000146309; BC039281; BC056226; BC060650; OTTMUST00000023381; OTTMUST00000023382; OTTMUST00000023383; uc012dnu.1	Aldh4a1	aldehyde dehydrogenase 4 family, member A1	chr4	+	Multiple_Complex	139622866	139649691
TC0400004197.mm.2	7,63	7,58	0,2	0,16	T	T	1,03	0,1484	0,5834	T	NM_031873; ENSMUST00000030510; ENSMUST00000166773; BC137740; BC144879; OTTMUST00000023392; OTTMUST00000094657; uc008vmr.1; uc012dnv.1	Tas1r2	taste receptor, type 1, member 2	chr4	+	Coding	139653538	139670280
TC0400004198.mm.2	15,43	15,31	0,05	0,16	T	T	1,09	0,1287	0,5615	T	NM_001083918; NR_040355; BC024323; BC096621; OTTMUST00000025887	Gm13139; Znf41-ps	predicted gene 13139; ZNF41, pseudogene	chr4	+	Multiple_Complex	145410245	145831978
TC0400004199.mm.2	11,3	11,15	0,34	0,16	T	T	1,1	0,6154	0,8641	T	NM_001205101; ENSMUST00000097794; ENSMUST00000105739; ENSMUST00000119718; BC055069; uc029vam.1; uc029van.1	Gm13212	predicted gene 13212	chr4	+	Multiple_Complex	145510759	145625345
TC0400004200.mm.2	11,28	11,06	0,68	0,24	T	T	1,17	0,2783	0,6863	T	ENSMUST00000123460; ENSMUST00000166629; uc029vap.1; XM_003688799.1	Gm13235; OTTMUSG00000010670; LOC100861993	predicted gene 13235 [Source:MGI Symbol;Acc:MGI:3649925]; SubName: Full=Novel protein; Flags: Fragment;; PREDICTED: zinc finger protein 888-like (LOC100861993), partial mRNA.	chr4	+	Coding	145864112	145899975
TC0400004201.mm.2	9,89	9,9	0,38	0,37	T	T	-1,01	0,2090	0,6372	T	NM_001037926; BC108336; uc008vsk.2	Gm13051	predicted gene 13051	chr4	+	Multiple_Complex	146097298	146126624
TC0400004202.mm.2	7,23	6,97	0,71	0,24	T	T	1,2	0,6809	0,8919	T	NM_001243138; NM_001243139; ENSMUST00000105735; ENSMUST00000140089; ENSMUST00000179175; uc029var.1; uc029vas.1	Gm13247	predicted gene 13247	chr4	+	Coding	146502000	146539395
TC0400004203.mm.2	11,08	10,94	0,45	0,28	T	T	1,09	0,0949	0,5090	T	ENSMUST00000132166; ENSMUST00000146688; XM_003688802.1; XM_003688803.1	Gm13150	predicted gene 13150 [Source:MGI Symbol;Acc:MGI:3651739]; predicted gene 13150	chr4	+	Multiple_Complex	146971942	146990755
TC0400004204.mm.2	10	9,68	0,74	0,43	T	T	1,24	0,4240	0,7772	T	NM_001039209; ENSMUST00000063704; ENSMUST00000084149; ENSMUST00000105721; ENSMUST00000151022; BC058613; uc008vsu.2; uc029vau.1	Gm13152; Gm13139	predicted gene 13152; predicted gene 13139	chr4	+	Multiple_Complex	147132038	147516062
TC0400004205.mm.2	10,47	10,21	0,92	0,19	T	T	1,2	0,5468	0,8328	T	NM_001014397; BC085112; uc008vsy.2	Gm13154	predicted gene 13154	chr4	+	Coding	147553277	147585201
TC0400004208.mm.2	10,12	9,51	1,45	1,27	T	T	1,52	0,4650	0,7971	T	NM_001134675; BC091744; BC092254; BC100586; OTTMUST00000017166; OTTMUST00000058875; uc008tai.2; uc012dey.1	Mup7; Mup1	major urinary protein 7; major urinary protein 1	chr4	-	Coding	60066469	60070475
TC0400004209.mm.2	10,33	9,26	1,55	1,22	T	T	2,1	0,5162	0,8203	T	ENSMUST00000074700; ENSMUST00000107490; ENSMUST00000148940; BC012221; BC013649; BC106092; OTTMUST00000017165; OTTMUST00000058481	Mup2; Mup1	major urinary protein 2; major urinary protein 1	chr4	-	Multiple_Complex	60135913	60154289
TC0400004210.mm.2	11,03	9,89	2,32	1,35	T	T	2,21	0,7239	0,9106	T	NM_001134676; NM_001281979; ENSMUST00000095058; ENSMUST00000163931; BC059097; BC091775; OTTMUST00000019325; OTTMUST00000037038; OTTMUST00000058479; OTTMUST00000058480; OTTMUST00000070670; OTTMUST00000070671; OTTMUST00000070672; OTTMUST00000070673; OTTMUST00000070674; uc008tam.2; uc012dfa.1; uc029uun.1	Mup8; Mup9; Mup2; Mup1	major urinary protein 8; major urinary protein 9; major urinary protein 2; major urinary protein 1	chr4	-	Multiple_Complex	60218621	60421952
TC0400004211.mm.2	11,21	10,06	2,34	1,29	T	T	2,21	0,6737	0,8888	T	NM_001045550; NM_001122647; NM_001164526; NM_008647; ENSMUST00000084544; ENSMUST00000098046; ENSMUST00000098047; ENSMUST00000148206; ENSMUST00000148302; ENSMUST00000154733; BC037152; BC099597; OTTMUST00000017162; OTTMUST00000017169; OTTMUST00000017311; OTTMUST00000017315; OTTMUST00000017317; OTTMUST00000017405; uc008taw.3	Mup2; Mup10; Mup11; Mup1	major urinary protein 2; major urinary protein 10; major urinary protein 11; major urinary protein 1	chr4	-	Multiple_Complex	60578241	60662411
TC0400004212.mm.2	10,23	9,1	1,64	1,27	T	T	2,19	0,3793	0,7516	T	NM_001199995; ENSMUST00000117932; OTTMUST00000071591; uc008tay.3	Mup12	major urinary protein 12	chr4	-	Coding	60737381	60741326
TC0400004213.mm.2	10,97	10,17	1,97	1,33	T	T	1,75	0,5615	0,8392	T	NM_001134644; BC012259_3; BC037152_2; BC059097_3; BC099597_2; uc029uus.1; uc029uut.1; XM_003688783.1; XM_003688784.1; XM_003688785.1; XM_003688786.1	Gm2083; Mup2; Mup1; LOC100861909	major urinary protein LOC100048885; major urinary protein 2, mRNA (cDNA clone MGC:18535 IMAGE:4196403), complete cds.; major urinary protein 1, mRNA (cDNA clone MGC:46757 IMAGE:4161709), complete cds.; major urinary protein 2, mRNA (cDNA clone MGC:70247 IMAGE:4159984), complete cds.; major urinary protein 1, mRNA (cDNA clone MGC:118604 IMAGE:947916), complete cds.; PREDICTED: major urinary protein 2-like, transcript variant 1 (LOC100861909), mRNA.; PREDICTED: major urinary protein 2-like, transcript variant 2 (LOC100861909), mRNA.; PREDICTED: major urinary protein 2-like, transcript variant 3 (LOC100861909), mRNA.; PREDICTED: major urinary protein 2-like, transcript variant 4 (LOC100861909), mRNA.	chr4	-	Coding	60807821	60821576
TC0400004214.mm.2	8,28	7,59	1,1	0,36	T	T	1,62	0,5836	0,8494	T	NM_001039544; ENSMUST00000084531; ENSMUST00000107472; ENSMUST00000107488; BC019965; BC059102; BC106100; OTTMUST00000017274; OTTMUST00000017384; uc008tbs.2; uc008tbt.2	Mup3	major urinary protein 3	chr4	-	Coding	62083476	62087342
TC0400004215.mm.2	7,38	7,02	1,13	0,46	T	T	1,29	0,5942	0,8546	T	NM_001009550; ENSMUST00000077719; OTTMUST00000000674; uc008tbv.2	Mup21	major urinary protein 21	chr4	-	Coding	62147832	62150863
TC0400004216.mm.2	6,32	6,23	0,24	0,4	T	T	1,06	0,8735	0,9600	T	NM_001285956; NM_001285958; NM_172874; ENSMUST00000106708; ENSMUST00000106709; ENSMUST00000124265; ENSMUST00000130026; ENSMUST00000145491; ENSMUST00000146851; ENSMUST00000147597; BC094340; OTTMUST00000021370; OTTMUST00000021371; OTTMUST00000021372; OTTMUST00000021373; OTTMUST00000021374; OTTMUST00000021375; OTTMUST00000021469; uc008uaq.1; uc008uar.1	Podn	podocan	chr4	-	Multiple_Complex	108014791	108032337
TC0400004218.mm.2	8,04	7,57	0,72	0,53	T	T	1,39	0,2542	0,6684	T	NM_001034876; ENSMUST00000106422; ENSMUST00000130758; ENSMUST00000131938; ENSMUST00000154439; ENSMUST00000163974; ENSMUST00000164853; ENSMUST00000166325; ENSMUST00000167287; ENSMUST00000171052; OTTMUST00000019590; OTTMUST00000019591; OTTMUST00000019592; OTTMUST00000019593; OTTMUST00000090050; OTTMUST00000090060; OTTMUST00000090061; OTTMUST00000090133; OTTMUST00000090153; uc008uiz.2; uc008uja.2	Ccdc24	coiled-coil domain containing 24	chr4	-	Multiple_Complex	117835299	117872557
TC0400004219.mm.2	7,42	7,58	0,12	0,11	T	T	-1,11	0,3845	0,7556	T	NM_001253381; NM_017377; NR_045570; ENSMUST00000030266; ENSMUST00000106421; ENSMUST00000137016; ENSMUST00000153358; ENSMUST00000167443; ENSMUST00000171548; BC138567; BC138569; BC145335; OTTMUST00000019642; OTTMUST00000019643; OTTMUST00000090063; OTTMUST00000090064; OTTMUST00000090065; OTTMUST00000090067	B4galt2	UDP-Gal:betaGlcNAc beta 1,4- galactosyltransferase, polypeptide 2	chr4	-	Multiple_Complex	117873000	117883487
TC0400004220.mm.2	6,81	6,91	0,44	0,3	T	T	-1,07	0,7543	0,9223	T	NM_029198; ENSMUST00000030394; BC048569; uc008ulm.1	4930538K18Rik	RIKEN cDNA 4930538K18 gene	chr4	-	Coding	119205055	119218217
TC0400004221.mm.2	8,21	8,64	0,31	0,28	T	T	-1,34	0,0282	0,3449	T	NM_001012400; ENSMUST00000046260; ENSMUST00000141112; ENSMUST00000144309; BC089614; uc008ulo.2	AU022252	expressed sequence AU022252	chr4	-	Multiple_Complex	119219842	119233716
TC0400004222.mm.2	6,97	7,29	0,14	0,18	T	T	-1,25	0,0258	0,3319	T	NM_001197082; NM_133878; ENSMUST00000030726; ENSMUST00000084250; ENSMUST00000131307; ENSMUST00000137238; ENSMUST00000155194; ENSMUST00000156710; BC019807; BC057645; OTTMUST00000021970; OTTMUST00000022188; OTTMUST00000022192; OTTMUST00000022193; OTTMUST00000022194; OTTMUST00000022195; uc008vbc.2; uc008vbd.2; uc008vbe.2	Rcc1	regulator of chromosome condensation 1	chr4	-	Multiple_Complex	132331919	132345750
TC0400004224.mm.2	5,37	5,42	0,49	0,39	T	F	-1,03	0,6540	0,8809	F	NM_010142; ENSMUST00000059287; ENSMUST00000105845; ENSMUST00000105846; ENSMUST00000144573; ENSMUST00000151502; ENSMUST00000156558; BC043088; OTTMUST00000022611; OTTMUST00000022612; OTTMUST00000022613; OTTMUST00000022614; OTTMUST00000022615; OTTMUST00000022616; uc008vil.1	Ephb2	Eph receptor B2	chr4	-	Multiple_Complex	136616183	136835988
TC0400004225.mm.2	4,46	4,44	0,07	0,07	T	T	1,01	0,7949	0,9359	T	NM_007939; ENSMUST00000030420; OTTMUST00000022757; uc008vis.1	Epha8	Eph receptor A8	chr4	-	Coding	136929419	136956816
TC0400004226.mm.2	7,93	7,9	0,17	0,11	T	T	1,02	0,4198	0,7762	T	NM_007919; ENSMUST00000102481; ENSMUST00000127962; ENSMUST00000155826; BC026552; OTTMUST00000023221; OTTMUST00000023222; OTTMUST00000023223; uc008vpj.1	Cela2a	chymotrypsin-like elastase family, member 2A	chr4	-	Multiple_Complex	141814962	141826160
TC0400004227.mm.2	7,46	7,61	0,17	0,17	T	T	-1,11	0,4647	0,7971	T	NM_001033875; ENSMUST00000037059; ENSMUST00000105781; ENSMUST00000136064; ENSMUST00000153282; BC103715; BC115516; BC115517; OTTMUST00000023292; OTTMUST00000023293; OTTMUST00000023294; uc008vpk.1; uc012dof.1	Ctrc	chymotrypsin C (caldecrin)	chr4	-	Multiple_Complex	141838239	141846359
TC0500000008.mm.2	12,35	12,17	0,31	0,32	T	T	1,14	0,3549	0,7363	T	NM_009873; ENSMUST00000042410; ENSMUST00000165117; BC119360; BC120595; uc008wgu.1; uc008wgv.1	Cdk6	cyclin-dependent kinase 6	chr5	+	Multiple_Complex	3343893	3525260
TC0500000011.mm.2	11,18	11,02	0,29	0,25	T	T	1,11	0,3278	0,7199	T	NM_001042501; ENSMUST00000115527; BC147310; BC147311; uc008wgx.1; uc008wgy.1; uc012dro.1	Fam133b	family with sequence similarity 133, member B	chr5	+	Multiple_Complex	3543833	3570548
TC0500000013.mm.2	10,48	9,87	0,69	0,27	T	T	1,52	0,3395	0,7248	T	NM_029843; ENSMUST00000008451; ENSMUST00000125740; ENSMUST00000147801; ENSMUST00000156973; BC099581; uc008wha.1; uc008whb.1	1700109H08Rik	RIKEN cDNA 1700109H08 gene	chr5	+	Multiple_Complex	3571566	3584356
TC0500000015.mm.2	8,06	8,04	0,38	0,16	T	T	1,01	0,9307	0,9788	T	NM_027777; ENSMUST00000006061; ENSMUST00000121291; ENSMUST00000123268; ENSMUST00000126545; ENSMUST00000142516; ENSMUST00000143132; ENSMUST00000143959; BC090845; OTTMUST00000070743; OTTMUST00000070783; OTTMUST00000070784; OTTMUST00000070785; OTTMUST00000070786; OTTMUST00000070787; OTTMUST00000070788; uc008whg.1	Pex1	peroxisomal biogenesis factor 1	chr5	+	Multiple_Complex	3596066	3637232
TC0500000017.mm.2	6,83	6,78	0,62	0,73	T	T	1,04	0,9659	0,9909	T	NM_029141; NM_029154; ENSMUST00000014673; ENSMUST00000115515; ENSMUST00000156117; BC115681; OTTMUST00000059253; OTTMUST00000059254; OTTMUST00000059255; uc008whj.1; uc008whk.2; uc008whl.2; uc008whm.1	Tmbim7	transmembrane BAX inhibitor motif containing 7	chr5	+	Coding	3657004	3680325
TC0500000019.mm.2	8,23	8,12	0,73	0,28	T	T	1,08	0,2249	0,6476	T	NM_001170552; NM_030675; NR_033173; ENSMUST00000080085; ENSMUST00000171023; BC141042; uc008whs.2; uc008wht.2; uc008whu.2; uc008whv.2; uc008whw.2; uc012drt.1	Krit1	KRIT1, ankyrin repeat containing	chr5	+	Multiple_Complex	3803165	3844515
TC0500000020.mm.2	6,38	6,18	0,78	0,56	T	T	1,15	0,4745	0,8006	T	NM_172879; ENSMUST00000044039; ENSMUST00000143027; BC141026; BC145170; OTTMUST00000066024; OTTMUST00000066025; uc008whx.2	Lrrd1	leucine rich repeats and death domain containing 1	chr5	+	Coding	3845173	3866596
TC0500000021.mm.2	10,19	10,3	0,27	0,24	T	T	-1,08	0,1899	0,6232	T	NM_194462; ENSMUST00000044492; ENSMUST00000123119; ENSMUST00000132058; ENSMUST00000133952; ENSMUST00000140977; ENSMUST00000141817; ENSMUST00000143365; ENSMUST00000147629; ENSMUST00000176863; ENSMUST00000177448; OTTMUST00000038992; OTTMUST00000038993; OTTMUST00000038994; OTTMUST00000038995; OTTMUST00000038996; OTTMUST00000038997; OTTMUST00000038998; OTTMUST00000042591; OTTMUST00000110807; OTTMUST00000110808; uc008wib.1; uc008wic.1; uc008wid.1	Akap9	A kinase (PRKA) anchor protein (yotiao) 9	chr5	+	Multiple_Complex	3928054	4080209
TC0500000023.mm.2	8,13	8,18	0,48	0,17	T	T	-1,03	0,8969	0,9670	T	NM_001042670; ENSMUST00000177258; BC141337; OTTMUST00000110570; uc008wif.1	Mterf1b	mitochondrial transcription termination factor 1b	chr5	+	Multiple_Complex	4192367	4197652
TC0500000031.mm.2	6,91	7,02	0,36	0,39	T	T	-1,08	0,9278	0,9779	T	NR_033499; uc008wit.2	Gm8773	predicted gene 8773	chr5	+	Multiple_Complex	5573799	5576203
TC0500000040.mm.2	7,28	7,17	0,6	0,27	T	T	1,08	0,5253	0,8240	T	NM_027603; ENSMUST00000088796; ENSMUST00000159546; ENSMUST00000160634; BC049718; uc008wjf.1	4921511H03Rik	RIKEN cDNA 4921511H03 gene	chr5	+	Coding	7304125	7311491
TC0500000043.mm.2	6,71	6,48	0,22	0,25	T	T	1,17	0,3521	0,7342	T	NM_054098; ENSMUST00000115421; BC006651; uc008wjg.1	Steap4	STEAP family member 4	chr5	+	Coding	7960472	7982213
TC0500000044.mm.2	13,52	13,31	0,42	0,28	T	T	1,15	0,7719	0,9281	T	NM_001080974; NM_025618; ENSMUST00000003245; ENSMUST00000088786; ENSMUST00000144265; ENSMUST00000145119; ENSMUST00000148633; ENSMUST00000149420; BC065790; OTTMUST00000063523; OTTMUST00000063524; OTTMUST00000063525; OTTMUST00000063526; OTTMUST00000063527; OTTMUST00000063528	Sri	sorcin	chr5	+	Multiple_Complex	8046078	8069379
TC0500000048.mm.2	8,96	8,85	0,22	0,32	T	T	1,07	0,6432	0,8769	T	NM_001289595; NM_001289596; NM_178766; ENSMUST00000066921; ENSMUST00000170496; BC083103; uc008wkj.1	Slc25a40	solute carrier family 25, member 40	chr5	+	Multiple_Complex	8422838	8454839
TC0500000050.mm.2	9,65	9,12	0,48	0,21	T	T	1,44	0,0172	0,2889	T	NM_011076; ENSMUST00000047753; ENSMUST00000126846; ENSMUST00000138138; ENSMUST00000145232; OTTMUST00000072084; OTTMUST00000072085; OTTMUST00000072086; OTTMUST00000072087; uc008wkl.1; uc008wkm.1	Abcb1a	ATP-binding cassette, sub-family B (MDR/TAP), member 1A	chr5	+	Multiple_Complex	8660077	8748575
TC0500000052.mm.2	11,49	11,08	0,45	0,14	T	T	1,33	0,0813	0,4914	T	NM_011075; ENSMUST00000009058; BC141363; BC150811; uc008wko.2; uc008wkp.2; uc008wkq.2	Abcb1b	ATP-binding cassette, sub-family B (MDR/TAP), member 1B	chr5	+	Multiple_Complex	8798147	8866314
TC0500000054.mm.2	8,85	10,02	0,28	0,27	T	T	-2,25	0,0007	0,0832	T	NM_008830; ENSMUST00000003717; BC150687; uc008wkr.2; uc008wks.1	Abcb4	ATP-binding cassette, sub-family B (MDR/TAP), member 4	chr5	+	Multiple_Complex	8893721	8959226
TC0500000057.mm.2	11,67	11,97	0,39	0,45	T	T	-1,23	0,1875	0,6217	T	NM_001081029; ENSMUST00000115365; BC147127; BC147128; BC147812; BC147813; uc008wkv.1; uc008wkw.1	Tmem243	transmembrane protein 243, mitochondrial	chr5	+	Multiple_Complex	9100712	9158080
TC0500000060.mm.2	7	6,77	0,11	0,35	T	T	1,18	0,3131	0,7100	T	NM_172706; ENSMUST00000069538; ENSMUST00000115348; ENSMUST00000131626; ENSMUST00000134991; ENSMUST00000142202; ENSMUST00000152095; ENSMUST00000154662; ENSMUST00000155764; BC132290; BC138012; uc008wlh.1; uc008wli.1; uc008wlj.1; uc008wlk.1; uc012dsc.1; uc012dsd.1; uc012dse.1	9330182L06Rik	RIKEN cDNA 9330182L06 gene	chr5	+	Multiple_Complex	9266118	9481825
TC0500000067.mm.2	9,46	8,69	1,26	0,71	T	T	1,71	0,3318	0,7217	T	NR_003596; uc008wln.2	Gm6455	predicted gene 6455	chr5	+	Multiple_Complex	10865029	10870816
TC0500000068.mm.2	9,31	8,62	1,47	0,78	T	T	1,62	0,5766	0,8459	T	ENSMUST00000163544; ENSMUST00000168945; ENSMUST00000170064	Gm8871; Gm8857	predicted pseudogene 8871 [Source:MGI Symbol;Acc:MGI:3645635]; predicted gene 8857 [Source:MGI Symbol;Acc:MGI:3648006]	chr5	+	Multiple_Complex	10947730	11044948
TC0500000069.mm.2	9,73	9,04	1,62	0,84	T	T	1,61	0,5116	0,8178	T	ENSMUST00000170260; ENSMUST00000178863	Gm8879	predicted gene 8879 [Source:MGI Symbol;Acc:MGI:3648905]	chr5	+	Coding	11127634	11132487
TC0500000070.mm.2	7,92	7,73	1,13	0,92	T	T	1,14	0,7299	0,9131	T	ENSMUST00000168407; ENSMUST00000171093; XR_002345.2	Gm5861	predicted gene 5861 [Source:MGI Symbol;Acc:MGI:3644254]; predicted gene 5861	chr5	+	Coding	11182060	11187810
TC0500000071.mm.2	9,99	9,23	1,49	0,92	T	T	1,69	0,4922	0,8084	T	ENSMUST00000164262; ENSMUST00000177727	Gm8890	predicted gene 8890 [Source:MGI Symbol;Acc:MGI:3779817]	chr5	+	Coding	11255933	11260789
TC0500000072.mm.2	9,87	9,31	1,44	0,78	T	T	1,47	0,5567	0,8367	T	NR_001586; OTTMUST00000093653	Speer1	spermatogenesis associated glutamate (E)-rich protein 1	chr5	+	Multiple_Complex	11340408	11346286
TC0500000073.mm.2	9,96	9,04	1,68	1,02	T	T	1,89	0,5768	0,8462	T	ENSMUST00000167041; ENSMUST00000179679	Gm8897	predicted gene 8897 [Source:MGI Symbol;Acc:MGI:3779819]	chr5	+	Coding	11416418	11421235
TC0500000074.mm.2	8,24	7,83	1,18	0,6	T	T	1,33	0,8207	0,9436	T	ENSMUST00000164651; ENSMUST00000179375	Gm8906	predicted gene 8906 [Source:MGI Symbol;Acc:MGI:3779820]	chr5	+	Coding	11502685	11507417
TC0500000075.mm.2	11,28	10,15	1,32	0,86	T	T	2,19	0,4614	0,7954	T	NM_001037919; ENSMUST00000088616; ENSMUST00000163787; BC110565; uc008wls.1	Gm6460	predicted gene 6460	chr5	+	Coding	11594956	11599784
TC0500000076.mm.2	9,98	9,24	1,58	0,88	T	T	1,67	0,5858	0,8505	T	ENSMUST00000170057; ENSMUST00000178989	Gm8922	predicted gene 8922 [Source:MGI Symbol;Acc:MGI:3779821]	chr5	+	Coding	11682002	11686856
TC0500000077.mm.2	9,87	9,31	1,44	0,78	T	T	1,47	0,5567	0,8367	T	ENSMUST00000167566; ENSMUST00000178158	Gm8926	predicted gene 8926 [Source:MGI Symbol;Acc:MGI:3779823]	chr5	+	Coding	11770548	11775300
TC0500000078.mm.2	8,95	8,48	1,22	0,64	T	T	1,39	0,6064	0,8605	T	ENSMUST00000168154	Gm6465	predicted gene 6465 [Source:MGI Symbol;Acc:MGI:3642949]	chr5	+	Coding	11845539	11850352
TC0500000079.mm.2	9,3	8,37	1,04	0,49	T	T	1,91	0,1420	0,5757	T	NM_001177510; ENSMUST00000168329; ENSMUST00000170301; BC133658; uc008wlv.1	4933402N22Rik	RIKEN cDNA 4933402N22 gene	chr5	+	Coding	11918043	11922821
TC0500000080.mm.2	7,1	6,96	0,15	0,21	T	T	1,1	0,1033	0,5243	T	NM_028882; ENSMUST00000030868; BC138131; uc008wlw.2; uc008wlx.2; uc008wly.2	Sema3d	sema domain, immunoglobulin domain (Ig), short basic domain, secreted, (semaphorin) 3D	chr5	+	Multiple_Complex	12383166	12588943
TC0500000084.mm.2	7,72	7,68	0,45	0,13	T	T	1,03	0,4085	0,7700	T	NM_001243072; NM_001243073; NM_009152; ENSMUST00000030714; ENSMUST00000095012; ENSMUST00000125629; ENSMUST00000137798; ENSMUST00000141968; BC057588; BC090844; OTTMUST00000050494; OTTMUST00000050495; OTTMUST00000050496; OTTMUST00000050497; OTTMUST00000050498; uc008wma.1; uc008wmb.3; uc008wmc.3; uc029vfv.1	Sema3a	sema domain, immunoglobulin domain (Ig), short basic domain, secreted, (semaphorin) 3A	chr5	+	Multiple_Complex	13124816	13603485
TC0500000091.mm.2	7,53	7,46	0,45	0,34	T	T	1,06	0,8432	0,9506	T	NM_027650; ENSMUST00000124677; OTTMUST00000081628; uc012dsg.1	Speer3	spermatogenesis associated glutamate (E)-rich protein 3	chr5	+	Coding	13791619	13796820
TC0500000093.mm.2	7,48	7,33	0,42	0,28	T	T	1,11	0,1965	0,6295	T	NM_011348; ENSMUST00000073957; ENSMUST00000130116; BC057956; OTTMUST00000073649; OTTMUST00000073810; uc008wme.1; uc012dsh.1	Sema3e	sema domain, immunoglobulin domain (Ig), short basic domain, secreted, (semaphorin) 3E	chr5	+	Multiple_Complex	14025276	14256689
TC0500000096.mm.2	7,55	7,24	0,66	0,2	T	T	1,24	0,2231	0,6470	T	NM_001110796; NM_011995; ENSMUST00000030691; ENSMUST00000182407; ENSMUST00000182426; ENSMUST00000182915; OTTMUST00000113769; OTTMUST00000113776; OTTMUST00000113780; OTTMUST00000113781; uc008wmi.2; uc008wmk.2	Pclo	piccolo (presynaptic cytomatrix protein)	chr5	+	Multiple_Complex	14514918	14863459
TC0500000109.mm.2	9,6	8,18	1,2	0,86	T	T	2,69	0,3592	0,7395	T	XM_003688810.1; XM_003688811.1	LOC100861621	PREDICTED: disks large homolog 5-like, transcript variant 1 (LOC100861621), mRNA.; PREDICTED: disks large homolog 5-like, transcript variant 2 (LOC100861621), mRNA.	chr5	+	Coding	15577337	15582097
TC0500000110.mm.2	9,89	8,83	1,23	0,71	T	T	2,09	0,3704	0,7453	T	NM_025759; ENSMUST00000095006; ENSMUST00000119100; OTTMUST00000066037; OTTMUST00000066039; uc008wmr.1	Speer4d	spermatogenesis associated glutamate (E)-rich protein 4D	chr5	+	Coding	15619064	15623864
TC0500000112.mm.2	6,42	6,43	0,08	0,22	T	T	-1,01	0,9699	0,9917	T	NM_001110843; NM_001110844; NM_001110845; NM_001110846; NM_009784; ENSMUST00000039370; ENSMUST00000078272; ENSMUST00000101581; ENSMUST00000115281; ENSMUST00000167946; ENSMUST00000180204; BC115871; uc008wmw.2; uc008wmx.2; uc008wmy.2; uc008wmz.2; uc008wna.2; uc008wnb.2; uc008wnc.1	Cacna2d1	calcium channel, voltage-dependent, alpha2/delta subunit 1	chr5	+	Multiple_Complex	15934691	16374511
TC0500000125.mm.2	6,55	5,63	0,75	0,09	T	T	1,89	0,0065	0,1954	T	NM_001289458; NM_001289459; NM_001289460; NM_001289461; NM_010427; ENSMUST00000030683; BC119228; uc008wnh.1; uc008wnj.1	Hgf	hepatocyte growth factor	chr5	+	Multiple_Complex	16553495	16619439
TC0500000128.mm.2	7,18	7,07	0,45	0,38	T	T	1,07	0,5024	0,8131	T	ENSMUST00000166086; OTTMUST00000093840; XR_106345.2	Speer4f2; RP23-430I3.1; Gm3495	spermatogenesis associated glutamate (E)-rich protein 4f2 [Source:MGI Symbol;Acc:MGI:3781672]; Novel spermatogenesis associated glutamate (E)-rich protein; predicted gene 3495	chr5	+	Coding	17373208	17377788
TC0500000130.mm.2	8,02	7,74	0,51	0,43	T	T	1,21	0,3284	0,7200	T	NM_027609; ENSMUST00000076099; BC116901; BC116903; OTTMUST00000066044	Speer4f1	spermatogenesis associated glutamate (E)-rich protein 4F1	chr5	+	Coding	17476096	17480936
TC0500000131.mm.2	9,03	8,63	0,45	0,52	T	T	1,32	0,0831	0,4947	T	NM_013657; ENSMUST00000030568; ENSMUST00000115271; ENSMUST00000169603; ENSMUST00000170181; ENSMUST00000170348; BC066852; OTTMUST00000090077; OTTMUST00000090134; OTTMUST00000090135; OTTMUST00000090136; OTTMUST00000090155; uc008wnl.1; uc008wnm.1	Sema3c	sema domain, immunoglobulin domain (Ig), short basic domain, secreted, (semaphorin) 3C	chr5	+	Multiple_Complex	17574281	17730268
TC0500000134.mm.2	4,89	4,76	0,2	0,24	T	T	1,09	0,1342	0,5693	T	NM_001081143; ENSMUST00000030561; BC147449; BC147466; BC147839; BC147841; uc008wnr.1	Gnat3	guanine nucleotide binding protein, alpha transducing 3	chr5	+	Coding	17962549	18019834
TC0500000138.mm.2	9,23	8,62	0,31	0,3	T	T	1,53	0,0054	0,1858	T	NM_001170745; NM_001170746; NM_015823; ENSMUST00000088516; ENSMUST00000101558; ENSMUST00000115267; BC059005; OTTMUST00000061857; OTTMUST00000061858; OTTMUST00000061859; uc008wnv.2; uc008wnw.2; uc008wnx.1; uc012dsm.1	Magi2	membrane associated guanylate kinase, WW and PDZ domain containing 2	chr5	+	Multiple_Complex	19227046	20706049
TC0500000161.mm.2	6,67	6,48	0,41	0,34	T	T	1,14	0,8880	0,9646	T	ENSMUST00000088514	Magi2	membrane associated guanylate kinase, WW and PDZ domain containing 2	chr5	+	Coding	20539890	20540404
TC0500000167.mm.2	11,26	11,52	0,6	0,41	T	T	-1,2	0,3692	0,7448	T	NM_177601; ENSMUST00000115259; BC027828; OTTMUST00000073409; uc008woc.1	Tmem60	transmembrane protein 60	chr5	+	Multiple_Complex	20882191	20886870
TC0500000170.mm.2	12,01	11,89	0,47	0,17	T	T	1,09	0,3265	0,7188	T	NM_175437; ENSMUST00000036031; uc008woi.1; uc008woj.1; uc012dso.1; uc012dsp.1	Gsap	gamma-secretase activating protein	chr5	+	Multiple_Complex	21186267	21291701
TC0500000171.mm.2	9,45	9,14	0,62	0,31	T	T	1,25	0,4318	0,7814	T	NM_008013; ENSMUST00000035799; BC028893; OTTMUST00000063122; uc008wom.2	Fgl2	fibrinogen-like protein 2	chr5	+	Coding	21372642	21378386
TC0500000172.mm.2	8,94	9,27	0,15	0,21	T	T	-1,26	0,0468	0,4098	T	NM_177869; ENSMUST00000056045; ENSMUST00000146056; ENSMUST00000153301; BC055342; OTTMUST00000063164; OTTMUST00000063165; OTTMUST00000063166; uc008won.2; uc008woo.2	Fam185a	family with sequence similarity 185, member A	chr5	+	Multiple_Complex	21424903	21482124
TC0500000173.mm.2	5,41	5,32	0,16	0,13	T	T	1,07	0,3811	0,7532	T	NM_028977; ENSMUST00000035651; BC030317; uc008wor.2	Lrrc17	leucine rich repeat containing 17	chr5	+	Multiple_Complex	21543527	21575911
TC0500000174.mm.2	9,36	9,74	0,45	0,28	T	T	-1,3	0,0197	0,3052	T	NM_026034; ENSMUST00000072896; ENSMUST00000095495; ENSMUST00000139521; ENSMUST00000146599; ENSMUST00000148873; BC038487; BC046281; BC058573; OTTMUST00000063178; OTTMUST00000063179; OTTMUST00000063180; OTTMUST00000063181; OTTMUST00000063182; uc008wos.1; uc008wot.1; uc008wou.1	Armc10	armadillo repeat containing 10	chr5	+	Multiple_Complex	21645813	21662694
TC0500000176.mm.2	14,7	14,81	0,2	0,18	T	T	-1,08	0,4412	0,7859	T	NM_028431; ENSMUST00000030882; ENSMUST00000125693; ENSMUST00000137334; ENSMUST00000141022; ENSMUST00000147236; ENSMUST00000149648; ENSMUST00000150861; ENSMUST00000152440; OTTMUST00000063084; OTTMUST00000063085; OTTMUST00000063086; OTTMUST00000063087; OTTMUST00000063088; OTTMUST00000063089; OTTMUST00000063090; OTTMUST00000063091; uc008wox.1	Pmpcb	peptidase (mitochondrial processing) beta	chr5	+	Multiple_Complex	21737141	21757152
TC0500000177.mm.2	11,21	12,3	0,4	0,29	T	T	-2,13	0,0008	0,0927	T	NM_011188; ENSMUST00000030769; ENSMUST00000132720; BC005462; OTTMUST00000060718; OTTMUST00000060804; uc008wpd.1	Psmc2	proteasome (prosome, macropain) 26S subunit, ATPase 2	chr5	+	Multiple_Complex	21785283	21803787
TC0500000188.mm.2	5,69	5,56	0,2	0,13	T	T	1,09	0,3492	0,7316	T	NM_001081231; NM_029990; uc008wpv.2; uc012dst.1	Lhfpl3	lipoma HMGIC fusion partner-like 3	chr5	+	Coding	22746193	23275597
TC0500000193.mm.2	5,88	5,82	0,49	0,17	T	T	1,04	0,3094	0,7067	T	XM_003085506.1	Gm17434	PREDICTED: predicted gene, 17434 (Gm17434), mRNA.	chr5	+	Coding	23333807	23339204
TC0500000195.mm.2	15,93	15,71	0,28	0,19	T	T	1,16	0,1737	0,6094	T	NM_026984; ENSMUST00000094962; ENSMUST00000115128; ENSMUST00000126586; ENSMUST00000146375; OTTMUST00000050528; OTTMUST00000050665; OTTMUST00000050797; OTTMUST00000050798; uc008wpz.2; uc008wqa.2; uc012dsu.1	Kmt2e	lysine (K)-specific methyltransferase 2E	chr5	+	Multiple_Complex	23434429	23504235
TC0500000196.mm.2	8,93	9,11	0,56	0,12	T	T	-1,13	0,4046	0,7683	T	NM_177323; ENSMUST00000030852; ENSMUST00000112256; ENSMUST00000115113; ENSMUST00000117783; ENSMUST00000120869; ENSMUST00000124680; ENSMUST00000132260; ENSMUST00000144709; BC065059; BC145267; BC150745; OTTMUST00000070648; OTTMUST00000070649; OTTMUST00000070650; OTTMUST00000070651; OTTMUST00000070652; OTTMUST00000070653; OTTMUST00000070654; OTTMUST00000070655; uc008wqp.1; uc008wqq.1; uc012dsx.1	Rint1	RAD50 interactor 1	chr5	+	Multiple_Complex	23787711	23820369
TC0500000201.mm.2	7,15	7,97	0,58	0,61	T	T	-1,77	0,2213	0,6450	T	NM_001161800; NM_026448; ENSMUST00000030841; ENSMUST00000163409; BC029154; uc008wqx.2; uc008wqy.2; uc012dsz.1; uc012dta.1	Klhl7	kelch-like 7	chr5	+	Multiple_Complex	24100590	24161231
TC0500000206.mm.2	8,07	8,22	0,22	0,21	T	T	-1,11	0,2746	0,6821	T	NM_153092; ENSMUST00000049887; ENSMUST00000115101; ENSMUST00000124150; ENSMUST00000147392; BC033270; OTTMUST00000058966; OTTMUST00000058967; OTTMUST00000058968; OTTMUST00000058969; uc008wqz.1; uc008wra.1	Nupl2	nucleoporin like 2	chr5	+	Multiple_Complex	24164963	24184013
TC0500000212.mm.2	5,4	5,31	0,16	0,13	T	T	1,07	0,4394	0,7848	T	NM_008713; ENSMUST00000030834; ENSMUST00000115090; BC052636; OTTMUST00000058885; OTTMUST00000058886; uc008wrd.2	Nos3	nitric oxide synthase 3, endothelial cell	chr5	+	Coding	24364810	24384474
TC0500000213.mm.2	8,21	8,12	0,25	0,12	T	T	1,07	0,8325	0,9470	T	NM_029020; ENSMUST00000073076; ENSMUST00000115074; ENSMUST00000115077; ENSMUST00000127816; ENSMUST00000136414; ENSMUST00000136459; ENSMUST00000138168; ENSMUST00000151535; BC015301; OTTMUST00000059077; OTTMUST00000059078; OTTMUST00000059079; OTTMUST00000059080; OTTMUST00000059081; OTTMUST00000059082; OTTMUST00000059083; uc008wrg.1; uc008wrh.1; uc008wri.1	Abcb8	ATP-binding cassette, sub-family B (MDR/TAP), member 8	chr5	+	Multiple_Complex	24393663	24410054
TC0500000214.mm.2	6,67	6,64	0,09	0,31	T	T	1,02	0,6550	0,8810	T	NM_183000; ENSMUST00000049346; uc008wrj.1; uc008wrk.1	Asic3	acid-sensing (proton-gated) ion channel 3	chr5	+	Coding	24413451	24417834
TC0500000215.mm.2	10,32	10,48	0,38	0,4	T	T	-1,12	0,1490	0,5834	T	NM_001253892; NM_009207; ENSMUST00000080067; ENSMUST00000115047; ENSMUST00000115049; ENSMUST00000127315; ENSMUST00000132505; ENSMUST00000136440; ENSMUST00000139081; ENSMUST00000140722; ENSMUST00000141966; ENSMUST00000144305; ENSMUST00000146765; ENSMUST00000153274; ENSMUST00000155598; ENSMUST00000155636; BC054102; OTTMUST00000059116; OTTMUST00000059117; OTTMUST00000059118; OTTMUST00000059119; OTTMUST00000059120; OTTMUST00000059121; OTTMUST00000059122; OTTMUST00000059123; OTTMUST00000059124; OTTMUST00000059125; OTTMUST00000059126; OTTMUST00000059127; OTTMUST00000059128; OTTMUST00000059129; uc008wrm.2	Slc4a2	solute carrier family 4 (anion exchanger), member 2	chr5	+	Multiple_Complex	24423837	24440950
TC0500000217.mm.2	7,65	7,71	0,19	0,28	T	T	-1,05	0,2573	0,6705	T	NM_001256431; NM_139153; ENSMUST00000024123; uc008wru.2; uc008wrv.1; uc008wrw.1	Agap3	ArfGAP with GTPase domain, ankyrin repeat and PH domain 3	chr5	+	Coding	24452177	24502047
TC0500000219.mm.2	6,36	6,69	0,43	0,68	T	T	-1,26	0,0505	0,4197	T	NM_133913; NR_030423; ENSMUST00000088295; ENSMUST00000121863; BC047275; OTTMUST00000075599; uc012dte.1; uc012dtf.1; uc012dtg.1; uc029vgn.1	Chpf2; Mir671	chondroitin polymerizing factor 2; microRNA 671	chr5	+	Multiple_Complex	24586741	24595867
TC0500000220.mm.2	6,56	6,34	0,27	0,3	T	T	1,17	0,0715	0,4727	T	NR_003953; uc012dth.1	1700022A21Rik	glycerol-3-phosphate dehydrogenase 1-like pseudogene	chr5	+	Multiple_Complex	24645453	24648860
TC0500000221.mm.2	11,02	10,95	0,33	0,19	T	T	1,05	0,8844	0,9635	T	NM_016736; ENSMUST00000068825; BC037451	Nub1	negative regulator of ubiquitin-like proteins 1	chr5	+	Coding	24685815	24710555
TC0500000228.mm.2	5,82	5,36	0,33	0,21	T	T	1,37	0,0207	0,3107	T	NM_026449; ENSMUST00000030778; ENSMUST00000114965; BC145757; OTTMUST00000059245; OTTMUST00000059295; uc008wsr.1; uc012dtk.1	Galntl5	UDP-N-acetyl-alpha-D-galactosamine:polypeptide N-acetylgalactosaminyltransferase-like 5	chr5	+	Coding	25181460	25220297
TC0500000229.mm.2	9,59	9,66	0,4	0,31	T	T	-1,05	0,5038	0,8138	T	NM_144908; ENSMUST00000045737; ENSMUST00000114950; ENSMUST00000114952; ENSMUST00000144971; BC011428; BC021504; BC034184; BC034185; BC036143; BC036145; OTTMUST00000059311; OTTMUST00000059312; OTTMUST00000059313; OTTMUST00000059390; uc008wss.1; uc008wst.1	Galnt11	UDP-N-acetyl-alpha-D-galactosamine:polypeptide N-acetylgalactosaminyltransferase 11	chr5	+	Multiple_Complex	25222882	25265918
TC0500000234.mm.2	7,34	7,21	0,4	0,27	T	T	1,09	0,2489	0,6651	T	NM_198621; ENSMUST00000045016; BC050797; uc008wsz.1	Cct8l1	chaperonin containing TCP1, subunit 8 (theta)-like 1	chr5	+	Coding	25516067	25518027
TC0500000238.mm.2	7,41	7,37	0,3	0,16	T	T	1,03	0,5930	0,8540	T	NM_001004365; ENSMUST00000088244; ENSMUST00000128727; BC082279; OTTMUST00000066053; uc008wtb.1; uc008wtc.1; uc008wtd.1	Actr3b	ARP3 actin-related protein 3B	chr5	+	Multiple_Complex	25759997	25850342
TC0500000247.mm.2	7,85	7,59	0,35	0,34	T	T	1,19	0,3253	0,7178	T	NM_001281527; ENSMUST00000074148	Gm7361	predicted gene 7361	chr5	+	Coding	26257691	26264308
TC0500000248.mm.2	5,74	5,61	0,36	0,35	T	T	1,1	0,3132	0,7100	T	NM_001136060; NM_001198886; NM_010075; NM_207282; ENSMUST00000071500; ENSMUST00000101471; ENSMUST00000120555; ENSMUST00000122171; ENSMUST00000134175; ENSMUST00000136574; ENSMUST00000148039; ENSMUST00000149678; BC048383; BC085154; OTTMUST00000073342; OTTMUST00000073343; OTTMUST00000073344; OTTMUST00000073345; OTTMUST00000073346; OTTMUST00000073347; OTTMUST00000073348; OTTMUST00000073349; uc008wtj.1; uc008wtk.2; uc008wtl.2; uc008wtm.2; uc008wto.2; uc008wtq.1	Dpp6	dipeptidylpeptidase 6	chr5	+	Multiple_Complex	26817203	27727505
TC0500000256.mm.2	6,39	6,64	0,3	0,23	T	T	-1,19	0,1404	0,5748	T	NM_008314; ENSMUST00000036227; BC115911; BC116654; uc008wtt.1	Htr5a	5-hydroxytryptamine (serotonin) receptor 5A	chr5	+	Coding	27841947	27855086
TC0500000258.mm.2	6,45	6,26	0,42	0,22	T	T	1,14	0,1792	0,6143	T	XM_003085498.1	Gm17695	PREDICTED: predicted gene, 17695 (Gm17695), mRNA.	chr5	+	Coding	27971436	27976845
TC0500000260.mm.2	10,18	9,78	0,42	0,31	T	T	1,32	0,0843	0,4959	T	NM_153526; ENSMUST00000059155; BC132167; BC132499; OTTMUST00000111854; uc012dtq.1	Insig1	insulin induced gene 1	chr5	+	Coding	28071363	28078662
TC0500000262.mm.2	6,93	7,12	0,25	0,32	T	T	-1,15	0,5479	0,8331	T	NM_010134; ENSMUST00000036177; OTTMUST00000096171; uc008wtv.1	En2	engrailed 2	chr5	+	Coding	28165696	28173612
TC0500000263.mm.2	11,68	11,99	0,32	0,15	T	T	-1,24	0,3139	0,7105	T	NM_028234; ENSMUST00000030920; ENSMUST00000059644; ENSMUST00000090355; ENSMUST00000114884; ENSMUST00000133313; ENSMUST00000144967; OTTMUST00000062523; OTTMUST00000062524; OTTMUST00000062525; OTTMUST00000062526; OTTMUST00000062527; uc008wty.1; uc008wtz.1	Rbm33	RNA binding motif protein 33	chr5	+	Multiple_Complex	28317121	28419244
TC0500000267.mm.2	6,49	6,3	0,55	0,15	T	T	1,14	0,5982	0,8566	T	NM_001289757; NM_021470; NR_110371; ENSMUST00000001247; ENSMUST00000159272; ENSMUST00000160051; ENSMUST00000160246; ENSMUST00000160383; ENSMUST00000160887; ENSMUST00000160888; ENSMUST00000161398; ENSMUST00000162975; ENSMUST00000163050; ENSMUST00000168460; BC089493; OTTMUST00000075277; OTTMUST00000075278; OTTMUST00000075279; OTTMUST00000075281; OTTMUST00000075311; OTTMUST00000075312; OTTMUST00000075313; OTTMUST00000075314; OTTMUST00000077653	Rnf32	ring finger protein 32	chr5	+	Multiple_Complex	29195992	29225524
TC0500000272.mm.2	9,78	9,96	0,36	0,2	T	T	-1,13	0,1523	0,5865	T	NM_001033457; ENSMUST00000001611; ENSMUST00000146347; OTTMUST00000066120; OTTMUST00000066673; uc008wuj.1	Nom1	nucleolar protein with MIF4G domain 1	chr5	+	Multiple_Complex	29434664	29457843
TC0500000274.mm.2	11,34	11,9	0,35	0,18	T	T	-1,47	0,0261	0,3336	T	NM_133907; ENSMUST00000049453; BC120731; BC137626; uc008wul.1; uc008wum.1; uc008wun.1	Ube3c	ubiquitin protein ligase E3C	chr5	+	Coding	29569242	29676077
TC0500000277.mm.2	11,5	11,49	0,08	0,23	T	T	1,01	0,3749	0,7480	T	NM_001037940; NM_001037941; NM_001127367; NM_011847; ENSMUST00000008733; ENSMUST00000012734; ENSMUST00000114839; ENSMUST00000127753; ENSMUST00000139126; ENSMUST00000140376; ENSMUST00000149396; ENSMUST00000149553; ENSMUST00000151976; BC003702; BC083349; OTTMUST00000060845; OTTMUST00000060846; OTTMUST00000060847; OTTMUST00000060848; OTTMUST00000060849; OTTMUST00000060850; OTTMUST00000060851; OTTMUST00000060852; OTTMUST00000060853; uc008wuo.2; uc008wup.2; uc008wuq.2; uc008wur.2	Dnajb6	DnaJ (Hsp40) homolog, subfamily B, member 6	chr5	+	Multiple_Complex	29735688	29786478
TC0500000283.mm.2	8,76	9,31	0,82	0,67	T	T	-1,46	0,1101	0,5358	T	NM_031168; ENSMUST00000026845; BC132458; BC138766; uc008wuu.1; uc008wuv.1; uc008wuw.1	Il6	interleukin 6	chr5	+	Coding	30013161	30019981
TC0500000285.mm.2	5,16	4,93	0,18	0,16	T	T	1,17	0,2156	0,6419	T	NM_001167879; ENSMUST00000058045; OTTMUST00000060921; uc012dtz.1; uc012dua.1; uc029vgs.1	Gareml	GRB2 associated, regulator of MAPK1-like	chr5	+	Coding	30105161	30118380
TC0500000286.mm.2	11,11	11,48	0,22	0,24	T	T	-1,3	0,1130	0,5396	T	NM_001289798; NM_001289799; NM_145558; ENSMUST00000026841; ENSMUST00000114783; ENSMUST00000114786; ENSMUST00000122934; ENSMUST00000123980; ENSMUST00000127364; ENSMUST00000133414; ENSMUST00000141236; BC005585; OTTMUST00000060920; OTTMUST00000061035; OTTMUST00000061036; OTTMUST00000061037; OTTMUST00000061038; OTTMUST00000061039; OTTMUST00000061040; OTTMUST00000061041	Hadhb	hydroxyacyl-Coenzyme A dehydrogenase/3-ketoacyl-Coenzyme A thiolase/enoyl-Coenzyme A hydratase (trifunctional protein), beta subunit	chr5	+	Multiple_Complex	30155248	30184593
TC0500000289.mm.2	10,55	10,9	0,3	0,19	T	T	-1,28	0,1423	0,5759	T	NM_027652; ENSMUST00000132404; ENSMUST00000138001; ENSMUST00000145167; ENSMUST00000145858; ENSMUST00000151468; ENSMUST00000151795; BC106097; BC115783; BC117551; OTTMUST00000083185; OTTMUST00000083186; OTTMUST00000083187; OTTMUST00000083188; OTTMUST00000083189; OTTMUST00000083190; uc008wvh.1; uc008wvi.1	Ept1	ethanolaminephosphotransferase 1 (CDP-ethanolamine-specific)	chr5	+	Multiple_Complex	30232581	30272430
TC0500000291.mm.2	6,53	6,68	0,26	0,33	T	T	-1,11	0,3990	0,7639	T	NM_001033460; ENSMUST00000101448; BC150863; uc029vgu.1	Drc1	dynein regulatory complex subunit 1	chr5	+	Coding	30281388	30366708
TC0500000292.mm.2	5,09	5,04	0,21	0,35	T	T	1,03	0,7364	0,9157	T	NM_029285; ENSMUST00000031078; ENSMUST00000114743; ENSMUST00000127815; BC060996; uc008wvm.1; uc008wvn.1	1700001C02Rik	RIKEN cDNA 1700001C02 gene	chr5	+	Multiple_Complex	30466047	30484088
TC0500000295.mm.2	6,65	6,47	0,09	0,07	T	T	1,13	0,2163	0,6423	T	NM_010608; ENSMUST00000066295; uc008wvr.1	Kcnk3	potassium channel, subfamily K, member 3	chr5	+	Coding	30588170	30625270
TC0500000297.mm.2	10	10,88	0,51	0,46	T	T	-1,84	0,1621	0,5959	T	NM_175675; NR_049199; ENSMUST00000062962; ENSMUST00000124474; ENSMUST00000131978; ENSMUST00000143867; BC019457; OTTMUST00000053077; OTTMUST00000053078; OTTMUST00000053079; OTTMUST00000053132; uc008wvs.2	Slc35f6; Mir5625	solute carrier family 35, member F6; microRNA 5625	chr5	+	Multiple_Complex	30647933	30659731
TC0500000298.mm.2	8,97	8,83	0,24	0,25	T	T	1,1	0,2967	0,6992	T	NM_007681; ENSMUST00000031073; ENSMUST00000133316; ENSMUST00000134372; ENSMUST00000134846; ENSMUST00000144742; ENSMUST00000149759; ENSMUST00000150810; BC011038; OTTMUST00000053011; OTTMUST00000053012; OTTMUST00000053013; OTTMUST00000053014; OTTMUST00000053015; OTTMUST00000053016; OTTMUST00000053017	Cenpa	centromere protein A	chr5	+	Multiple_Complex	30666777	30677805
TC0500000299.mm.2	8,03	7,67	0,24	0,31	T	T	1,28	0,1128	0,5395	T	NM_023047; ENSMUST00000088081; ENSMUST00000101442; ENSMUST00000114729; ENSMUST00000127365; ENSMUST00000136657; ENSMUST00000138625; BC065054; OTTMUST00000053133; OTTMUST00000053134; OTTMUST00000053135; OTTMUST00000053136; OTTMUST00000053137; OTTMUST00000053138; uc008wvw.1; uc008wvx.1; uc008wvy.1	Dpysl5	dihydropyrimidinase-like 5	chr5	+	Multiple_Complex	30711564	30799375
TC0500000300.mm.2	7,72	7,7	0,44	0,28	T	T	1,01	0,6452	0,8774	T	NM_133350; ENSMUST00000031058; BC057918; OTTMUST00000053142; OTTMUST00000053143; OTTMUST00000053144; OTTMUST00000053145; OTTMUST00000053146; uc008wvz.1	Mapre3	microtubule-associated protein, RP/EB family, member 3	chr5	+	Multiple_Complex	30814641	30866106
TC0500000302.mm.2	9,24	10,23	0,51	0,26	T	T	-1,99	0,0040	0,1615	T	NM_144525; ENSMUST00000114716; BC022142; BC022602; BC026651; BC027046; BC029150; OTTMUST00000053185; OTTMUST00000053186; OTTMUST00000053187; OTTMUST00000053188; OTTMUST00000053189; OTTMUST00000053190; OTTMUST00000053191; uc008wwa.1; uc008wwb.1	Tmem214	transmembrane protein 214	chr5	+	Multiple_Complex	30869579	30879191
TC0500000303.mm.2	8,97	9,3	0,5	0,11	T	T	-1,26	0,1422	0,5759	T	NM_001048192; NM_174849; ENSMUST00000069705; ENSMUST00000114700; BC057349; OTTMUST00000053300; OTTMUST00000053301; OTTMUST00000053302; OTTMUST00000053303; OTTMUST00000053304; OTTMUST00000053305; OTTMUST00000053306; OTTMUST00000053307; OTTMUST00000053308; OTTMUST00000053309; OTTMUST00000053310; OTTMUST00000053311; OTTMUST00000053312; OTTMUST00000053313; OTTMUST00000053314; uc008wwc.1; uc008wwd.1	Agbl5	ATP/GTP binding protein-like 5	chr5	+	Multiple_Complex	30888694	30906965
TC0500000305.mm.2	5,87	5,72	0,22	0,43	T	T	1,11	0,5501	0,8334	T	NM_133918; ENSMUST00000031055; BC005481; OTTMUST00000092232; OTTMUST00000092233; OTTMUST00000092235; uc008wwl.1; uc008wwm.1	Emilin1	elastin microfibril interfacer 1	chr5	+	Multiple_Complex	30913402	30921278
TC0500000306.mm.2	11,37	11,99	0,38	0,27	T	T	-1,54	0,0251	0,3301	T	NM_008439; ENSMUST00000031053; BC013464; OTTMUST00000075286; OTTMUST00000075287; OTTMUST00000075288; OTTMUST00000075289; uc008wwn.1	Khk	ketohexokinase	chr5	+	Multiple_Complex	30921556	30931246
TC0500000307.mm.2	6,22	6,29	0,35	0,29	T	T	-1,05	0,0728	0,4754	T	NM_001289522; NM_001289523; NM_023525; ENSMUST00000013773; BC137856; BC144972; OTTMUST00000053506; OTTMUST00000053526; OTTMUST00000053527; OTTMUST00000053528; OTTMUST00000053529; OTTMUST00000053530; OTTMUST00000053531; OTTMUST00000053532; OTTMUST00000053533; OTTMUST00000053534; OTTMUST00000096782; OTTMUST00000096783	Cad	carbamoyl-phosphate synthetase 2, aspartate transcarbamylase, and dihydroorotase	chr5	+	Multiple_Complex	30936025	31348845
TC0500000308.mm.2	8,51	8,51	0,18	0,18	T	T	1	0,7503	0,9200	T	NM_021304; NR_003522; BC013505; uc008wwp.1	Abhd1	abhydrolase domain containing 1	chr5	+	Multiple_Complex	30950066	30960323
TC0500000309.mm.2	8,1	7,93	0,4	0,18	T	T	1,13	0,1552	0,5888	T	NM_053085; ENSMUST00000006818; BC119346; BC120609; uc008wws.1	Tcf23	transcription factor 23	chr5	+	Coding	30968677	30977018
TC0500000310.mm.2	14,9	14,96	0,34	0,28	T	T	-1,04	0,4381	0,7843	T	NM_027855; NM_212470; ENSMUST00000013766; BC049637; BC057097; OTTMUST00000053482; OTTMUST00000053483; OTTMUST00000053484; OTTMUST00000053485; OTTMUST00000053486; OTTMUST00000053487; OTTMUST00000053488; OTTMUST00000096789	Atraid	all-trans retinoic acid induced differentiation factor	chr5	+	Multiple_Complex	31048312	31054633
TC0500000312.mm.2	6,14	6,06	0,36	0,27	T	T	1,06	0,5555	0,8361	T	NM_177677; ENSMUST00000066544; BC089502; uc008wxc.1	Dnajc5g	DnaJ (Hsp40) homolog, subfamily C, member 5 gamma	chr5	+	Coding	31108319	31112526
TC0500000313.mm.2	5,38	5,31	0,32	0,16	T	T	1,05	0,6908	0,8961	T	NM_021447; ENSMUST00000013771; BC107258; BC107259; OTTMUST00000053597; OTTMUST00000053598; uc008wxd.2	Trim54	tripartite motif-containing 54	chr5	+	Coding	31116612	31137630
TC0500000316.mm.2	12,33	13,27	0,53	0,07	T	T	-1,92	0,0048	0,1718	T	NM_153680; ENSMUST00000031029; BC023732; BC026571; OTTMUST00000053836; OTTMUST00000053837; OTTMUST00000053838; OTTMUST00000053839; OTTMUST00000053840; OTTMUST00000053841; OTTMUST00000053842; OTTMUST00000053843; OTTMUST00000053844; uc008wxm.1	Snx17	sorting nexin 17	chr5	+	Multiple_Complex	31193227	31198900
TC0500000317.mm.2	11,14	11,86	0,42	0,34	T	T	-1,65	0,0085	0,2199	T	NM_147201; ENSMUST00000031034; BC004756; BC018463; OTTMUST00000053909; OTTMUST00000053910; OTTMUST00000053911; OTTMUST00000053912; OTTMUST00000053913; OTTMUST00000053914; OTTMUST00000053915; OTTMUST00000053916; OTTMUST00000053917; OTTMUST00000053918; OTTMUST00000053919; uc008wxs.1; uc008wxt.1; uc008wxu.1; uc008wxv.1; uc008wxw.1	Nrbp1	nuclear receptor binding protein 1	chr5	+	Multiple_Complex	31240864	31251566
TC0500000318.mm.2	5,79	5,7	0,27	0,32	T	T	1,07	0,5778	0,8465	T	NM_027221; ENSMUST00000054829; BC016516; BC027812; BC107024; BC107025; OTTMUST00000053927; OTTMUST00000053928; OTTMUST00000053929; OTTMUST00000053936; OTTMUST00000053937; OTTMUST00000053938; OTTMUST00000053939; OTTMUST00000053940; OTTMUST00000053941; OTTMUST00000053942; uc008wxx.1; uc008wxz.2	Krtcap3	keratinocyte associated protein 3	chr5	+	Multiple_Complex	31251691	31253202
TC0500000319.mm.2	5,6	5,69	0,63	0,18	T	T	-1,06	0,5242	0,8234	T	NM_144909; ENSMUST00000072228; BC012412; uc008wyf.1	Gckr	glucokinase regulatory protein	chr5	+	Coding	31297581	31327302
TC0500000321.mm.2	9,14	9,46	0,3	0,14	T	T	-1,24	0,0954	0,5096	T	NM_172993; ENSMUST00000076264; BC089160; uc008wyg.2; uc012dun.1; uc012duo.1	Zfp512	zinc finger protein 512	chr5	+	Coding	31452436	31481754
TC0500000323.mm.2	6,75	6,75	0,62	0,18	T	T	1	0,9907	0,9974	T	NM_026296; ENSMUST00000031020; uc008wyh.1	4930548H24Rik	RIKEN cDNA 4930548H24 gene	chr5	+	Coding	31485859	31488476
TC0500000324.mm.2	8,28	8,62	0,45	0,26	T	T	-1,27	0,2932	0,6974	T	NM_133756; ENSMUST00000076949; BC020174; BC096466; OTTMUST00000070049; OTTMUST00000070050; OTTMUST00000070051; OTTMUST00000070052; OTTMUST00000070053; OTTMUST00000070054; OTTMUST00000070055; uc008wyi.1	Gpn1	GPN-loop GTPase 1	chr5	+	Multiple_Complex	31494741	31512903
TC0500000325.mm.2	10,4	10,48	0,33	0,07	T	T	-1,06	0,9168	0,9748	T	NM_009206; ENSMUST00000114533; BC090964; OTTMUST00000069990; OTTMUST00000069991; OTTMUST00000069992; OTTMUST00000069993; OTTMUST00000069994; OTTMUST00000069995; OTTMUST00000070034; OTTMUST00000070035; uc008wyn.1; uc008wyo.1; uc008wyp.1; uc008wyq.1	Slc4a1ap	solute carrier family 4 (anion exchanger), member 1, adaptor protein	chr5	+	Multiple_Complex	31526995	31554042
TC0500000334.mm.2	9,11	8,86	0,35	0,46	T	T	1,19	0,4464	0,7874	T	NM_008037; ENSMUST00000031017; BC065131; uc008wzi.2; uc008wzj.1	Fosl2	fos-like antigen 2	chr5	+	Coding	32136472	32157840
TC0500000337.mm.2	6,3	6,16	0,3	0,31	T	T	1,11	0,9968	0,9993	T	NM_001081407; NM_030072; NM_172147; ENSMUST00000101376; BC119077; OTTMUST00000059636; OTTMUST00000059637; OTTMUST00000059706; OTTMUST00000059707; OTTMUST00000059708; OTTMUST00000059709; OTTMUST00000059710; uc008wzk.1; uc008wzl.1; uc008wzm.1; uc008wzn.1; uc008wzo.1	Plb1	phospholipase B1	chr5	+	Multiple_Complex	32232708	32366520
TC0500000339.mm.2	12,53	12,92	0,27	0,31	T	T	-1,31	0,2059	0,6362	T	NM_172707; ENSMUST00000015100; BC046832; OTTMUST00000059605; OTTMUST00000059606; OTTMUST00000059607; uc008wzq.2	Ppp1cb	protein phosphatase 1, catalytic subunit, beta isoform	chr5	+	Multiple_Complex	32458970	32517433
TC0500000344.mm.2	8,09	8,52	0,47	0,28	T	T	-1,34	0,6848	0,8936	T	NM_001205132; NM_001205133; NM_009535; ENSMUST00000072311; ENSMUST00000168707; BC010594; uc008wzs.2; uc008wzt.2; uc008wzu.2	Yes1	Yamaguchi sarcoma viral (v-yes) oncogene homolog 1	chr5	+	Multiple_Complex	32611171	32687066
TC0500000347.mm.2	10,8	10,97	0,1	0,12	T	T	-1,13	0,0403	0,3867	T	NM_001025426; NM_001170567; NM_177786; ENSMUST00000049780; ENSMUST00000087897; ENSMUST00000118698; ENSMUST00000119705; ENSMUST00000120902; ENSMUST00000124780; ENSMUST00000125574; ENSMUST00000127560; ENSMUST00000130461; ENSMUST00000137169; ENSMUST00000139098; ENSMUST00000139463; ENSMUST00000141812; ENSMUST00000149350; ENSMUST00000150130; BC072604; OTTMUST00000070757; OTTMUST00000070758; OTTMUST00000070759; OTTMUST00000070760; OTTMUST00000070761; OTTMUST00000070762; OTTMUST00000070763; OTTMUST00000070764; OTTMUST00000070765; OTTMUST00000070766; OTTMUST00000070767; OTTMUST00000070768; OTTMUST00000070948; OTTMUST00000070949; OTTMUST00000084773; uc008xaa.1; uc008xab.1; uc008xac.2; uc008xad.2; uc008xae.2; uc008xaf.2	Depdc5	DEP domain containing 5	chr5	+	Multiple_Complex	32863701	32994233
TC0500000349.mm.2	16,24	16,53	0,16	0,18	T	T	-1,22	0,0824	0,4929	T	NM_011738; ENSMUST00000019109; ENSMUST00000136667; ENSMUST00000138261; BC008187; BC061497; OTTMUST00000039297; OTTMUST00000070945; OTTMUST00000070946; uc008xag.2	Ywhah	tyrosine 3-monooxygenase/tryptophan 5-monooxygenase activation protein, eta polypeptide	chr5	+	Multiple_Complex	33018816	33027966
TC0500000353.mm.2	5,6	5,45	0,28	0,31	T	T	1,1	0,6455	0,8774	T	NM_019810; ENSMUST00000011178; BC003845; OTTMUST00000069291; uc008xah.2	Slc5a1	solute carrier family 5 (sodium/glucose cotransporter), member 1	chr5	+	Coding	33104219	33162872
TC0500000356.mm.2	10,27	10,57	0,33	0,35	T	T	-1,24	0,0354	0,3716	T	NM_021500; ENSMUST00000114449; BC039054; BC058687; uc008xap.1; uc008xaq.1	Maea	macrophage erythroblast attacher	chr5	+	Coding	33335572	33373294
TC0500000357.mm.2	7,55	7,73	0,36	0,21	T	T	-1,14	0,1996	0,6321	T	NM_001081101; ENSMUST00000087864; BC137803; BC144920; OTTMUST00000070939; OTTMUST00000070940; OTTMUST00000070941; uc008xar.1; uc008xas.2; uc012duq.1; uc012dur.1	Uvssa	UV stimulated scaffold protein A	chr5	+	Multiple_Complex	33378551	33422502
TC0500000359.mm.2	7,79	7,85	0,35	0,39	T	T	-1,04	0,4133	0,7722	T	ENSMUST00000181102; XR_104924.1	Gm9903	predicted gene 9903 [Source:MGI Symbol;Acc:MGI:3646113]; predicted gene 9903	chr5	+	NonCoding	33629754	33632182
TC0500000360.mm.2	9,04	8,86	0,3	0,32	T	T	1,13	0,2670	0,6784	T	NM_001040435; ENSMUST00000074849; ENSMUST00000079534; ENSMUST00000114426; ENSMUST00000138240; ENSMUST00000139453; ENSMUST00000139888; ENSMUST00000152847; BC003252; BC066184; BC068314; OTTMUST00000061652; OTTMUST00000061673; OTTMUST00000061674; OTTMUST00000061675; OTTMUST00000061676; OTTMUST00000061677; OTTMUST00000061678; uc008xba.1; uc008xbb.1; uc008xbc.1	Tacc3	transforming, acidic coiled-coil containing protein 3	chr5	+	Multiple_Complex	33658128	33678995
TC0500000361.mm.2	10,44	9,85	1,97	0,71	T	T	1,5	0,4710	0,7998	T	NM_001163215; NM_001163216; NM_001163217; NM_001205270; NM_008010; ENSMUST00000067150; ENSMUST00000087820; ENSMUST00000114411; ENSMUST00000132724; ENSMUST00000134610; ENSMUST00000142860; ENSMUST00000152661; ENSMUST00000155002; ENSMUST00000164207; ENSMUST00000169212; ENSMUST00000171509; ENSMUST00000181298; BC053056; OTTMUST00000051048; OTTMUST00000051049; OTTMUST00000051050; OTTMUST00000051051; OTTMUST00000051052; OTTMUST00000051053; OTTMUST00000051054; OTTMUST00000112075; OTTMUST00000112076; uc008xbe.3; uc008xbf.3; uc008xbg.3; uc008xbh.3; uc012dut.2	Fgfr3	fibroblast growth factor receptor 3	chr5	+	Multiple_Complex	33721724	33737068
TC0500000363.mm.2	9,03	9,37	0,69	0,49	T	T	-1,26	0,3521	0,7342	T	NM_001081102; NM_001177884; NM_175231; ENSMUST00000058096; ENSMUST00000066854; ENSMUST00000075812; ENSMUST00000114397; ENSMUST00000114399; ENSMUST00000133870; ENSMUST00000137191; ENSMUST00000139845; ENSMUST00000141416; ENSMUST00000142080; ENSMUST00000155880; OTTMUST00000061620; OTTMUST00000061621; OTTMUST00000061622; OTTMUST00000061623; OTTMUST00000061624; OTTMUST00000061625; OTTMUST00000061626; OTTMUST00000061627; OTTMUST00000061628; OTTMUST00000061629; uc008xbj.2; uc008xbl.2; uc008xbm.2; uc012duu.1; uc012duv.1; uc012duw.1	Whsc1	Wolf-Hirschhorn syndrome candidate 1 (human)	chr5	+	Multiple_Complex	33820725	33897975
TC0500000365.mm.2	5,49	5,49	0,17	0,2	T	T	-1	0,3998	0,7645	T	NM_001033458; ENSMUST00000094869; ENSMUST00000114382; ENSMUST00000114383; ENSMUST00000114384; ENSMUST00000142510; BC147444; BC147468; uc008xbp.1; uc008xbq.1; uc008xbr.1	Gm1673	predicted gene 1673	chr5	+	Coding	33983433	33985013
TC0500000366.mm.2	6,33	6,32	0,25	0,19	T	T	1	0,9958	0,9987	T	NM_001001985; ENSMUST00000056355; uc008xbs.1	Nat8l	N-acetyltransferase 8-like	chr5	+	Multiple_Complex	33995984	34005916
TC0500000372.mm.2	5,41	5,11	0,33	0,32	T	T	1,24	0,0920	0,5034	T	XM_003688815.1	LOC100862066	PREDICTED: uncharacterized LOC100862066 (LOC100862066), mRNA.	chr5	+	Coding	34297509	34327327
TC0500000373.mm.2	12,62	12,82	0,29	0,11	T	T	-1,15	0,1048	0,5263	T	NM_011278; ENSMUST00000030992; ENSMUST00000181991; ENSMUST00000181999; ENSMUST00000182047; ENSMUST00000182582; ENSMUST00000182583; ENSMUST00000182709; ENSMUST00000182772; ENSMUST00000182810; ENSMUST00000182970; ENSMUST00000183071; ENSMUST00000183265; BC003282; OTTMUST00000114417; OTTMUST00000114418; OTTMUST00000114433; OTTMUST00000114434; OTTMUST00000114435; OTTMUST00000114436; OTTMUST00000114437; OTTMUST00000114438; OTTMUST00000114439; OTTMUST00000114440; OTTMUST00000114441; OTTMUST00000114442	Rnf4	ring finger protein 4	chr5	+	Multiple_Complex	34336289	34355629
TC0500000374.mm.2	12,45	12,56	0,37	0,12	T	T	-1,08	0,6069	0,8607	T	NM_001243123; ENSMUST00000094867; ENSMUST00000180376; ENSMUST00000181379; BC099925; OTTMUST00000112245; OTTMUST00000112246; uc008xcg.2; uc008xch.2; uc008xci.1	Fam193a	family with sequence similarity 193, member A	chr5	+	Multiple_Complex	34369933	34486458
TC0500000378.mm.2	10,95	11,55	0,32	0,38	T	T	-1,52	0,0121	0,2487	T	NM_001145858; NM_001145859; NM_011893; ENSMUST00000067638; ENSMUST00000101316; ENSMUST00000118545; ENSMUST00000125817; ENSMUST00000138912; ENSMUST00000153750; ENSMUST00000179943; BC010198; BC085497; OTTMUST00000066132; OTTMUST00000066133; OTTMUST00000066134; OTTMUST00000066135; OTTMUST00000066136; OTTMUST00000066674; uc008xcl.2; uc008xcm.1; uc008xcn.2	Sh3bp2	SH3-domain binding protein 2	chr5	+	Multiple_Complex	34525784	34563639
TC0500000381.mm.2	15,47	15,57	0,25	0,1	T	T	-1,07	0,1845	0,6186	T	NM_001024458; NM_001102444; NM_013457; NR_106111; ENSMUST00000001108; ENSMUST00000052836; ENSMUST00000114335; ENSMUST00000114338; ENSMUST00000114340; ENSMUST00000135321; ENSMUST00000137262; ENSMUST00000139044; ENSMUST00000144226; ENSMUST00000145986; ENSMUST00000146295; ENSMUST00000147574; ENSMUST00000152805; BC034368; OTTMUST00000055785; OTTMUST00000055786; OTTMUST00000055787; OTTMUST00000055788; OTTMUST00000055850; OTTMUST00000055851; OTTMUST00000055852; OTTMUST00000055853; OTTMUST00000055854; OTTMUST00000055855; OTTMUST00000055856; OTTMUST00000055857; OTTMUST00000055858; uc008xcp.1; uc008xcq.1; uc008xcr.1; uc008xcs.1	Add1; Mir7036b	adducin 1 (alpha); microRNA 7036b	chr5	+	Multiple_Complex	34573664	34632308
TC0500000384.mm.2	7,92	7,92	0,11	0,25	T	T	1	0,8720	0,9594	T	NM_001080743; NM_019497; ENSMUST00000001112; ENSMUST00000074651; ENSMUST00000134217; ENSMUST00000148588; ENSMUST00000153323; BC150691; OTTMUST00000056031; OTTMUST00000056032; OTTMUST00000056033; OTTMUST00000056034; OTTMUST00000056035; uc008xcy.1; uc008xcz.1	Grk4	G protein-coupled receptor kinase 4	chr5	+	Multiple_Complex	34660379	34755305
TC0500000385.mm.2	11,03	11,21	0,15	0,18	T	T	-1,13	0,2589	0,6718	T	NM_010414; ENSMUST00000080036; ENSMUST00000123755; ENSMUST00000124272; ENSMUST00000135039; ENSMUST00000148953; ENSMUST00000156490; OTTMUST00000056080; OTTMUST00000056081; OTTMUST00000056082; OTTMUST00000056083; OTTMUST00000056084; OTTMUST00000056085; uc008xda.1; uc008xdb.1; uc008xdd.1	Htt	huntingtin	chr5	+	Multiple_Complex	34761740	34912534
TC0500000386.mm.2	5,62	5,97	0,24	0,38	T	T	-1,27	0,0477	0,4131	T	NM_207277; ENSMUST00000050535; BC116928; BC116930; uc008xde.1	Msantd1	Myb/SANT-like DNA-binding domain containing 1	chr5	+	Coding	34915915	34923839
TC0500000387.mm.2	6,43	6,53	0,19	0,06	T	T	-1,07	0,2957	0,6992	T	NM_001163512; NM_173402; ENSMUST00000030984; ENSMUST00000087684; ENSMUST00000114280; ENSMUST00000114281; ENSMUST00000114283; ENSMUST00000114284; ENSMUST00000114285; ENSMUST00000128161; ENSMUST00000135403; ENSMUST00000141562; ENSMUST00000150139; ENSMUST00000153972; ENSMUST00000155162; ENSMUST00000156339; ENSMUST00000156819; BC040396; OTTMUST00000056105; OTTMUST00000056220; OTTMUST00000056221; OTTMUST00000056222; OTTMUST00000056223; OTTMUST00000056224; OTTMUST00000056225; OTTMUST00000056226; OTTMUST00000056227; OTTMUST00000056228; OTTMUST00000056229; OTTMUST00000056230; OTTMUST00000056231; OTTMUST00000056232; OTTMUST00000056233; uc008xdf.2; uc008xdg.2; uc008xdh.1; uc008xdi.1	Rgs12	regulator of G-protein signaling 12	chr5	+	Multiple_Complex	34949445	35039644
TC0500000389.mm.2	4,63	4,67	0,24	0,22	T	T	-1,03	0,2976	0,6995	T	NM_019447; ENSMUST00000030985; BC019376; uc008xdj.2	Hgfac	hepatocyte growth factor activator	chr5	+	Coding	35041553	35048436
TC0500000390.mm.2	8,97	8,74	0,26	0,41	T	T	1,17	0,1614	0,5953	T	NM_172708; ENSMUST00000050709; ENSMUST00000101298; ENSMUST00000114270; ENSMUST00000133381; ENSMUST00000155097; BC089590; OTTMUST00000054757; OTTMUST00000054758; OTTMUST00000054759; OTTMUST00000054760; OTTMUST00000054761; uc008xdk.1; uc008xdl.1; uc008xdm.1; uc008xdn.1	Dok7	docking protein 7	chr5	+	Multiple_Complex	35056813	35087839
TC0500000391.mm.2	5,33	5,21	0,06	0,11	T	T	1,08	0,4964	0,8111	T	NM_007418; ENSMUST00000049545; uc009vdd.1	Adra2c	adrenergic receptor, alpha 2c	chr5	+	Coding	35278566	35281763
TC0500000395.mm.2	5,46	5,42	0,13	0,18	T	T	1,02	0,3979	0,7629	T	NM_010445; ENSMUST00000087674; ENSMUST00000172923; OTTMUST00000096187; OTTMUST00000096188; uc008xds.1	Hmx1	H6 homeobox 1	chr5	+	Multiple_Complex	35388858	35399730
TC0500000397.mm.2	12,5	12,92	0,34	0,14	T	T	-1,33	0,0332	0,3649	T	NM_030721; ENSMUST00000068563; ENSMUST00000068947; ENSMUST00000114237; ENSMUST00000114238; ENSMUST00000127641; ENSMUST00000154796; ENSMUST00000156125; BC044725; BC055019; OTTMUST00000057518; OTTMUST00000057519; OTTMUST00000057520; OTTMUST00000057521; OTTMUST00000057522; OTTMUST00000057523; OTTMUST00000057524; uc008xdx.1; uc008xdy.1; uc008xdz.1	Acox3	acyl-Coenzyme A oxidase 3, pristanoyl	chr5	+	Multiple_Complex	35583040	35613801
TC0500000400.mm.2	6,52	6,38	0,29	0,28	T	T	1,1	0,3018	0,7021	T	NM_001177696; NM_001177697; NM_001177698; NM_001177699; NM_001177700; NM_177678; ENSMUST00000054598; ENSMUST00000101280; ENSMUST00000114203; ENSMUST00000114204; ENSMUST00000114205; ENSMUST00000114206; ENSMUST00000114210; ENSMUST00000125378; ENSMUST00000129347; ENSMUST00000130209; ENSMUST00000130233; ENSMUST00000135885; ENSMUST00000150146; ENSMUST00000151322; ENSMUST00000151636; ENSMUST00000153025; ENSMUST00000153529; BC141125; OTTMUST00000061156; OTTMUST00000061157; OTTMUST00000061158; OTTMUST00000061159; OTTMUST00000061160; OTTMUST00000061161; OTTMUST00000061162; OTTMUST00000061163; OTTMUST00000061205; OTTMUST00000061206; OTTMUST00000061207; OTTMUST00000061208; OTTMUST00000061209; OTTMUST00000061210; OTTMUST00000061211; OTTMUST00000061212; OTTMUST00000061213; uc008xeg.2; uc008xeh.2; uc008xei.2	Ablim2	actin-binding LIM protein 2	chr5	+	Multiple_Complex	35757880	35884979
TC0500000402.mm.2	8,79	8,25	0,28	0,3	T	T	1,45	0,0303	0,3545	T	NM_027373; ENSMUST00000064571; ENSMUST00000141824; ENSMUST00000146300; BC050814; OTTMUST00000061234; OTTMUST00000061262; OTTMUST00000061263; uc008xej.1	Afap1	actin filament associated protein 1	chr5	+	Multiple_Complex	35893319	36003923
TC0500000407.mm.2	6,25	6,09	0,35	0,34	T	T	1,12	0,1993	0,6316	T	NM_175249; ENSMUST00000052224; OTTMUST00000069439; uc008xem.1	Psapl1	prosaposin-like 1	chr5	+	Coding	36204021	36206568
TC0500000409.mm.2	12,9	12,9	0,35	0,11	T	T	1,01	0,5496	0,8334	T	NM_024478; ENSMUST00000031099; BC002284; uc008xep.1	Grpel1	GrpE-like 1, mitochondrial	chr5	+	Coding	36464998	36474080
TC0500000410.mm.2	5,59	5,51	0,34	0,3	T	T	1,06	0,8985	0,9676	T	NM_025725; ENSMUST00000060100; BC125034; OTTMUST00000069351; uc008xeq.1	Ccdc96	coiled-coil domain containing 96	chr5	+	Coding	36484588	36488172
TC0500000416.mm.2	7,4	7,38	0,44	0,31	T	T	1,01	0,9851	0,9965	T	ENSMUST00000181278	Gm26605	predicted gene, 26605	chr5	+	Coding	36796228	36797729
TC0500000417.mm.2	10,78	11,03	0,42	0,47	T	T	-1,19	0,6594	0,8823	T	NM_172994; ENSMUST00000031003; ENSMUST00000138124; BC059811; OTTMUST00000054673; OTTMUST00000054674; uc008xfe.1	Ppp2r2c	protein phosphatase 2, regulatory subunit B, gamma	chr5	+	Multiple_Complex	36868513	36955078
TC0500000418.mm.2	4,8	4,82	0,26	0,15	T	T	-1,02	0,5673	0,8411	T	NM_178394; ENSMUST00000043794; ENSMUST00000121010; ENSMUST00000126527; ENSMUST00000137019; ENSMUST00000147014; ENSMUST00000152445; ENSMUST00000172917; ENSMUST00000172940; ENSMUST00000173048; ENSMUST00000173836; ENSMUST00000174097; ENSMUST00000174629; BC138646; BC138649; OTTMUST00000066199; OTTMUST00000066200; OTTMUST00000066201; OTTMUST00000066202; OTTMUST00000066203; OTTMUST00000066205; OTTMUST00000097472; OTTMUST00000097474; OTTMUST00000097475; OTTMUST00000097476; OTTMUST00000097477; OTTMUST00000097478; uc008xfg.1; uc008xfh.1; uc008xfi.2; uc008xfj.2	Jakmip1	janus kinase and microtubule interacting protein 1	chr5	+	Multiple_Complex	37028335	37148001
TC0500000422.mm.2	6,21	5,73	0,28	0,37	T	T	1,4	0,0338	0,3670	T	NM_001136058; NM_007765; ENSMUST00000031004; ENSMUST00000114158; BC031738; BC065046	Crmp1	collapsin response mediator protein 1	chr5	+	Multiple_Complex	37242058	37292163
TC0500000423.mm.2	6,23	6,32	0,39	0,04	T	T	-1,07	0,7569	0,9232	T	NM_145920; ENSMUST00000056365; ENSMUST00000101258; ENSMUST00000159854; ENSMUST00000159915; BC037473; BC064473; OTTMUST00000063537; OTTMUST00000063538; OTTMUST00000063539; OTTMUST00000063540; uc008xfr.2; uc008xfs.2	Evc2	Ellis van Creveld syndrome 2	chr5	+	Multiple_Complex	37338478	37425055
TC0500000425.mm.2	5,74	5,86	0,56	0,34	T	T	-1,09	0,6502	0,8794	T	NM_001081106; ENSMUST00000073554; BC116224; BC116225; uc008xfu.1; uc008xfv.1	Cytl1	cytokine-like 1	chr5	+	Coding	37735519	37739820
TC0500000432.mm.2	11,14	11,29	0,34	0,29	T	T	-1,11	0,3908	0,7599	T	NM_001289535; NM_001289536; NM_026959; ENSMUST00000031008; ENSMUST00000042146; ENSMUST00000114126; ENSMUST00000141286; ENSMUST00000146864; ENSMUST00000147667; ENSMUST00000154929; BC021362; OTTMUST00000055519; OTTMUST00000055520; OTTMUST00000055521; OTTMUST00000055522; OTTMUST00000055523; OTTMUST00000055524; OTTMUST00000055525	Stx18	syntaxin 18	chr5	+	Multiple_Complex	38038742	38137769
TC0500000434.mm.2	11,08	11,28	0,38	0,16	T	T	-1,15	0,2121	0,6397	T	NM_025281; ENSMUST00000087514; ENSMUST00000114106; ENSMUST00000123207; ENSMUST00000130721; ENSMUST00000131492; ENSMUST00000132190; ENSMUST00000146401; ENSMUST00000152066; ENSMUST00000154975; ENSMUST00000155300; BC116923; BC116927; OTTMUST00000056471; OTTMUST00000056472; OTTMUST00000056473; OTTMUST00000056514; OTTMUST00000056515; OTTMUST00000056516; OTTMUST00000056517; OTTMUST00000056518; OTTMUST00000056519; OTTMUST00000056520; uc008xgg.2; uc008xgh.2; uc008xgi.1	Lyar	Ly1 antibody reactive clone	chr5	+	Multiple_Complex	38220470	38234306
TC0500000435.mm.2	9,06	8,92	0,52	0,35	T	T	1,1	0,9676	0,9913	T	NM_025480; ENSMUST00000087511; ENSMUST00000119047; ENSMUST00000128025; ENSMUST00000142277; BC025197; BC060969; BC110310; OTTMUST00000066112; OTTMUST00000066113; OTTMUST00000066114; OTTMUST00000066115; uc008xgj.1; uc008xgk.1	Tmem128	transmembrane protein 128	chr5	+	Multiple_Complex	38260185	38269622
TC0500000436.mm.2	5,82	5,57	0,35	0,17	T	T	1,2	0,2158	0,6421	T	NM_172709; ENSMUST00000063136; ENSMUST00000114099; uc008xgm.1; uc012dvn.1	Otop1	otopetrin 1	chr5	+	Coding	38275972	38304217
TC0500000437.mm.2	6,96	7,1	0,06	0,16	T	T	-1,1	0,3433	0,7274	T	NM_013503; ENSMUST00000041646; BC138059; BC138060; uc008xgn.1	Drd5	dopamine receptor D5	chr5	+	Coding	38319509	38322310
TC0500000455.mm.2	6,94	6,71	0,51	0,36	T	T	1,17	0,2825	0,6895	T	ENSMUST00000087332	Gm16223	predicted gene 16223 [Source:MGI Symbol;Acc:MGI:3648966]	chr5	+	Coding	42067960	42216798
TC0500000459.mm.2	10,07	9,28	0,4	0,28	T	T	1,73	0,0367	0,3746	T	NM_001177379; NM_175937; ENSMUST00000114065; ENSMUST00000114066; ENSMUST00000127599; ENSMUST00000166713; ENSMUST00000169035; BC107349; BC107350; OTTMUST00000056110; uc008xhj.2; uc008xhk.2; uc012dvt.1	Cpeb2	cytoplasmic polyadenylation element binding protein 2	chr5	+	Multiple_Complex	43233463	43289724
TC0500000462.mm.2	4,63	4,44	0,32	0,12	T	T	1,14	0,2600	0,6719	T	NM_001135172; NM_175425; ENSMUST00000076939; ENSMUST00000121872; ENSMUST00000144558; BC090967; OTTMUST00000066143; OTTMUST00000066144; OTTMUST00000066145; uc008xho.2; uc012dvu.1	C1qtnf7	C1q and tumor necrosis factor related protein 7	chr5	+	Coding	43515569	43618817
TC0500000465.mm.2	8,18	8,21	0,51	0,41	T	T	-1,02	0,6530	0,8806	T	NM_172274; ENSMUST00000048150; ENSMUST00000125866; ENSMUST00000127355; ENSMUST00000142303; BC032290; OTTMUST00000044029; OTTMUST00000044030; OTTMUST00000044031; OTTMUST00000044032; uc008xhp.2; uc008xhq.1; uc008xhr.1; uc008xhs.1; uc008xht.1	Cc2d2a	coiled-coil and C2 domain containing 2A	chr5	+	Multiple_Complex	43662379	43740972
TC0500000466.mm.2	7,87	7,66	0,41	0,39	T	T	1,16	0,0799	0,4884	T	NM_009763; ENSMUST00000101237; ENSMUST00000118126; ENSMUST00000125838; ENSMUST00000126976; OTTMUST00000066188; OTTMUST00000066189; OTTMUST00000066190; OTTMUST00000066191; uc008xia.1; uc008xib.1	Bst1	bone marrow stromal cell antigen 1	chr5	+	Multiple_Complex	43818886	43843468
TC0500000468.mm.2	7,04	6,77	0,38	0,11	T	T	1,2	0,0204	0,3092	T	NM_007646; ENSMUST00000030964; BC046312; OTTMUST00000072007; uc008xic.2	Cd38	CD38 antigen	chr5	+	Coding	43868809	43912375
TC0500000483.mm.2	9,03	8,95	0,78	0,67	T	T	1,05	0,3684	0,7445	T	NR_073013	4930431F12Rik	RIKEN cDNA 4930431F12 gene	chr5	+	Multiple_Complex	44966201	44978805
TC0500000487.mm.2	5,35	5,25	0,29	0,15	T	T	1,08	0,3212	0,7147	T	NM_001163317; ENSMUST00000053250; BC147370; BC147371; BC147726; BC147731; uc012dvy.1	Clrn2	clarin 2	chr5	+	Coding	45453751	45464149
TC0500000488.mm.2	11,81	11,96	0,46	0,34	T	T	-1,11	0,1242	0,5555	T	NM_024434; ENSMUST00000046122; ENSMUST00000131289; ENSMUST00000135413; ENSMUST00000137699; ENSMUST00000146811; BC016536; OTTMUST00000068733; OTTMUST00000068734; OTTMUST00000068735; OTTMUST00000068736; OTTMUST00000068737; uc008xiy.2	Lap3	leucine aminopeptidase 3	chr5	+	Multiple_Complex	45493374	45512691
TC0500000489.mm.2	12,94	12,81	0,44	0,38	T	T	1,1	0,8951	0,9668	T	NM_025895; ENSMUST00000015948; ENSMUST00000118833; ENSMUST00000119579; ENSMUST00000139586; ENSMUST00000156481; BC024941; OTTMUST00000068796; OTTMUST00000068816; OTTMUST00000068817; OTTMUST00000068818; OTTMUST00000068819; uc012dvz.1	Med28	mediator complex subunit 28	chr5	+	Multiple_Complex	45520221	45529284
TC0500000494.mm.2	7,48	7,54	0,37	0,22	T	T	-1,05	0,4880	0,8064	T	NM_019438; ENSMUST00000117396; ENSMUST00000123396; ENSMUST00000129562; ENSMUST00000134090; ENSMUST00000134309; BC137834; BC144960; OTTMUST00000068824; OTTMUST00000068826; OTTMUST00000068827; OTTMUST00000068828; uc008xjf.2; uc012dwa.1	Ncapg	non-SMC condensin I complex, subunit G	chr5	+	Multiple_Complex	45669922	45700547
TC0500000499.mm.2	5,58	5,39	0,15	0,11	T	T	1,14	0,0717	0,4729	T	NM_178804; ENSMUST00000033967; ENSMUST00000170109; ENSMUST00000172484; ENSMUST00000172493; ENSMUST00000172561; ENSMUST00000172824; ENSMUST00000172998; ENSMUST00000173107; ENSMUST00000173303; ENSMUST00000173646; ENSMUST00000173671; ENSMUST00000173686; ENSMUST00000173774; ENSMUST00000173926; ENSMUST00000174061; ENSMUST00000174313; ENSMUST00000174421; ENSMUST00000174487; ENSMUST00000174658; BC145487; BC145488; BC150779; OTTMUST00000096560; OTTMUST00000096561; OTTMUST00000096562; OTTMUST00000096563; OTTMUST00000096564; OTTMUST00000096577; OTTMUST00000096632; OTTMUST00000096633; OTTMUST00000096634; OTTMUST00000096635; OTTMUST00000096636; OTTMUST00000096637; OTTMUST00000096639; OTTMUST00000096640; OTTMUST00000096641; OTTMUST00000096651; OTTMUST00000096652; OTTMUST00000096653; uc008xjm.2; uc008xjn.2; uc008xjq.1; uc008xjr.1	Slit2	slit homolog 2 (Drosophila)	chr5	+	Multiple_Complex	47983155	48306282
TC0500000505.mm.2	9,53	9,94	0,29	0,23	T	T	-1,33	0,1012	0,5209	T	NM_025755; ENSMUST00000030968; BC018481; uc008xjs.1; uc008xjt.1	Pacrgl	PARK2 co-regulated-like	chr5	+	Coding	48372330	48388756
TC0500000506.mm.2	7,09	7,29	0,83	0,28	T	T	-1,15	0,4138	0,7724	T	NR_045500; ENSMUST00000176521; OTTMUST00000110748; uc008xjy.1	5730480H06Rik; Pacrgl	RIKEN cDNA 5730480H06 gene; PARK2 co-regulated-like	chr5	+	NonCoding	48392837	48414294
TC0500000527.mm.2	4,61	4,53	0,15	0,27	F	F	1,06	0,9710	0,9917	F	NM_011435; ENSMUST00000101208; BC010975; uc008xkl.1	Sod3	superoxide dismutase 3, extracellular	chr5	+	Coding	52363804	52371405
TC0500000532.mm.2	6,36	6,37	0,25	0,12	T	T	-1,01	0,7539	0,9221	T	NM_025951; NM_028744; ENSMUST00000031081; ENSMUST00000031082; ENSMUST00000131526; ENSMUST00000145825; BC062144; OTTMUST00000056621; OTTMUST00000056622; OTTMUST00000056624	Pi4k2b	phosphatidylinositol 4-kinase type 2 beta	chr5	+	Multiple_Complex	52741574	52769344
TC0500000533.mm.2	9,88	10,39	0,66	0,24	T	T	-1,42	0,1711	0,6066	T	NM_030185; ENSMUST00000031077; ENSMUST00000113901; ENSMUST00000113904; ENSMUST00000143745; ENSMUST00000149612; ENSMUST00000157074; BC107392; BC107393; OTTMUST00000056540; OTTMUST00000056541; OTTMUST00000056542; OTTMUST00000056583; OTTMUST00000056584; OTTMUST00000056585; uc008xks.1; uc008xkt.1; uc008xku.1; uc008xkv.1	Zcchc4	zinc finger, CCHC domain containing 4	chr5	+	Multiple_Complex	52775409	52824665
TC0500000534.mm.2	10,8	10,76	0,39	0,21	T	T	1,03	0,8515	0,9524	T	NM_024213; ENSMUST00000031072; ENSMUST00000130536; ENSMUST00000131750; ENSMUST00000138629; ENSMUST00000141641; ENSMUST00000142035; ENSMUST00000144574; ENSMUST00000145349; ENSMUST00000150682; ENSMUST00000154980; BC016237; BC024870; OTTMUST00000056627; OTTMUST00000056628; OTTMUST00000056629; OTTMUST00000056631; OTTMUST00000056632; OTTMUST00000056672; OTTMUST00000056673; OTTMUST00000056675; uc008xkw.1; uc008xkx.1	Anapc4	anaphase promoting complex subunit 4	chr5	+	Multiple_Complex	52834015	52867797
TC0500000536.mm.2	6,68	6,59	0,26	0,25	T	T	1,06	0,3423	0,7263	T	NM_011402; ENSMUST00000094787; ENSMUST00000147243; ENSMUST00000170523; BC096369; OTTMUST00000064978; OTTMUST00000064979; OTTMUST00000094302; uc008xla.2; uc008xlb.2	Slc34a2	solute carrier family 34 (sodium phosphate), member 2	chr5	+	Multiple_Complex	53038082	53071664
TC0500000539.mm.2	7,78	7,63	0,36	0,47	T	T	1,11	0,9361	0,9812	T	NM_001145433; ENSMUST00000147148; uc008xlf.2; uc008xlg.2	Smim20	small integral membrane protein 20	chr5	+	Multiple_Complex	53267106	53283510
TC0500000541.mm.2	11,52	11,52	0,23	0,15	T	T	-1	0,4324	0,7817	T	NM_001080927; NM_001080928; NM_001277116; NM_009035; ENSMUST00000037618; ENSMUST00000087360; ENSMUST00000113865; BC051387; uc008xlh.1; uc008xlk.1	Rbpj	recombination signal binding protein for immunoglobulin kappa J region	chr5	+	Multiple_Complex	53555779	53657445
TC0500000542.mm.2	11,9	11,78	0,14	0,23	T	T	1,08	0,4818	0,8037	T	NM_144517; ENSMUST00000037337; BC020138; uc008xln.2; uc008xlo.2	Tbc1d19	TBC1 domain family, member 19	chr5	+	Coding	53809627	53904380
TC0500000547.mm.2	8,37	8,16	0,29	0,16	T	T	1,16	0,3606	0,7396	T	NM_001081103; ENSMUST00000117661; BC137881; BC145001; OTTMUST00000065371; OTTMUST00000065372; OTTMUST00000065373; OTTMUST00000065374; OTTMUST00000065375; uc008xlq.2; uc008xlr.2	Stim2	stromal interaction molecule 2	chr5	+	Multiple_Complex	53998417	54121057
TC0500000560.mm.2	8,19	7,57	0,67	0,23	T	T	1,53	0,0187	0,2975	T	NM_001122758; NM_018764; ENSMUST00000068110; ENSMUST00000094783; BC131967; uc008xlt.2; uc008xlu.2; uc008xlv.2	Pcdh7	protocadherin 7	chr5	+	Coding	57718021	58132240
TC0500000580.mm.2	8,44	8,47	0,12	0,23	T	T	-1,02	0,9229	0,9764	T	NM_019468; ENSMUST00000053876; BC120827; BC137684; OTTMUST00000062058; uc008xly.2	G6pd2	glucose-6-phosphate dehydrogenase 2	chr5	+	Coding	61808843	61810477
TC0500000581.mm.2	8,04	7,58	0,77	0,3	T	T	1,37	0,8144	0,9418	T	NM_001170705; ENSMUST00000170704; uc012dwj.1	Dthd1	death domain containing 1	chr5	+	Coding	62813823	62888318
TC0500000582.mm.2	6,57	6,3	0,42	0,23	T	T	1,21	0,3134	0,7100	T	NM_177006; ENSMUST00000159584; ENSMUST00000160066; ENSMUST00000162166; ENSMUST00000162757; OTTMUST00000076327; OTTMUST00000076328; OTTMUST00000076329; OTTMUST00000076330; uc008xmd.1; uc008xme.1; uc008xmf.2	Nwd2	NACHT and WD repeat domain containing 2	chr5	+	Multiple_Complex	63649103	63810546
TC0500000584.mm.2	9,67	9,93	0,19	0,14	T	T	-1,2	0,0603	0,4499	T	NM_029554; ENSMUST00000081747; BC004797; uc008xmg.1	0610040J01Rik	RIKEN cDNA 0610040J01 gene	chr5	+	Coding	63812495	63899621
TC0500000589.mm.2	8,88	8,99	0,3	0,2	T	T	-1,08	0,5363	0,8293	T	NM_025700; ENSMUST00000087324; ENSMUST00000129152; BC052762; OTTMUST00000065303; OTTMUST00000065304; uc008xmi.1	Pgm1	phosphoglucomutase 1	chr5	+	Multiple_Complex	64092936	64128355
TC0500000591.mm.2	8,7	8,92	0,43	0,22	T	T	-1,16	0,2037	0,6346	T	NM_001289514; NM_019636; ENSMUST00000043893; ENSMUST00000101195; ENSMUST00000119756; ENSMUST00000121370; ENSMUST00000129389; ENSMUST00000140960; ENSMUST00000147348; BC117931; OTTMUST00000065459; OTTMUST00000065460; OTTMUST00000065461; OTTMUST00000065463; OTTMUST00000065465	Tbc1d1	TBC1 domain family, member 1	chr5	+	Multiple_Complex	64159451	64351486
TC0500000599.mm.2	9,77	11,22	0,59	0,27	T	T	-2,73	0,0018	0,1220	T	NM_008453; ENSMUST00000165536; ENSMUST00000166409; BC116938; BC119214; uc008xmr.1; uc008xms.1; uc008xmt.1; uc008xmu.1; uc012dwl.1	Klf3	Kruppel-like factor 3 (basic)	chr5	+	Multiple_Complex	64803523	64832641
TC0500000602.mm.2	7,8	7,67	0,2	0,17	T	T	1,1	0,1472	0,5819	T	NM_026667; ENSMUST00000031080; ENSMUST00000139366; BC027235; BC110359; OTTMUST00000056873; OTTMUST00000056929; uc012dwm.1; uc012dwn.1	Fam114a1	family with sequence similarity 114, member A1	chr5	+	Multiple_Complex	64970071	65041901
TC0500000605.mm.2	11,73	11,94	0,32	0,2	T	T	-1,16	0,1059	0,5291	T	NM_175174; ENSMUST00000101191; BC057606; OTTMUST00000052282; OTTMUST00000052283; OTTMUST00000052284; OTTMUST00000052285; OTTMUST00000052286; uc008xna.2; uc008xnc.2; uc012dwp.1	Klhl5	kelch-like 5	chr5	+	Multiple_Complex	65107568	65168188
TC0500000607.mm.2	7,88	7,93	0,29	0,15	T	T	-1,04	0,8667	0,9571	T	NM_153391; ENSMUST00000041892; uc008xnd.1; uc008xne.1; uc008xnf.1; uc008xng.1; uc008xnh.1	Wdr19	WD repeat domain 19	chr5	+	Multiple_Complex	65199696	65260415
TC0500000609.mm.2	7,15	7,41	0,28	0,29	T	T	-1,19	0,2554	0,6690	T	NM_031180; ENSMUST00000031096; BC138008; BC138010; OTTMUST00000070328; uc008xnn.1	Klb	klotho beta	chr5	+	Coding	65348322	65384003
TC0500000611.mm.2	9,08	9,23	0,46	0,3	T	T	-1,11	0,4557	0,7925	T	NM_024471; ENSMUST00000031101; ENSMUST00000122026; ENSMUST00000126036; ENSMUST00000127519; ENSMUST00000139847; BC002141; OTTMUST00000070248; OTTMUST00000070249; OTTMUST00000070250; OTTMUST00000070251; uc008xnq.1; uc008xnr.1	Lias	lipoic acid synthetase	chr5	+	Multiple_Complex	65391497	65410693
TC0500000614.mm.2	13,89	14,04	0,23	0,16	T	T	-1,11	0,5427	0,8309	T	NM_016786; ENSMUST00000142407; BC002013; BC085311; OTTMUST00000070400; OTTMUST00000070571; OTTMUST00000070572; OTTMUST00000070573; OTTMUST00000070574; uc008xnu.1; uc008xnv.1; uc012dwq.1	Ube2k	ubiquitin-conjugating enzyme E2K	chr5	+	Multiple_Complex	65537233	65598989
TC0500000623.mm.2	10,08	10,11	0,35	0,26	T	T	-1,03	0,8313	0,9466	T	NM_001024917; ENSMUST00000087264; OTTMUST00000052767; OTTMUST00000052802; OTTMUST00000052803; OTTMUST00000052804; OTTMUST00000052805; OTTMUST00000070582; uc008xoa.1; uc008xob.1	N4bp2	NEDD4 binding protein 2	chr5	+	Multiple_Complex	65763521	65830108
TC0500000627.mm.2	11,23	11,75	0,25	0,19	T	T	-1,44	0,0062	0,1930	T	NM_001081105; ENSMUST00000031106; BC094937; uc008xoc.1; uc008xod.1; uc008xoe.1	Rhoh	ras homolog gene family, member H	chr5	+	Multiple_Complex	65861220	65896700
TC0500000630.mm.2	6,79	6,73	0,32	0,27	T	T	1,04	0,3741	0,7477	T	NM_001081104; ENSMUST00000031108; OTTMUST00000052746; OTTMUST00000052747; OTTMUST00000052748; OTTMUST00000052749; OTTMUST00000052750; OTTMUST00000052751; OTTMUST00000052752; uc008xog.1	Chrna9	cholinergic receptor, nicotinic, alpha polypeptide 9	chr5	+	Multiple_Complex	65934921	65977486
TC0500000636.mm.2	5,56	5,16	0,18	0,21	T	T	1,32	0,0507	0,4204	T	NM_027602; ENSMUST00000031109; BC115878; BC116658; OTTMUST00000059843; OTTMUST00000059844; OTTMUST00000059845; OTTMUST00000059846	Nsun7	NOL1/NOP2/Sun domain family, member 7	chr5	+	Multiple_Complex	66259912	66298016
TC0500000640.mm.2	6,37	6,31	0,5	0,45	T	T	1,04	0,7486	0,9200	T	NM_011670; ENSMUST00000031131; ENSMUST00000176015; ENSMUST00000177194; BC039177; OTTMUST00000111175; OTTMUST00000111182; OTTMUST00000111183; uc008xpf.2; uc008xpg.1	Uchl1	ubiquitin carboxy-terminal hydrolase L1	chr5	+	Multiple_Complex	66676098	66687234
TC0500000642.mm.2	5,7	5,69	0,38	0,09	T	T	1,01	0,9702	0,9917	T	NM_001001980; NM_001256122; ENSMUST00000038188; ENSMUST00000101164; ENSMUST00000117601; ENSMUST00000118242; ENSMUST00000119854; ENSMUST00000122812; ENSMUST00000127184; ENSMUST00000130228; ENSMUST00000132991; ENSMUST00000135334; ENSMUST00000137394; ENSMUST00000140428; ENSMUST00000147050; ENSMUST00000153174; OTTMUST00000069449; OTTMUST00000069457; OTTMUST00000069459; OTTMUST00000069512; OTTMUST00000069513; OTTMUST00000069514; OTTMUST00000069515; OTTMUST00000069516; OTTMUST00000069540; OTTMUST00000069541; OTTMUST00000069542; OTTMUST00000069543; uc008xph.1; uc008xpi.1; uc008xpj.1; uc008xpk.1; uc008xpl.1	Limch1	LIM and calponin homology domains 1	chr5	+	Multiple_Complex	66745835	67057159
TC0500000647.mm.2	13,28	13,62	0,19	0,09	T	T	-1,26	0,0189	0,2988	T	NM_001285452; NM_028975; NM_030108; ENSMUST00000037918; ENSMUST00000160352; ENSMUST00000161233; ENSMUST00000161369; ENSMUST00000162074; ENSMUST00000162543; ENSMUST00000163028; BC005562; BC016570; BC023966; OTTMUST00000069645; OTTMUST00000069646; OTTMUST00000069647; OTTMUST00000069648; OTTMUST00000069649; OTTMUST00000069650; OTTMUST00000069651	Tmem33	transmembrane protein 33	chr5	+	Multiple_Complex	67260565	67291461
TC0500000648.mm.2	9,8	10,33	0,49	0,28	T	T	-1,45	0,0334	0,3649	T	NM_178651; ENSMUST00000113676; ENSMUST00000159907; ENSMUST00000161169; ENSMUST00000162372; BC141008; OTTMUST00000075338; OTTMUST00000075339; OTTMUST00000075340; OTTMUST00000077675; uc008xpt.1; uc008xpu.1; uc008xpv.1	Slc30a9	solute carrier family 30 (zinc transporter), member 9	chr5	+	Multiple_Complex	67306955	67358565
TC0500000653.mm.2	7,82	7,57	0,27	0,36	T	T	1,19	0,0871	0,4986	T	NM_001033415; ENSMUST00000087241; ENSMUST00000142843; BC120534; BC120536; OTTMUST00000053977; OTTMUST00000053978; uc008xpy.2	Shisa3	shisa family member 3	chr5	+	Coding	67607883	67623552
TC0500000656.mm.2	10,17	9,75	0,58	0,51	T	T	1,34	0,1783	0,6132	T	NM_001256184; ENSMUST00000177891; uc008xqh.3	Gm5108	predicted gene 5108	chr5	+	Multiple_Complex	67941669	67977070
TC0500000657.mm.2	6,12	6,18	0,34	0,38	T	T	-1,04	0,5844	0,8500	T	NM_001018019; ENSMUST00000094715; BC147268; BC147269; OTTMUST00000087762; uc008xqi.1	Grxcr1	glutaredoxin, cysteine rich 1	chr5	+	Coding	68031835	68166398
TC0500000661.mm.2	8,6	8,84	0,1	0,4	T	T	-1,18	0,2548	0,6690	T	NM_172711; ENSMUST00000031113; ENSMUST00000087228; ENSMUST00000125543; ENSMUST00000125660; ENSMUST00000132169; ENSMUST00000144363; ENSMUST00000154728; ENSMUST00000173205; BC057962; OTTMUST00000068707; OTTMUST00000068708; OTTMUST00000068709; OTTMUST00000068710; OTTMUST00000068711; OTTMUST00000068712; OTTMUST00000068713; OTTMUST00000096263; uc008xql.1; uc008xqm.1; uc008xqn.1	Guf1	GUF1 GTPase homolog (S. cerevisiae)	chr5	+	Multiple_Complex	69556924	69575972
TC0500000663.mm.2	6,82	6,52	0,58	0,16	T	T	1,23	0,0589	0,4450	T	NM_008069; ENSMUST00000031122; BC130258; BC157920; OTTMUST00000059713; uc008xrb.1	Gabrb1	gamma-aminobutyric acid (GABA) A receptor, subunit beta 1	chr5	+	Multiple_Complex	71699932	72140695
TC0500000670.mm.2	8,29	8,38	0,35	0,27	T	T	-1,06	0,2894	0,6945	T	NM_153389; NR_003966; ENSMUST00000094710; ENSMUST00000126664; ENSMUST00000136350; ENSMUST00000146393; ENSMUST00000156937; ENSMUST00000169617; BC141328; OTTMUST00000054040; OTTMUST00000054041; OTTMUST00000054042; OTTMUST00000054043; uc008xrg.2; uc008xrh.2; uc008xri.2	Atp10d	ATPase, class V, type 10D	chr5	+	Multiple_Complex	72203329	72298775
TC0500000675.mm.2	5,08	5,02	0,2	0,16	T	T	1,04	0,9924	0,9977	T	NM_001081205; ENSMUST00000087212; uc008xru.1; uc008xrv.1	Nipal1	NIPA-like domain containing 1	chr5	+	Coding	72647796	72671078
TC0500000676.mm.2	13,87	13,95	0,22	0,07	T	T	-1,06	0,6647	0,8844	T	NM_001113423; NM_153567; ENSMUST00000143829; ENSMUST00000144843; ENSMUST00000145939; ENSMUST00000183284; BC038019; OTTMUST00000085423; OTTMUST00000085424; OTTMUST00000085425; OTTMUST00000116758; uc008xsi.1	Slain2	SLAIN motif family, member 2	chr5	+	Multiple_Complex	72914304	72978841
TC0500000677.mm.2	6,91	6,95	0,25	0,26	T	T	-1,03	0,2316	0,6540	T	NM_173403; ENSMUST00000031127; BC132529; BC138048; OTTMUST00000066156; uc008xsk.1	Slc10a4	solute carrier family 10 (sodium/bile acid cotransporter family), member 4	chr5	+	Multiple_Complex	73006904	73017685
TC0500000683.mm.2	15,68	15,94	0,17	0,07	T	T	-1,19	0,0521	0,4233	T	NM_001159887; NM_001159888; NM_001159889; NM_023429; ENSMUST00000031038; ENSMUST00000071081; ENSMUST00000166823; BC006937; uc008xss.2; uc008xst.2; uc008xsu.2; uc008xsv.2; uc012dxb.1	Ociad1	OCIA domain containing 1	chr5	+	Multiple_Complex	73292794	73314077
TC0500000688.mm.2	6,76	6,63	0,2	0,37	T	T	1,1	0,3370	0,7242	T	NM_181323; ENSMUST00000031040; ENSMUST00000065543; ENSMUST00000135820; BC016523; OTTMUST00000061335; OTTMUST00000061336; OTTMUST00000061338; uc008xsx.1; uc012dxc.1	Cwh43	cell wall biogenesis 43 C-terminal homolog (S. cerevisiae)	chr5	+	Multiple_Complex	73406076	73453435
TC0500000689.mm.2	8,4	8,89	0,94	0,41	T	T	-1,41	0,1885	0,6219	T	NM_001190733; NM_001190734; NM_178896; ENSMUST00000063882; ENSMUST00000087181; ENSMUST00000113558; ENSMUST00000130087; ENSMUST00000133137; ENSMUST00000134092; ENSMUST00000136268; ENSMUST00000141553; ENSMUST00000145645; ENSMUST00000149970; ENSMUST00000156806; BC108346; BC137627; BC137628; BC144794; OTTMUST00000061358; OTTMUST00000061359; OTTMUST00000061360; OTTMUST00000061361; OTTMUST00000061362; OTTMUST00000061530; OTTMUST00000061531; OTTMUST00000061532; OTTMUST00000061533; OTTMUST00000061534; OTTMUST00000061535; uc008xsy.2; uc008xsz.2; uc012dxd.1	Dcun1d4	DCN1, defective in cullin neddylation 1, domain containing 4 (S. cerevisiae)	chr5	+	Multiple_Complex	73481002	73560794
TC0500000690.mm.2	6,71	6,7	0,21	0,17	T	T	1,01	0,9511	0,9861	T	NM_178387; ENSMUST00000041422; ENSMUST00000071077; ENSMUST00000113548; ENSMUST00000178631; uc008xtc.2; uc008xtd.2; uc008xte.2; uc012dxe.1	Spata18	spermatogenesis associated 18	chr5	+	Coding	73651380	73679484
TC0500000699.mm.2	4,99	4,85	0,14	0,21	T	T	1,1	0,5056	0,8148	T	NM_026878; ENSMUST00000051937; ENSMUST00000183995; BC008101; BC083068; OTTMUST00000117096; OTTMUST00000117097; uc008xtj.1	Rasl11b	RAS-like, family 11, member B	chr5	+	Multiple_Complex	74195288	74199481
TC0500000701.mm.2	9,74	9,86	0,25	0,16	T	T	-1,08	0,2213	0,6449	T	NM_001159573; NM_001159574; NM_024183; ENSMUST00000080164; ENSMUST00000113534; ENSMUST00000113535; ENSMUST00000113536; ENSMUST00000120618; ENSMUST00000121950; ENSMUST00000125129; ENSMUST00000135377; ENSMUST00000139697; BC003263; OTTMUST00000070875; OTTMUST00000070902; OTTMUST00000070903; OTTMUST00000070906; OTTMUST00000070908; OTTMUST00000070909; OTTMUST00000070910; uc008xtm.2; uc008xtn.2; uc008xto.2; uc008xtp.2	Fip1l1	FIP1 like 1 (S. cerevisiae)	chr5	+	Multiple_Complex	74535449	74598790
TC0500000707.mm.2	5,57	5,58	0,12	0,22	T	T	-1,01	0,6193	0,8659	T	NM_133256; ENSMUST00000040477; ENSMUST00000160104; OTTMUST00000060364; OTTMUST00000060365; uc008xtx.1; uc008xty.1	Gsx2	GS homeobox 2	chr5	+	Coding	75075464	75077893
TC0500000709.mm.2	6,21	6,13	0,09	0,26	T	T	1,06	0,9871	0,9966	T	NM_001083316; NM_011058; NR_105992; ENSMUST00000000476; ENSMUST00000168162; BC053036; uc008xua.1; uc008xub.1; uc008xuc.1; uc008xud.1; uc008xue.1	Pdgfra; Mir7025	platelet derived growth factor receptor, alpha polypeptide; microRNA 7025	chr5	+	Multiple_Complex	75152291	75198204
TC0500000710.mm.2	7,29	6,81	0,64	0,26	T	T	1,39	0,0570	0,4377	T	NM_001122733; NM_021099; ENSMUST00000005815; ENSMUST00000136002; ENSMUST00000143221; ENSMUST00000144270; ENSMUST00000148993; ENSMUST00000151357; BC052457; BC075716; OTTMUST00000040350; OTTMUST00000040351; OTTMUST00000040352; OTTMUST00000040353; OTTMUST00000040354; OTTMUST00000040355; uc008xug.2; uc008xui.2; uc012dxj.1	Kit	kit oncogene	chr5	+	Multiple_Complex	75574916	75656722
TC0500000717.mm.2	10,2	10,33	0,27	0,37	T	T	-1,09	0,2753	0,6827	T	NM_020611; ENSMUST00000031143; ENSMUST00000113506; ENSMUST00000113507; ENSMUST00000124217; ENSMUST00000127278; ENSMUST00000138699; ENSMUST00000149222; ENSMUST00000152642; BC014771; BC145647; OTTMUST00000061989; OTTMUST00000061990; OTTMUST00000061991; OTTMUST00000061992; OTTMUST00000061993; OTTMUST00000061994; OTTMUST00000061995; OTTMUST00000062003; uc008xun.2; uc008xuo.2	Srd5a3	steroid 5 alpha-reductase 3	chr5	+	Multiple_Complex	76140271	76155504
TC0500000719.mm.2	11,12	11,41	0,33	0,25	T	T	-1,22	0,6409	0,8755	T	NM_011626; ENSMUST00000031144; ENSMUST00000130842; ENSMUST00000136424; ENSMUST00000138544; ENSMUST00000153633; BC141081; OTTMUST00000065429; OTTMUST00000065431; OTTMUST00000065432; OTTMUST00000065433; OTTMUST00000065434; OTTMUST00000065445; uc008xup.1	Tmem165; Apc-ps1	transmembrane protein 165; adenomatosis polyposis coli, pseudogene 1	chr5	+	Multiple_Complex	76183880	76209245
TC0500000722.mm.2	4,9	4,84	0,2	0,07	T	T	1,05	0,7657	0,9261	T	NR_033501; BC147734; uc012dxn.1	Gm7271	predicted gene 7271	chr5	+	Multiple_Complex	76484077	76516628
TC0500000723.mm.2	8,46	8,74	0,34	0,3	T	T	-1,22	0,0333	0,3649	T	NM_001289770; NM_001289771; NM_027270; ENSMUST00000049469; ENSMUST00000087133; ENSMUST00000113493; ENSMUST00000131470; ENSMUST00000132807; ENSMUST00000134521; ENSMUST00000137018; ENSMUST00000141884; ENSMUST00000143489; ENSMUST00000143736; ENSMUST00000150829; BC024678; BC064811; BC087543; OTTMUST00000065490; OTTMUST00000065491; OTTMUST00000065492; OTTMUST00000065493; OTTMUST00000065494; OTTMUST00000065495; OTTMUST00000065496; OTTMUST00000065497; OTTMUST00000065498; OTTMUST00000065499; OTTMUST00000065500	Exoc1	exocyst complex component 1	chr5	+	Multiple_Complex	76529311	76570298
TC0500000724.mm.2	7,52	7,39	0,41	0,39	T	T	1,1	0,9953	0,9985	T	NM_199032; ENSMUST00000049060; ENSMUST00000121979; ENSMUST00000130651; BC062951; OTTMUST00000065403; OTTMUST00000065404; uc008xvc.1	Cep135	centrosomal protein 135	chr5	+	Multiple_Complex	76588698	76646466
TC0500000726.mm.2	9,15	9,03	0,42	0,42	T	T	1,09	0,6286	0,8693	T	NM_001163793; ENSMUST00000086909; ENSMUST00000120639; ENSMUST00000120818; ENSMUST00000121160; ENSMUST00000121851; ENSMUST00000125922; ENSMUST00000128112; ENSMUST00000149216; ENSMUST00000151567; ENSMUST00000152373; ENSMUST00000163347; uc008xve.1; uc008xvf.2; uc008xvg.1; uc008xvh.2	C530008M17Rik	RIKEN cDNA C530008M17 gene	chr5	+	Multiple_Complex	76656512	76873554
TC0500000732.mm.2	9,14	9,17	0,19	0,41	T	T	-1,02	0,8844	0,9635	T	NM_025939; ENSMUST00000031160; ENSMUST00000117536; ENSMUST00000120912; ENSMUST00000140051; ENSMUST00000141687; ENSMUST00000153648; ENSMUST00000154688; BC018153; BC052691; OTTMUST00000065691; OTTMUST00000065692; OTTMUST00000065693; OTTMUST00000065694; OTTMUST00000065695; OTTMUST00000065696; OTTMUST00000065697; uc008xvn.2; uc008xvo.2	Paics	phosphoribosylaminoimidazole carboxylase, phosphoribosylaminoribosylaminoimidazole, succinocarboxamide synthetase	chr5	+	Multiple_Complex	76951307	76967509
TC0500000734.mm.2	14,09	14,04	0,3	0,25	T	T	1,04	0,5117	0,8178	T	NM_025691; ENSMUST00000101087; ENSMUST00000120550; ENSMUST00000125732; ENSMUST00000132860; ENSMUST00000141873; ENSMUST00000144741; ENSMUST00000146167; ENSMUST00000148423; ENSMUST00000150661; OTTMUST00000065682; OTTMUST00000065683; OTTMUST00000065684; OTTMUST00000065685; OTTMUST00000065686; OTTMUST00000065687; OTTMUST00000065688; OTTMUST00000065689; OTTMUST00000065690; uc008xvp.1; uc008xvq.1	Srp72	signal recognition particle 72	chr5	+	Multiple_Complex	76974683	76999937
TC0500000735.mm.2	7,51	7,3	0,29	0,24	T	T	1,15	0,1319	0,5665	T	NM_206935; ENSMUST00000071199; ENSMUST00000134197; OTTMUST00000066718; OTTMUST00000066719; uc008xvr.2	Arl9	ADP-ribosylation factor-like 9	chr5	+	Coding	77004055	77010606
TC0500000736.mm.2	4,76	4,76	0,29	0,09	T	F	1	0,6517	0,8802	F	NM_027970; ENSMUST00000031161; ENSMUST00000117880; ENSMUST00000118941; BC053422	Thegl	theg spermatid protein like	chr5	+	Coding	77016023	77061529
TC0500000738.mm.2	9,95	10,53	0,52	0,19	T	T	-1,49	0,0696	0,4696	T	NM_011263; ENSMUST00000080359; ENSMUST00000113449; BC127065; OTTMUST00000050751; OTTMUST00000050752; uc008xvz.2; uc008xwa.2; uc029vis.1	Rest	RE1-silencing transcription factor	chr5	+	Multiple_Complex	77265491	77286432
TC0500000740.mm.2	11,43	11,97	0,46	0,34	T	T	-1,46	0,0865	0,4974	T	NM_153798; ENSMUST00000031167; ENSMUST00000132134; ENSMUST00000138121; ENSMUST00000150191; BC038472; OTTMUST00000066713; OTTMUST00000066714; OTTMUST00000066715; OTTMUST00000066716; uc008xwe.2	Polr2b	polymerase (RNA) II (DNA directed) polypeptide B	chr5	+	Multiple_Complex	77310147	77349328
TC0500000750.mm.2	7,62	6,7	0,87	0,16	T	T	1,88	0,1757	0,6112	T	NM_198702; ENSMUST00000036068; ENSMUST00000072521; ENSMUST00000117253; ENSMUST00000117407; ENSMUST00000117985; ENSMUST00000118034; ENSMUST00000118078; ENSMUST00000118442; ENSMUST00000119385; ENSMUST00000119788; ENSMUST00000120128; ENSMUST00000120144; ENSMUST00000120292; ENSMUST00000120445; ENSMUST00000120673; ENSMUST00000121641; ENSMUST00000121707; ENSMUST00000122037; ENSMUST00000122356; ENSMUST00000124117; ENSMUST00000126227; ENSMUST00000127046; ENSMUST00000132375; ENSMUST00000132634; ENSMUST00000134597; ENSMUST00000136104; ENSMUST00000140356; ENSMUST00000147226; ENSMUST00000148830; ENSMUST00000148923; ENSMUST00000149280; ENSMUST00000153264; BC088989; uc008xwi.1; uc008xwj.1; uc008xwk.1; uc008xwl.1; uc008xwm.1; uc008xwn.1; uc008xwo.1; uc008xwp.1; uc008xwq.1; uc008xwr.1	Adgrl3	adhesion G protein-coupled receptor L3	chr5	+	Multiple_Complex	81020138	81825133
TC0500000785.mm.2	7,79	6,94	1,26	0,4	T	T	1,8	0,0930	0,5056	T	NM_019992; ENSMUST00000031171; ENSMUST00000123393; ENSMUST00000132546; ENSMUST00000138076; ENSMUST00000151556; BC145550; BC145828; BC145830; OTTMUST00000054587; OTTMUST00000054588; OTTMUST00000054589; OTTMUST00000054590; OTTMUST00000054591; uc008xxf.1; uc008xxg.1; uc008xxh.1; uc012dxt.1	Stap1	signal transducing adaptor family member 1	chr5	+	Multiple_Complex	86071746	86103993
TC0500000790.mm.2	11,52	11,16	0,39	0,13	T	T	1,29	0,0614	0,4508	T	NM_177680; ENSMUST00000038384; ENSMUST00000119339; ENSMUST00000120498; ENSMUST00000123625; ENSMUST00000124123; ENSMUST00000148142; ENSMUST00000151489; ENSMUST00000156363; OTTMUST00000069902; OTTMUST00000069903; OTTMUST00000069909; OTTMUST00000069946; OTTMUST00000069947; OTTMUST00000069948; OTTMUST00000069949; OTTMUST00000069950; uc008xxw.1; uc008xxx.1; uc008xxy.1; uc008xxz.1	Ythdc1	YTH domain containing 1	chr5	+	Multiple_Complex	86804221	86836659
TC0500000791.mm.2	6,13	5,76	0,32	0,22	T	T	1,29	0,1649	0,6002	T	NM_172881; ENSMUST00000031186; BC113789; OTTMUST00000074926; uc008xyd.1	Ugt2b35	UDP glucuronosyltransferase 2 family, polypeptide B35	chr5	+	Coding	87000860	87013274
TC0500000793.mm.2	7,06	6,89	0,25	0,3	T	T	1,12	0,7931	0,9355	T	NM_001286015; NM_001286016; NM_007784; ENSMUST00000094641; BC002101; BC003859; BC006024; BC008278; BC040246	Csn1s1	casein alpha s1	chr5	+	Multiple_Complex	87666208	87682577
TC0500000796.mm.2	8,9	8,54	0,51	0,15	T	T	1,28	0,3487	0,7315	T	NM_007785; ENSMUST00000076379; BC139326	Csn1s2a	casein alpha s2-like A	chr5	+	Coding	87774567	87788797
TC0500000797.mm.2	6,55	6,48	0,19	0,23	T	T	1,05	0,7115	0,9060	T	NM_009973; ENSMUST00000072539; ENSMUST00000101057; ENSMUST00000113279; BC002084; OTTMUST00000063679; OTTMUST00000063680; OTTMUST00000063681	Csn1s2b	casein alpha s2-like B	chr5	+	Multiple_Complex	87808082	87824426
TC0500000798.mm.2	7,33	6,97	0,53	0,21	T	T	1,28	0,1063	0,5291	T	NM_001163551; NM_028648; ENSMUST00000002310; ENSMUST00000101056; BC103787; uc008xza.1; uc008xzb.1	Prr27	proline rich 27	chr5	+	Coding	87825686	87846386
TC0500000799.mm.2	7,35	7,44	0,25	0,29	T	T	-1,06	0,8171	0,9422	T	NR_003652; BC147596; BC147623; uc008xzc.1	Gm7337	DAZ interacting protein 1 pseudogene	chr5	+	Multiple_Complex	87850359	87853013
TC0500000800.mm.2	8,51	8,24	0,51	0,31	T	T	1,21	0,0929	0,5056	T	NM_027128; ENSMUST00000113274; ENSMUST00000129757; BC132394; BC132396; OTTMUST00000084531; uc008xzd.1; uc008xze.1	Odam	odontogenic, ameloblast asssociated	chr5	+	Coding	87885029	87894174
TC0500000802.mm.2	6,96	7,36	0,71	0,8	T	T	-1,33	0,8753	0,9605	T	NM_007786; ENSMUST00000001667; ENSMUST00000113267; ENSMUST00000113271; ENSMUST00000140690; ENSMUST00000144929; ENSMUST00000148793; BC049949; BC050269; OTTMUST00000063656; OTTMUST00000063657; OTTMUST00000063658; OTTMUST00000063671; OTTMUST00000063672; OTTMUST00000063673; uc008xzg.1; uc008xzh.1; uc008xzi.1	Csn3	casein kappa	chr5	+	Multiple_Complex	87925579	87932665
TC0500000804.mm.2	4,34	4,4	0,4	0,18	F	F	-1,05	0,9075	0,9713	F	ENSMUST00000007601; XM_144408.5	2310003L06Rik	RIKEN cDNA 2310003L06 gene [Source:MGI Symbol;Acc:MGI:1921498]; RIKEN cDNA 2310003L06 gene	chr5	+	Coding	87969459	87979371
TC0500000805.mm.2	4,98	5,04	0,39	0,19	T	T	-1,05	0,9646	0,9907	T	NM_027631; ENSMUST00000008051; BC049750; OTTMUST00000052375; uc008xzj.1	Cabs1	calcium binding protein, spermatid specific 1	chr5	+	Coding	87979439	87981544
TC0500000806.mm.2	6,19	6,06	0,17	0,37	T	T	1,1	0,7635	0,9261	T	NM_011422; ENSMUST00000031211; BC031806; BC031921; BC034553; BC055857; BC141243; BC145569; uc012dxy.1	Smr3a	submaxillary gland androgen regulated protein 3A	chr5	+	Coding	88002525	88008534
TC0500000807.mm.2	7,74	7,41	1,01	0,76	T	T	1,26	0,3120	0,7088	T	NM_001252679; NM_001252680; NM_001252681; NM_021289; ENSMUST00000087043; BC111829; uc008xzl.1; uc008xzm.1; uc008xzn.1; uc012dxz.1	Smr2	submaxillary gland androgen regulated protein 2	chr5	+	Coding	88086556	88109053
TC0500000808.mm.2	8,53	7,99	0,43	0,37	T	T	1,45	0,3201	0,7140	T	NM_001110779; ENSMUST00000169154; uc008xzo.1	Gm7714	predicted gene 7714	chr5	+	Coding	88268919	88282835
TC0500000809.mm.2	6,83	6,8	0,2	0,28	T	T	1,02	0,7191	0,9094	T	NM_008644; ENSMUST00000170832; BC021401; BC042902; uc012dya.1	Prol1	proline rich, lacrimal 1	chr5	+	Coding	88317312	88328817
TC0500000810.mm.2	5,64	5,56	0,51	0,26	T	T	1,06	0,0424	0,3953	T	NM_027793; ENSMUST00000073363; uc008xzq.1	Amtn	amelotin	chr5	+	Coding	88376108	88385916
TC0500000811.mm.2	7,71	7,31	0,09	0,37	T	T	1,32	0,2015	0,6337	T	NM_009664; ENSMUST00000031226; BC087927	Ambn	ameloblastin	chr5	+	Coding	88455991	88468531
TC0500000812.mm.2	8,03	8,04	0,34	0,32	T	T	-1,01	0,5855	0,8505	T	NM_017468; ENSMUST00000031222; BC115848; uc008xzt.2	Enam	enamelin	chr5	+	Coding	88487975	88506049
TC0500000813.mm.2	9,53	9,52	0,32	0,33	T	T	1,01	0,3468	0,7303	T	NM_023054; ENSMUST00000090413; BC022994; uc008xzv.1	Utp3	UTP3, small subunit (SSU) processome component, homolog (S. cerevisiae)	chr5	+	Coding	88554469	88556083
TC0500000814.mm.2	9,06	8,88	0,17	0,09	T	T	1,13	0,4879	0,8063	T	NM_001289774; NM_001289775; NM_001289776; NM_001289777; NM_027530; ENSMUST00000031229; BC017648; BC049127; BC058259	Rufy3	RUN and FYVE domain containing 3	chr5	+	Multiple_Complex	88565040	88651417
TC0500000815.mm.2	6,86	6,74	0,17	0,11	T	T	1,09	0,3945	0,7615	T	NM_026735; ENSMUST00000006424; ENSMUST00000113229; ENSMUST00000125171; ENSMUST00000155298; BC104402; BC104403; OTTMUST00000062063; OTTMUST00000062098; OTTMUST00000062099; OTTMUST00000062100; uc008yad.1; uc008yae.1; uc008yaf.1; uc012dyb.1	Mob1b	MOB kinase activator 1B	chr5	+	Multiple_Complex	88720855	88764220
TC0500000816.mm.2	6,86	6,74	0,2	0,29	T	T	1,08	0,6843	0,8935	T	NM_007832; ENSMUST00000031311; BC052004; BC060062; OTTMUST00000062134; uc008yah.1	Dck	deoxycytidine kinase	chr5	+	Multiple_Complex	88764996	88783281
TC0500000819.mm.2	8,05	7,4	1,01	0,31	T	T	1,57	0,1021	0,5216	T	NM_001136260; NM_001197147; NM_018760; ENSMUST00000113216; ENSMUST00000113218; ENSMUST00000130041; ENSMUST00000134303; ENSMUST00000135283; ENSMUST00000144713; ENSMUST00000148750; ENSMUST00000156238; BC148292; OTTMUST00000063776; OTTMUST00000063777; OTTMUST00000063778; OTTMUST00000063779; OTTMUST00000063780; OTTMUST00000063781; OTTMUST00000081633; OTTMUST00000081634; uc008yaj.2; uc008yak.1; uc012dyc.1; uc012dyd.1; uc012dye.1	Slc4a4	solute carrier family 4 (anion exchanger), member 4	chr5	+	Multiple_Complex	88886818	89239656
TC0500000825.mm.2	7,21	7,26	0,17	0,48	T	T	-1,04	0,7209	0,9100	T	NM_133192; ENSMUST00000048557; OTTMUST00000066081; uc008yan.1	Npffr2	neuropeptide FF receptor 2	chr5	+	Coding	89527429	89583740
TC0500000828.mm.2	8,62	8,41	0,15	0,22	T	T	1,16	0,1867	0,6215	T	NR_037571; uc008yao.2; uc008yap.2	Gm7056	predicted gene 7056	chr5	+	Multiple_Complex	89616436	89622611
TC0500000833.mm.2	7,9	8,15	0,3	0,44	T	T	-1,18	0,1480	0,5827	T	NR_045618; uc029vjh.1	Gm9958	predicted gene 9958	chr5	+	Multiple_Complex	90366997	90368488
TC0500000834.mm.2	9,24	8,75	0,48	0,3	T	T	1,4	0,1274	0,5607	T	NM_009654; ENSMUST00000031314; BC024643; BC049971; uc008yaz.2	Alb	albumin	chr5	+	Coding	90460889	90476603
TC0500000835.mm.2	6,86	6,57	0,31	0,27	T	T	1,22	0,0607	0,4506	T	NM_007423; ENSMUST00000042755; BC066206; uc008yba.2	Afp	alpha fetoprotein	chr5	+	Coding	90490714	90508907
TC0500000836.mm.2	7,02	7,23	0,52	0,32	T	T	-1,16	0,3939	0,7615	T	NM_145146; ENSMUST00000113179; ENSMUST00000128740; BC100597; OTTMUST00000083498; OTTMUST00000083555; uc008ybb.1; uc008ybc.1	Afm	afamin	chr5	+	Coding	90518932	90553544
TC0500000837.mm.2	7,15	6,91	0,54	0,51	T	T	1,18	0,6617	0,8828	T	NM_001252661; ENSMUST00000094615; uc029vji.1	5830473C10Rik	RIKEN cDNA 5830473C10 gene	chr5	+	Multiple_Complex	90561209	90597973
TC0500000841.mm.2	4,96	4,72	0,14	0,28	T	T	1,18	0,2597	0,6719	T	NM_009141; ENSMUST00000031318; BC024392	Cxcl5	chemokine (C-X-C motif) ligand 5	chr5	+	Multiple_Complex	90759298	90761625
TC0500000842.mm.2	4,97	4,64	0,28	0,1	T	T	1,26	0,0357	0,3721	T	NM_023785; ENSMUST00000031319; BC127043; BC127044; uc008ybh.1	Ppbp	pro-platelet basic protein	chr5	+	Coding	90768518	90770060
TC0500000843.mm.2	10,73	9,4	0,7	0,39	T	T	2,52	0,0009	0,0964	T	NM_019932; ENSMUST00000031320; BC061111; uc008ybi.2	Pf4	platelet factor 4	chr5	+	Coding	90772435	90773383
TC0500000844.mm.2	7,16	6,83	0,22	0,26	T	T	1,25	0,3602	0,7396	T	NM_203320; ENSMUST00000031326; BC117014; BC117016	Cxcl3	chemokine (C-X-C motif) ligand 3	chr5	+	Coding	90786101	90788093
TC0500000845.mm.2	7,8	7,72	0,37	0,29	T	T	1,06	0,1010	0,5209	T	NM_011339; ENSMUST00000031322; BC061138; uc008ybk.1	Cxcl15	chemokine (C-X-C motif) ligand 15	chr5	+	Coding	90794534	90803067
TC0500000848.mm.2	5,39	5,48	0,2	0,31	T	T	-1,06	0,6005	0,8576	T	NM_008176; ENSMUST00000031327; BC132502; BC132504; OTTMUST00000040923; uc008ybl.2	Cxcl1	chemokine (C-X-C motif) ligand 1	chr5	+	Coding	90891241	90893121
TC0500000850.mm.2	8,53	7,78	0,25	0,25	T	T	1,69	0,0022	0,1344	T	NM_009140; ENSMUST00000075433; BC119511; BC119512; uc008ybm.1; uc008ybn.1	Cxcl2	chemokine (C-X-C motif) ligand 2	chr5	+	Coding	90903899	90905938
TC0500000852.mm.2	7,82	7,69	0,13	0,18	T	T	1,09	0,3150	0,7109	T	NM_026788; ENSMUST00000071652; uc008ybo.1; uc008ybp.2	Mthfd2l	methylenetetrahydrofolate dehydrogenase (NADP+ dependent) 2-like	chr5	+	Multiple_Complex	90931196	91021370
TC0500000855.mm.2	7,24	6,91	0,54	0,58	T	T	1,26	0,2403	0,6597	T	NM_053087; ENSMUST00000041516; BC119291; BC119293; OTTMUST00000066213; uc008ybq.1; uc012dyi.1	Epgn	epithelial mitogen	chr5	+	Coding	91027464	91035215
TC0500000856.mm.2	5,76	6,01	0,51	0,21	T	T	-1,18	0,7600	0,9242	T	NM_007950; ENSMUST00000031324; BC027838; uc008ybs.1	Ereg	epiregulin	chr5	+	Coding	91074617	91093649
TC0500000857.mm.2	7,1	6,87	0,55	0,1	T	T	1,18	0,3286	0,7200	T	NM_009704; ENSMUST00000031325; BC009138; uc008ybt.1	Areg	amphiregulin	chr5	+	Coding	91139615	91148432
TC0500000860.mm.2	6,06	5,89	0,31	0,34	T	T	1,12	0,0913	0,5026	T	NM_145562; ENSMUST00000040576; BC006604; OTTMUST00000090364; uc008ybw.1	Parm1	prostate androgen-regulated mucin-like protein 1	chr5	+	Multiple_Complex	91517615	91626894
TC0500000864.mm.2	5,18	5,1	0,44	0,62	T	T	1,06	0,6821	0,8928	T	NM_001177577; ENSMUST00000178614; uc012dyk.1	Gm1045	predicted gene 1045	chr5	+	Coding	91987473	91995317
TC0500000868.mm.2	10,3	10,7	0,28	0,37	T	T	-1,32	0,1003	0,5201	T	NM_019490; ENSMUST00000031355; BC016069; uc008ycl.1; uc008ycm.1; uc008ycn.1; uc012dyl.1; uc012dym.1	Uso1	USO1 vesicle docking factor	chr5	+	Coding	92137938	92202795
TC0500000871.mm.2	6,37	6,38	0,31	0,18	T	T	-1	0,9094	0,9718	T	NM_181728; ENSMUST00000113083; ENSMUST00000117108; ENSMUST00000118106; ENSMUST00000119587; ENSMUST00000120193; ENSMUST00000120416; ENSMUST00000120781; ENSMUST00000121096; ENSMUST00000124509; ENSMUST00000125462; ENSMUST00000126281; ENSMUST00000128246; ENSMUST00000129222; ENSMUST00000135528; ENSMUST00000138003; ENSMUST00000138687; ENSMUST00000145072; ENSMUST00000152041; ENSMUST00000154245; BC141069; BC145327; OTTMUST00000071060; OTTMUST00000071125; OTTMUST00000071126; OTTMUST00000071127; OTTMUST00000071128; OTTMUST00000071129; OTTMUST00000071130; OTTMUST00000071131; OTTMUST00000071132; OTTMUST00000071133; OTTMUST00000071134; OTTMUST00000071135; OTTMUST00000071136; OTTMUST00000071137; OTTMUST00000071138; OTTMUST00000071144; OTTMUST00000071145; OTTMUST00000071146; uc008ycw.1; uc008ycx.1; uc008ycy.2; uc008ydc.1; uc008ydd.2; uc008yde.1; uc008ydg.2; uc008ydh.2; uc008ydi.2; uc008ydj.2; uc012dyq.1	Art3	ADP-ribosyltransferase 3	chr5	+	Multiple_Complex	92331827	92414628
TC0500000876.mm.2	8,49	8,56	0,17	0,24	T	T	-1,05	0,9862	0,9966	T	NM_001033478; NM_001170571; ENSMUST00000082382; ENSMUST00000131166; ENSMUST00000146417; ENSMUST00000149617; ENSMUST00000175974; ENSMUST00000176448; ENSMUST00000176621; BC147167; BC147168; OTTMUST00000082505; OTTMUST00000082508; OTTMUST00000082509; OTTMUST00000104246; OTTMUST00000104247; OTTMUST00000104248; OTTMUST00000104249; uc008ydn.2; uc012dys.1; uc012dyt.1	Fam47e	family with sequence similarity 47, member E	chr5	+	Coding	92555069	92591284
TC0500000877.mm.2	7,37	7,18	0,26	0,21	T	T	1,14	0,3003	0,7010	T	NM_175096; ENSMUST00000050952; BC118615; BC118661; uc008ydo.1; uc008ydp.1; uc008ydq.1	Stbd1	starch binding domain 1	chr5	+	Multiple_Complex	92603051	92606579
TC0500000878.mm.2	4,56	4,29	0,3	0,08	T	T	1,21	0,1112	0,5373	T	NM_001077595; NM_001077596; NM_015756; ENSMUST00000113051; ENSMUST00000113054; ENSMUST00000113055; ENSMUST00000168878; ENSMUST00000172706; ENSMUST00000172752; ENSMUST00000172849; BC145113; OTTMUST00000094929; OTTMUST00000094930; OTTMUST00000094931; OTTMUST00000094932; OTTMUST00000094933; OTTMUST00000094934; OTTMUST00000094935; uc008ydt.1; uc012dyv.1	Shroom3	shroom family member 3	chr5	+	Multiple_Complex	92682789	92965759
TC0500000885.mm.2	5,24	4,99	0,46	0,31	T	T	1,19	0,5025	0,8131	T	ENSMUST00000180541	9330159N05Rik	RIKEN cDNA 9330159N05 gene	chr5	+	Coding	93044720	93048430
TC0500000888.mm.2	7,56	7,76	0,41	0,59	T	T	-1,15	0,1789	0,6139	T	NM_001009818; ENSMUST00000074733; BC031456; BC062206; BC064466; uc008ydx.1; uc008ydy.1; uc008ydz.1; uc008yea.1; uc008yeb.1; uc008yec.1	2011-09-01	septin 11	chr5	+	Multiple_Complex	93093451	93176445
TC0500000895.mm.2	5,33	5,52	0,31	0,29	T	T	-1,14	0,2994	0,7006	T	NM_029363; ENSMUST00000031330; uc029vjl.1	2010109A12Rik	RIKEN cDNA 2010109A12 gene	chr5	+	Multiple_Complex	93206518	93213475
TC0500000896.mm.2	13,13	13,9	0,2	0,15	T	T	-1,71	0,0002	0,0480	T	NM_007635; ENSMUST00000031331; ENSMUST00000121127; ENSMUST00000130183; ENSMUST00000149329; ENSMUST00000152097; ENSMUST00000153260; BC088980; OTTMUST00000065855; OTTMUST00000065856; OTTMUST00000065857; OTTMUST00000065858; OTTMUST00000065859; OTTMUST00000065860; uc008yee.2; uc008yef.2	Ccng2	cyclin G2	chr5	+	Multiple_Complex	93267257	93276231
TC0500000898.mm.2	8,31	7,98	0,87	0,51	T	T	1,25	0,4886	0,8064	T	XM_003085446.1; XM_981847.2; XM_981891.2	Gm7792	predicted gene 7792	chr5	+	Coding	93843775	93855187
TC0500000899.mm.2	8,83	7,94	1,58	1,13	T	T	1,85	0,2969	0,6992	T	XM_889891.1	Gm6346	PREDICTED: predicted gene 6346 (Gm6346), mRNA.	chr5	+	Coding	93936755	93939488
TC0500000900.mm.2	7,3	7,23	1,42	0,91	T	T	1,05	0,8818	0,9624	T	ENSMUST00000101021; ENSMUST00000139102; ENSMUST00000139828; XM_889906.3	Gm6351	predicted gene 6351 [Source:MGI Symbol;Acc:MGI:3647817]; predicted gene 6351	chr5	+	Coding	94076385	94080997
TC0500000901.mm.2	7,86	7,44	1,36	0,8	T	T	1,34	0,6866	0,8941	T	ENSMUST00000179743; uc008yei.1	Gm3106; Gm3139	predicted gene 3106; predicted gene 3139	chr5	+	Coding	94156577	94221533
TC0500000902.mm.2	9,03	8,4	1,73	1,15	T	T	1,55	0,4670	0,7983	T	ENSMUST00000097478; XM_888973.4	Gm6502	predicted gene 6502 [Source:MGI Symbol;Acc:MGI:3779601]; predicted gene 6502	chr5	+	Coding	94314469	94317202
TC0500000903.mm.2	8,03	7,77	1,09	0,71	T	T	1,19	0,6128	0,8628	T	NM_178894; BC080704; BC083101; BC120516; BC125434; uc008yek.2; uc008yel.1; uc008yes.2; uc009sju.2; uc029vjm.1; uc029vjn.1; uc029vjq.1; uc029vjr.1	AA792892; C87414; Gm6367; Gm6205	expressed sequence AA792892; expressed sequence C87414; predicted gene 6367; predicted gene 6205	chr5	+	Multiple_Complex	94339730	95026613
TC0500000904.mm.2	6,95	7,29	0,93	0,59	T	T	-1,26	0,3909	0,7599	T	ENSMUST00000098289; XM_977722.1	Gm7682	predicted gene 7682 [Source:MGI Symbol;Acc:MGI:3779756]; predicted gene 7682	chr5	+	Coding	94445818	94448551
TC0500000905.mm.2	6,83	6,52	1,1	0,54	T	T	1,24	0,5908	0,8527	T	NM_001243937; uc029vjo.1; uc029vjp.1	Gm3139	predicted gene 3139	chr5	+	Multiple_Complex	94526284	94546423
TC0500000906.mm.2	8,36	8,15	1,42	1,02	T	T	1,16	0,4887	0,8064	T	ENSMUST00000098286; XM_889056.2	Gm6509	predicted gene 6509 [Source:MGI Symbol;Acc:MGI:3779602]; predicted gene 6509	chr5	+	Coding	94624013	94626746
TC0500000907.mm.2	9,38	8,46	1,42	0,93	T	T	1,89	0,6201	0,8663	T	XM_889253.3	Gm6523	PREDICTED: predicted gene 6523 (Gm6523), mRNA.	chr5	+	Coding	94778216	94780918
TC0500000908.mm.2	8,86	8,36	1,27	0,6	T	T	1,42	0,5142	0,8190	T	NM_001200055; BC099967; uc012dyy.1	Gm16513; Gm16367	predicted gene, Gm16513; predicted gene 16367	chr5	+	Coding	94865453	94878188
TC0500000909.mm.2	8,58	8,24	1,85	1	T	T	1,27	0,6583	0,8823	T	ENSMUST00000097488	Gm7647	predicted gene 7647	chr5	+	Coding	94962962	94965472
TC0500000910.mm.2	9,38	8,46	1,42	0,93	T	T	1,89	0,6201	0,8663	T	ENSMUST00000163216; XM_981835.2	Gm7942	predicted gene 7942 [Source:MGI Symbol;Acc:MGI:3646599]; predicted gene 7942	chr5	+	Coding	95106938	95111158
TC0500000911.mm.2	7,99	7,66	0,59	0,4	T	T	1,25	0,2418	0,6608	T	NM_001167793; BC145804; uc008yeu.1; uc012dze.1; uc012dzf.1; uc012dzg.1; uc012dzh.1	Gm3286; D5Ertd577e	predicted gene 3286; DNA segment, Chr 5, ERATO Doi 577, expressed	chr5	+	Coding	95139275	95522402
TC0500000912.mm.2	7,85	7,67	1,26	0,66	T	T	1,14	0,7960	0,9359	T	uc012dzb.1	Gm16513	predicted gene, Gm16513	chr5	+	Coding	95182624	95195342
TC0500000913.mm.2	6,59	6,12	1,14	0,96	T	T	1,38	0,4218	0,7768	T	ENSMUST00000086050; XM_888575.2	Gm6502; Gm6468	predicted gene 6502 [Source:MGI Symbol;Acc:MGI:3779601]; predicted gene 6468	chr5	+	Coding	95280462	95283195
TC0500000914.mm.2	10,37	9,62	1,64	0,69	T	T	1,68	0,5437	0,8313	T	NM_001270456; ENSMUST00000101015; ENSMUST00000160045; ENSMUST00000160090; ENSMUST00000161225	Gm3259	predicted gene 3259	chr5	+	Multiple_Complex	95305815	95343917
TC0500000916.mm.2	8,55	8,14	0,75	0,55	T	T	1,33	0,3555	0,7364	T	NM_001167792; NM_177187; ENSMUST00000094593; BC094905; BC099941; uc008yev.1; uc008yew.2; uc012dzc.1; uc012dzd.1	Gm3286; D5Ertd577e	predicted gene 3286; DNA segment, Chr 5, ERATO Doi 577, expressed	chr5	+	Coding	95456806	95485589
TC0500000917.mm.2	9,02	8	1,5	0,98	T	T	2,02	0,2026	0,6345	T	XM_889897.1	Gm6348	PREDICTED: predicted gene 6348 (Gm6348), mRNA.	chr5	+	Coding	95602578	95605311
TC0500000918.mm.2	7,3	7,23	1,42	0,91	T	T	1,05	0,8818	0,9624	T	ENSMUST00000101011; ENSMUST00000136313; ENSMUST00000154086; XM_982325.2	Gm7982	predicted gene 7982 [Source:MGI Symbol;Acc:MGI:3648891]; predicted gene 7982	chr5	+	Coding	95742014	95746617
TC0500000919.mm.2	8,1	7,61	0,67	0,46	T	T	1,4	0,2294	0,6521	T	NM_001122668; NM_001122678; uc008yfa.2; uc012dzi.1; uc012dzj.1	E330014E10Rik; Gm3286	RIKEN cDNA E330014E10 gene; predicted gene 3286	chr5	+	Coding	95775870	95804235
TC0500000922.mm.2	8,82	7,49	1,03	0,61	T	T	2,51	0,0320	0,3617	T	NM_018866; ENSMUST00000023840; BC012965; uc008yfb.1	Cxcl13	chemokine (C-X-C motif) ligand 13	chr5	+	Coding	95956928	95961068
TC0500000925.mm.2	8,81	8,66	0,28	0,34	T	T	1,11	0,4666	0,7981	T	NM_001039084; NM_053158; ENSMUST00000036437; ENSMUST00000117766; ENSMUST00000121477; BC061042; OTTMUST00000065837; OTTMUST00000065838; uc008yfh.1	Mrpl1	mitochondrial ribosomal protein L1	chr5	+	Coding	96209493	96266727
TC0500000926.mm.2	8,1	7,9	0,25	0,28	T	T	1,15	0,2870	0,6929	T	NM_175473; ENSMUST00000036019; uc008yfj.1; uc008yfk.1	Fras1	Fraser syndrome 1 homolog (human)	chr5	+	Multiple_Complex	96373955	96784728
TC0500000928.mm.2	12,8	13,25	0,43	0,43	T	T	-1,36	0,0307	0,3564	T	NM_013470; ENSMUST00000031447; BC090634; BC141167; uc008yfl.2; uc008yfm.2; uc008yfn.1	Anxa3	annexin A3	chr5	+	Coding	96793385	96845968
TC0500000934.mm.2	16,06	16,01	0,04	0,1	T	T	1,04	0,5324	0,8273	T	NM_080708; ENSMUST00000035635; ENSMUST00000112974; OTTMUST00000051066; OTTMUST00000051067; uc008yfo.1; uc008yfp.1	Bmp2k	BMP2 inducible kinase	chr5	+	Multiple_Complex	96997689	97091867
TC0500000947.mm.2	5,13	5,11	0,21	0,27	T	T	1,01	0,2670	0,6784	T	NM_029947; ENSMUST00000112959; BC141020; uc008ygb.1	Prdm8	PR domain containing 8	chr5	+	Multiple_Complex	98180869	98187448
TC0500000948.mm.2	5,11	5,08	0,21	0,22	T	T	1,02	0,7764	0,9303	T	NM_001277268; NM_010203; ENSMUST00000031280; BC071227	Fgf5	fibroblast growth factor 5	chr5	+	Coding	98254184	98277033
TC0500000949.mm.2	6,5	6,38	0,52	0,4	T	T	1,09	0,6670	0,8857	T	NM_001024614; ENSMUST00000080333; BC049770; uc008yge.1; uc012dzm.1	1700007G11Rik	RIKEN cDNA 1700007G11 gene	chr5	+	Coding	98329304	98802019
TC0500000952.mm.2	8,79	8,13	0,88	0,56	T	T	1,58	0,2714	0,6803	T	ENSMUST00000112956	Gm11111	predicted gene 11111 [Source:MGI Symbol;Acc:MGI:3779363]	chr5	+	Coding	98552695	98553744
TC0500000953.mm.2	7,7	7,45	0,29	0,29	T	T	1,19	0,3511	0,7338	T	NM_173404; ENSMUST00000031278; BC117749; uc008ygg.1; uc008ygh.2; uc012dzo.1	Bmp3	bone morphogenetic protein 3	chr5	+	Coding	98854439	98880960
TC0500000969.mm.2	7,4	7,24	0,23	0,16	T	T	1,12	0,8818	0,9624	T	ENSMUST00000046721	4930524J08Rik	RIKEN cDNA 4930524J08 gene [Source:MGI Symbol;Acc:MGI:1922379]	chr5	+	Coding	99979061	99979663
TC0500000971.mm.2	8,92	9,21	0,47	0,38	T	T	-1,22	0,1201	0,5491	T	NM_001163035; NM_026421; NR_027990; ENSMUST00000031268; ENSMUST00000169390; BC021429; uc008yha.2; uc008yhb.2; uc012dzq.1	Enoph1	enolase-phosphatase 1	chr5	+	Multiple_Complex	100039994	100068765
TC0500000981.mm.2	10,34	10,73	0,51	0,34	T	T	-1,3	0,1088	0,5339	T	NM_012001; ENSMUST00000045993; ENSMUST00000123069; ENSMUST00000123492; ENSMUST00000123559; ENSMUST00000146476; ENSMUST00000147729; ENSMUST00000151414; BC116800; BC116826; OTTMUST00000064556; OTTMUST00000064557; OTTMUST00000064558; OTTMUST00000064559; OTTMUST00000064560; OTTMUST00000064561; OTTMUST00000064562; uc008yhr.2; uc008yhs.2	Cops4	COP9 (constitutive photomorphogenic) homolog, subunit 4 (Arabidopsis thaliana)	chr5	+	Multiple_Complex	100518309	100547803
TC0500000985.mm.2	12,74	12,86	0,5	0,29	T	T	-1,09	0,6295	0,8696	T	NM_026826; ENSMUST00000016977; ENSMUST00000112898; ENSMUST00000112901; ENSMUST00000140296; ENSMUST00000143477; BC028442; OTTMUST00000064720; OTTMUST00000064721; OTTMUST00000064722; OTTMUST00000064723; OTTMUST00000064724; uc008yib.1; uc008yic.1	Mrps18c	mitochondrial ribosomal protein S18C	chr5	+	Multiple_Complex	100798627	100804471
TC0500000987.mm.2	8,14	7,51	0,53	0,22	T	T	1,54	0,0191	0,3007	T	NM_172715; ENSMUST00000031255; ENSMUST00000092990; ENSMUST00000112887; ENSMUST00000144623; ENSMUST00000145612; BC096769; BC138228; BC145669; OTTMUST00000064542; OTTMUST00000064543; OTTMUST00000064544; OTTMUST00000064545; OTTMUST00000064546; uc008yih.1; uc008yii.1; uc008yij.1	Agpat9	1-acylglycerol-3-phosphate O-acyltransferase 9	chr5	+	Multiple_Complex	100845713	100899102
TC0500000992.mm.2	10,31	11,07	0,73	0,27	T	T	-1,69	0,0169	0,2870	T	NM_173370; ENSMUST00000031273; ENSMUST00000132213; BC055292; OTTMUST00000073500; OTTMUST00000073501; uc008yio.1	Cds1	CDP-diacylglycerol synthase 1	chr5	+	Multiple_Complex	101765130	101823858
TC0500000997.mm.2	8,4	7,93	0,4	0,23	T	T	1,39	0,0919	0,5033	T	NM_001286468; NM_029270; NM_146161; ENSMUST00000070000; ENSMUST00000073302; ENSMUST00000094559; ENSMUST00000112852; ENSMUST00000112853; ENSMUST00000112854; ENSMUST00000126125; ENSMUST00000130222; BC023344; BC025502; BC027070; OTTMUST00000055707; OTTMUST00000055708; OTTMUST00000055709; OTTMUST00000055710; OTTMUST00000055711; OTTMUST00000055712; OTTMUST00000055795; uc008yiu.1; uc008yiv.1; uc008yiw.2; uc008yix.2; uc008yiz.1	Arhgap24	Rho GTPase activating protein 24	chr5	+	Multiple_Complex	102207198	102897937
TC0500001006.mm.2	7,34	7,42	0,43	0,3	T	T	-1,06	0,3778	0,7503	T	NM_011204; ENSMUST00000048957; uc008yjj.1; uc008yjk.1; uc008yjl.1; uc008yjm.1; uc008yjn.1; uc008yjo.1; uc012dzu.1; uc012dzw.1; uc029vjz.1	Ptpn13	protein tyrosine phosphatase, non-receptor type 13	chr5	+	Multiple_Complex	103425192	103598361
TC0500001011.mm.2	13,41	12,81	0,16	0,28	T	T	1,52	0,0011	0,1032	T	NM_001080798; NM_133919; ENSMUST00000031256; ENSMUST00000054979; ENSMUST00000126335; ENSMUST00000152145; ENSMUST00000153165; BC131665; OTTMUST00000052309; OTTMUST00000052310; OTTMUST00000052311; OTTMUST00000052312; uc008yjs.1; uc008yjt.1; uc008yju.1	Aff1	AF4/FMR2 family, member 1	chr5	+	Multiple_Complex	103692374	103855322
TC0500001017.mm.2	10,22	10,5	0,27	0,36	T	T	-1,22	0,9943	0,9983	T	NM_028794; ENSMUST00000031250; ENSMUST00000128511; ENSMUST00000134313; ENSMUST00000142018; ENSMUST00000148261; ENSMUST00000150226; BC033921; OTTMUST00000052347; OTTMUST00000052348; OTTMUST00000052349; OTTMUST00000052350; OTTMUST00000052351; OTTMUST00000052352; uc008yka.1	Nudt9	nudix (nucleoside diphosphate linked moiety X)-type motif 9	chr5	+	Multiple_Complex	104046306	104065379
TC0500001020.mm.2	7,01	7,04	0,23	0,09	T	T	-1,02	0,9709	0,9917	T	NM_010080; ENSMUST00000112771; BC129802; OTTMUST00000111788; uc008ykd.1	Dspp	dentin sialophosphoprotein	chr5	+	Coding	104170712	104180127
TC0500001021.mm.2	7,32	7,25	0,4	0,29	T	T	1,05	0,1212	0,5508	T	NM_016779; ENSMUST00000066708; BC113753; uc008yke.1	Dmp1	dentin matrix protein 1	chr5	+	Coding	104202617	104214102
TC0500001023.mm.2	5,75	5,28	0,43	0,22	T	T	1,38	0,0513	0,4207	T	NM_008318; ENSMUST00000031246; BC045143; OTTMUST00000050727; uc008ykg.2	Ibsp	integrin binding sialoprotein	chr5	+	Coding	104299171	104311472
TC0500001024.mm.2	6,17	6,06	0,33	0,33	T	T	1,08	0,8520	0,9525	T	NM_053172; ENSMUST00000066207; BC119162; uc008ykh.2	Mepe	matrix extracellular phosphoglycoprotein with ASARM motif (bone)	chr5	+	Coding	104325329	104338611
TC0500001025.mm.2	6,93	6,73	0,14	0,28	T	T	1,15	0,3787	0,7511	T	NM_001204201; NM_001204202; NM_001204203; NM_001204233; NM_009263; ENSMUST00000031243; ENSMUST00000086833; ENSMUST00000112746; ENSMUST00000112747; ENSMUST00000112748; ENSMUST00000132457; ENSMUST00000145084; BC002113; BC057858; BC080720; OTTMUST00000059773; OTTMUST00000059774; OTTMUST00000059775; OTTMUST00000059776; OTTMUST00000059777; OTTMUST00000059778; OTTMUST00000059779; uc008yki.2; uc008ykj.2; uc008ykk.2	Spp1	secreted phosphoprotein 1	chr5	+	Multiple_Complex	104435111	104441053
TC0500001026.mm.2	8,89	9,12	0,13	0,18	T	T	-1,17	0,0896	0,5008	T	NM_008861; ENSMUST00000086831; ENSMUST00000130931; ENSMUST00000133540; OTTMUST00000064001; OTTMUST00000064003; OTTMUST00000064004; uc012eab.1; uc012eac.1	Pkd2	polycystic kidney disease 2	chr5	+	Multiple_Complex	104459450	104505819
TC0500001028.mm.2	7,85	7,87	0,36	0,13	T	T	-1,01	0,9272	0,9777	T	NM_001166581; ENSMUST00000096452; uc008ykm.2	BC005561	cDNA sequence BC005561	chr5	+	Coding	104508352	104522383
TC0500001031.mm.2	11,34	11,14	0,36	0,17	T	T	1,14	0,5666	0,8410	T	XM_001487796.3; XM_003085437.2	Zfp33b; Gm20385	PREDICTED: zinc finger protein 33B (Zfp33b), mRNA.; PREDICTED: predicted gene, 20385 (Gm20385), mRNA.	chr5	+	Multiple_Complex	104570652	104749234
TC0500001038.mm.2	7,1	7,07	0,3	0,23	T	T	1,03	0,9296	0,9783	T	NM_001033550; ENSMUST00000112707; BC138877; BC138878; uc008yle.1	Lrrc8b	leucine rich repeat containing 8 family, member B	chr5	+	Coding	105415775	105486189
TC0500001043.mm.2	7,36	6,94	0,39	0,37	T	T	1,34	0,0162	0,2836	T	NM_133897; ENSMUST00000067924; ENSMUST00000150981; ENSMUST00000153754; ENSMUST00000153955; BC025473; BC026572; OTTMUST00000066124; OTTMUST00000066125; OTTMUST00000066126; OTTMUST00000066127; uc008ylf.1	Lrrc8c	leucine rich repeat containing 8 family, member C	chr5	+	Multiple_Complex	105519388	105613018
TC0500001049.mm.2	9,91	10,14	0,53	0,25	T	T	-1,17	0,1016	0,5212	T	NM_018759; NR_030777; ENSMUST00000031227; ENSMUST00000133155; ENSMUST00000135215; ENSMUST00000135374; ENSMUST00000136558; ENSMUST00000138615; ENSMUST00000147683; ENSMUST00000150109; ENSMUST00000150440; BC037055; OTTMUST00000056935; OTTMUST00000056936; OTTMUST00000056937; OTTMUST00000056938; OTTMUST00000056939; OTTMUST00000056940; OTTMUST00000056941; OTTMUST00000056942; OTTMUST00000056943; uc008ylj.3; uc008ylk.3; uc012eah.2	Zfp326	zinc finger protein 326	chr5	+	Multiple_Complex	105876565	105915820
TC0500001062.mm.2	9,48	8,96	0,6	0,4	T	T	1,44	0,0473	0,4116	T	ENSMUST00000167618	Gm17304	predicted gene, 17304 [Source:MGI Symbol;Acc:MGI:4936938]	chr5	+	Coding	106609098	106609201
TC0500001066.mm.2	7,74	7,41	0,29	0,22	T	T	1,25	0,2668	0,6782	T	NM_001271566; NM_001271567; NM_001271568; NM_009863; ENSMUST00000031221; ENSMUST00000076467; ENSMUST00000117196; ENSMUST00000118261; ENSMUST00000123546; ENSMUST00000129938; ENSMUST00000140378; BC072666; BC080702; OTTMUST00000069671; OTTMUST00000069672; OTTMUST00000069673; OTTMUST00000069674; OTTMUST00000069675; OTTMUST00000069676; OTTMUST00000069677	Cdc7	cell division cycle 7 (S. cerevisiae)	chr5	+	Multiple_Complex	106964322	106984439
TC0500001073.mm.2	6,58	6,64	0,52	0,37	T	T	-1,04	0,3975	0,7627	T	NM_001079873; NM_054054; ENSMUST00000031215; ENSMUST00000112677; ENSMUST00000161377; ENSMUST00000162804; OTTMUST00000041477; OTTMUST00000041478; OTTMUST00000041479; OTTMUST00000041480; uc008ymb.1; uc008ymc.1; uc008ymd.1	Brdt	bromodomain, testis-specific	chr5	+	Multiple_Complex	107331159	107387058
TC0500001076.mm.2	8,19	7,62	0,64	0,46	T	T	1,49	0,1944	0,6276	T	NM_001001804; ENSMUST00000049146; ENSMUST00000159968; ENSMUST00000161246; ENSMUST00000161452; OTTMUST00000058555; OTTMUST00000058556; OTTMUST00000058557; OTTMUST00000058558; uc008yme.1	Ephx4	epoxide hydrolase 4	chr5	+	Coding	107402736	107430035
TC0500001077.mm.2	6,26	6,3	0,51	0,26	T	T	-1,02	0,7947	0,9359	T	NM_027599; ENSMUST00000166599; BC139095; BC139096; OTTMUST00000093798; uc008ymf.1	Lpcat2b	lysophosphatidylcholine acyltransferase 2B	chr5	+	Coding	107431549	107435039
TC0500001078.mm.2	7,98	7,92	0,42	0,17	T	T	1,04	0,4066	0,7690	T	NM_001255991; ENSMUST00000094541; ENSMUST00000162298; OTTMUST00000075808; OTTMUST00000075809; uc029vkf.1	Btbd8	BTB (POZ) domain containing 8	chr5	+	Multiple_Complex	107437997	107491628
TC0500001079.mm.2	8,06	7,98	0,48	0,25	T	T	1,06	0,8965	0,9670	T	NM_001007574; NM_001168557; NM_175241; NM_182745; ENSMUST00000058921; ENSMUST00000060553; ENSMUST00000100951; ENSMUST00000112671; ENSMUST00000133800; ENSMUST00000152474; ENSMUST00000159902; ENSMUST00000162591; ENSMUST00000163064; uc008ymg.2; uc008ymh.2; uc008ymi.2; uc008ymk.1; uc008yml.2; uc012eam.1	A830010M20Rik; 1700028K03Rik	RIKEN cDNA A830010M20 gene; RIKEN cDNA 1700028K03 gene	chr5	+	Multiple_Complex	107497378	107580596
TC0500001080.mm.2	8,39	8,34	0,29	0,17	T	T	1,04	0,8417	0,9501	T	NM_001163461; NM_001163462; NM_001289569; NM_001289570; NM_144911; ENSMUST00000065422; ENSMUST00000112650; ENSMUST00000112651; ENSMUST00000112654; ENSMUST00000112655; ENSMUST00000129483; ENSMUST00000147284; ENSMUST00000150074; BC021895; OTTMUST00000056774; OTTMUST00000056775; OTTMUST00000056776; OTTMUST00000056814; OTTMUST00000056815; OTTMUST00000056816; OTTMUST00000056817; OTTMUST00000056818	Rpap2	RNA polymerase II associated protein 2	chr5	+	Multiple_Complex	107597373	107661853
TC0500001085.mm.2	6,56	6,47	0,34	0,18	T	T	1,06	0,4554	0,7925	T	NM_001276397; ENSMUST00000072578; OTTMUST00000057471	Ube2d2b	ubiquitin-conjugating enzyme E2D 2B	chr5	+	Coding	107830099	107831777
TC0500001087.mm.2	15,95	15,84	0,25	0,25	T	T	1,08	0,4723	0,7999	T	NM_016980; ENSMUST00000082223; ENSMUST00000123183; ENSMUST00000129944; ENSMUST00000140659; ENSMUST00000151767; ENSMUST00000153590; BC026934; BC083318; BC091752; BC106128; OTTMUST00000071641; OTTMUST00000071656; OTTMUST00000071657; OTTMUST00000071658; OTTMUST00000071659; OTTMUST00000071660; uc008ynh.2	Rpl5	ribosomal protein L5	chr5	+	Multiple_Complex	107900502	107909005
TC0500001093.mm.2	10,96	11,39	0,4	0,14	T	T	-1,35	0,0289	0,3481	T	NM_001253877; NM_001253878; NM_001253879; NM_001253880; NM_013827; NR_045608; ENSMUST00000081567; ENSMUST00000112626; ENSMUST00000124195; ENSMUST00000129921; ENSMUST00000131264; ENSMUST00000131291; ENSMUST00000134026; ENSMUST00000137996; ENSMUST00000141592; ENSMUST00000143412; ENSMUST00000163195; ENSMUST00000163823; ENSMUST00000170319; ENSMUST00000172045; BC092237; BC100340; OTTMUST00000050749; OTTMUST00000050750; OTTMUST00000050780; OTTMUST00000050781; OTTMUST00000050782; OTTMUST00000050783; OTTMUST00000050784; OTTMUST00000050785; OTTMUST00000050786; OTTMUST00000050787; OTTMUST00000092653; OTTMUST00000092654; OTTMUST00000092655; OTTMUST00000092656; uc008ynj.2; uc008ynk.2; uc008ynl.2; uc008ynm.2; uc008ynn.2; uc008yno.2; uc012eap.1	Mtf2	metal response element binding transcription factor 2	chr5	+	Multiple_Complex	108065674	108109219
TC0500001096.mm.2	6,97	6,71	0,37	0,32	T	T	1,2	0,0706	0,4705	T	NM_028481; ENSMUST00000047677; BC082598; uc008ynr.1; uc008yns.2; uc012eaq.1; uc012ear.1	Ccdc18	coiled-coil domain containing 18	chr5	+	Multiple_Complex	108132875	108232951
TC0500001098.mm.2	8,61	8,43	0,29	0,21	T	T	1,13	0,3171	0,7121	T	NM_026106; ENSMUST00000031190; ENSMUST00000154862; BC013461; OTTMUST00000071679; OTTMUST00000071680; uc008ynt.1	Dr1	down-regulator of transcription 1	chr5	+	Multiple_Complex	108268897	108280526
TC0500001099.mm.2	9,43	9,68	0,2	0,37	T	T	-1,19	0,2225	0,6462	T	NM_001081234; ENSMUST00000031189; ENSMUST00000118910; ENSMUST00000119014; OTTMUST00000071695; OTTMUST00000071696; OTTMUST00000071697; uc008ynu.1; uc008ynv.1	Pigg	phosphatidylinositol glycan anchor biosynthesis, class G	chr5	+	Coding	108312609	108349355
TC0500001103.mm.2	4,98	4,94	0,93	0,11	T	T	1,03	0,2080	0,6372	T	NM_008806; ENSMUST00000031456; ENSMUST00000130448; ENSMUST00000134865; BC129923; OTTMUST00000065111; OTTMUST00000065112; OTTMUST00000065113; uc008ynz.1; uc012eas.1	Pde6b	phosphodiesterase 6B, cGMP, rod receptor, beta polypeptide	chr5	+	Multiple_Complex	108388373	108432397
TC0500001106.mm.2	9,1	8,88	0,58	0,27	T	T	1,17	0,4722	0,7999	T	NM_172716; ENSMUST00000046975; ENSMUST00000112597; ENSMUST00000138264; ENSMUST00000143973; ENSMUST00000151897; BC049266; OTTMUST00000042247; OTTMUST00000042248; OTTMUST00000042249; OTTMUST00000042250; OTTMUST00000042251; uc008yod.1; uc008yoe.1	Pcgf3	polycomb group ring finger 3	chr5	+	Multiple_Complex	108461232	108506976
TC0500001110.mm.2	9,83	10,26	0,34	0,18	T	T	-1,35	0,0297	0,3513	T	NM_001163531; NM_001163532; NM_028223; ENSMUST00000063272; ENSMUST00000078323; ENSMUST00000120327; ENSMUST00000146207; BC005542; OTTMUST00000066315; OTTMUST00000066750; OTTMUST00000066751; OTTMUST00000066752; uc008yop.2; uc008yoq.2; uc008yor.2; uc008yos.2	Tmem175	transmembrane protein 175	chr5	+	Multiple_Complex	108629770	108647770
TC0500001112.mm.2	12,94	12,98	0,22	0,23	T	T	-1,03	0,6731	0,8884	T	NM_008325; NM_172997; ENSMUST00000071650; ENSMUST00000112563; ENSMUST00000119212; ENSMUST00000133482; ENSMUST00000139734; ENSMUST00000140620; ENSMUST00000151445; ENSMUST00000159464; BC057935; OTTMUST00000066779; OTTMUST00000066780; OTTMUST00000066818; OTTMUST00000066819; OTTMUST00000066820; OTTMUST00000066821; OTTMUST00000087304	Idua	iduronidase, alpha-L-	chr5	+	Multiple_Complex	108660331	108685446
TC0500001113.mm.2	9,68	9,41	0,49	0,19	T	T	1,21	0,1376	0,5727	T	NM_001164259; NM_054071; ENSMUST00000013633; ENSMUST00000112560; BC058745; uc008ypa.2; uc012eav.1	Fgfrl1	fibroblast growth factor receptor-like 1	chr5	+	Coding	108694229	108706950
TC0500001117.mm.2	5,02	5,15	0,29	0,37	T	T	-1,09	0,9931	0,9980	T	ENSMUST00000177581	Gm10417	predicted gene 10417	chr5	+	Coding	108864833	108868354
TC0500001120.mm.2	6,4	6,14	0,25	0,36	T	T	1,19	0,6891	0,8951	T	NM_001104627; ENSMUST00000165180; OTTMUST00000103590; uc009vdn.1	Vmn2r16	vomeronasal 2, receptor 16	chr5	+	Coding	109330381	109364481
TC0500001122.mm.2	5,85	6,07	0,34	0,29	T	T	-1,17	0,6355	0,8733	T	NM_001104628; ENSMUST00000171841; OTTMUST00000103592; uc009vdo.1	Vmn2r17	vomeronasal 2, receptor 17	chr5	+	Coding	109420013	109453387
TC0500001127.mm.2	13,16	13,09	0,31	0,11	T	T	1,05	0,8583	0,9541	T	NR_040366; uc008ypl.1	Gm15446	predicted gene 15446	chr5	+	Multiple_Complex	109923400	109943936
