## Supplementary tables 1-11 for "Human IL-34 Deficiency Primes Microglia Toward Alzheimer’s Disease-Associated States" (part 3 of 3)

### Sheet: Table S9 (continued)
Supplementary Table 9:GSEA raw data
TC0500001128.mm.2	12,76	12,85	0,28	0,14	T	T	-1,06	0,9649	0,9908	T	NM_145563; ENSMUST00000099484; ENSMUST00000112536; ENSMUST00000112540; ENSMUST00000125213; ENSMUST00000142180; ENSMUST00000143639; OTTMUST00000052245; OTTMUST00000052246; OTTMUST00000052247; OTTMUST00000052248; OTTMUST00000052249; OTTMUST00000052250; uc008ypn.1	Zfp932	zinc finger protein 932	chr5	+	Multiple_Complex	109996521	110010411
TC0500001130.mm.2	4,13	4,13	0,1	0,13	F	F	1	0,7057	0,9039	F	NM_001281812; NM_207279; ENSMUST00000086687; ENSMUST00000112534; ENSMUST00000125748; ENSMUST00000141066; BC039627; OTTMUST00000064729; OTTMUST00000064730; OTTMUST00000064731; OTTMUST00000064732; uc008ypo.2; uc008ypp.2; uc012eax.1	Plcxd1	phosphatidylinositol-specific phospholipase C, X domain containing 1	chr5	+	Multiple_Complex	110099969	110105953
TC0500001131.mm.2	8,72	8,95	0,6	0,31	T	T	-1,18	0,1534	0,5881	T	NM_001163996; ENSMUST00000086686; ENSMUST00000112528; ENSMUST00000144089; ENSMUST00000147631; BC007165; OTTMUST00000054122; OTTMUST00000054123; OTTMUST00000054124; uc008yps.2; uc008ypt.2	Zfp605	zinc finger protein 605	chr5	+	Multiple_Complex	110110092	110132015
TC0500001132.mm.2	9,18	9,63	0,54	0,28	T	T	-1,37	0,1333	0,5677	T	NM_001289577; NM_001289578; NM_001289579; NM_001289580; NM_172717; ENSMUST00000014812; ENSMUST00000112519; BC049792	Chfr	checkpoint with forkhead and ring finger domains	chr5	+	Multiple_Complex	110135830	110171973
TC0500001134.mm.2	7,34	7,8	0,2	0,42	T	T	-1,38	0,2187	0,6436	T	NM_008146; ENSMUST00000031477; ENSMUST00000112512; ENSMUST00000125380; ENSMUST00000136900; ENSMUST00000139611; BC053002; OTTMUST00000064741; OTTMUST00000064809; OTTMUST00000064810; OTTMUST00000064811; OTTMUST00000064812; uc008yqc.1; uc008yqd.1	Golga3	golgi autoantigen, golgin subfamily a, 3	chr5	+	Multiple_Complex	110176701	110226470
TC0500001136.mm.2	12,62	12,64	0,36	0,14	T	T	-1,01	0,0903	0,5013	T	NM_001253814; NM_027922; ENSMUST00000031474; ENSMUST00000086674; BC065071; uc008yqe.2; uc008yqf.2; uc008yqg.2	Ankle2	ankyrin repeat and LEM domain containing 2	chr5	+	Coding	110231004	110256651
TC0500001139.mm.2	6,96	6,76	0,18	0,26	T	T	1,15	0,4810	0,8033	T	NM_011132; ENSMUST00000007296; ENSMUST00000112481; ENSMUST00000112482; ENSMUST00000131887; ENSMUST00000141506; ENSMUST00000152495; ENSMUST00000182442; BC048166; BC063246; OTTMUST00000064842; OTTMUST00000064877; OTTMUST00000064878; OTTMUST00000064879; OTTMUST00000064880; OTTMUST00000064881; OTTMUST00000113919; uc008yqk.2; uc008yqm.2; uc008yqn.2; uc008yqo.2; uc008yqp.2	Pole	polymerase (DNA directed), epsilon	chr5	+	Multiple_Complex	110286306	110337474
TC0500001142.mm.2	6,67	6,28	0,23	0,44	T	T	1,3	0,1849	0,6194	T	ENSMUST00000100924; BC147447; BC147469; uc008yqv.1	Lrcol1	leucine rich colipase-like 1	chr5	+	Multiple_Complex	110354096	110356087
TC0500001146.mm.2	6,06	5,87	0,36	0,3	T	T	1,14	0,5702	0,8420	T	NM_001122639; NM_198306; NR_104449; ENSMUST00000040001; ENSMUST00000165856; BC054061	Galnt9	UDP-N-acetyl-alpha-D-galactosamine:polypeptide N-acetylgalactosaminyltransferase 9	chr5	+	Multiple_Complex	110544345	110621383
TC0500001147.mm.2	7,95	8,34	0,42	0,58	T	T	-1,31	0,2892	0,6944	T	NM_027156; ENSMUST00000031478; ENSMUST00000136442; ENSMUST00000136629; ENSMUST00000143087; ENSMUST00000148773; BC060646; OTTMUST00000064895; OTTMUST00000064896; OTTMUST00000064897; OTTMUST00000064898; OTTMUST00000064899; uc008yre.2	Ddx51	DEAD (Asp-Glu-Ala-Asp) box polypeptide 51	chr5	+	Multiple_Complex	110653451	110660496
TC0500001152.mm.2	7,31	7,63	0,34	0,3	T	T	-1,24	0,6104	0,8619	T	NM_016681; ENSMUST00000066160; BC056617; uc008yrw.1; uc008yrx.1	Chek2	checkpoint kinase 2	chr5	+	Coding	110840009	110874133
TC0500001153.mm.2	10,21	10,37	0,32	0,29	T	T	-1,12	0,4556	0,7925	T	NM_001267622; ENSMUST00000040111; ENSMUST00000125470; ENSMUST00000128584; ENSMUST00000129017; ENSMUST00000143505; ENSMUST00000156290; BC002262; BC046779; OTTMUST00000070979; OTTMUST00000070980; OTTMUST00000070981; OTTMUST00000070982; OTTMUST00000070983	Ttc28	tetratricopeptide repeat domain 28	chr5	+	Multiple_Complex	110879803	111289780
TC0500001162.mm.2	12,48	12,87	0,32	0,09	T	T	-1,31	0,0266	0,3367	T	NM_019640; ENSMUST00000086635; BC034676	Pitpnb	phosphatidylinositol transfer protein, beta	chr5	+	Coding	111330763	111388359
TC0500001165.mm.2	6,7	6,55	0,2	0,23	T	T	1,11	0,3126	0,7096	T	NM_001081235; ENSMUST00000094463; ENSMUST00000138784; OTTMUST00000071015; OTTMUST00000071017; uc008yse.1	Mn1	meningioma 1	chr5	+	Multiple_Complex	111417362	111457033
TC0500001168.mm.2	7,4	6,84	0,42	0,3	T	T	1,48	0,0841	0,4956	T	NR_015546; uc008ysf.2; uc008ysh.1; uc029vkl.1; uc029vkm.1	C130026L21Rik	RIKEN cDNA C130026L21 gene	chr5	+	Multiple_Complex	111581422	111606727
TC0500001170.mm.2	9,24	8,81	0,68	0,4	T	T	1,35	0,2235	0,6470	T	ENSMUST00000180627	Gm26897	predicted gene, 26897 [Source:MGI Symbol;Acc:MGI:5477391]	chr5	+	Coding	111733924	111734574
TC0500001178.mm.2	13,88	14,9	0,35	0,24	T	T	-2,04	0,0001	0,0410	T	NM_023695; ENSMUST00000031286; ENSMUST00000112375; ENSMUST00000131673; BC029012; OTTMUST00000061118; OTTMUST00000061119; OTTMUST00000061120; uc008ysv.1	Crybb1	crystallin, beta B1	chr5	+	Coding	112255815	112269585
TC0500001179.mm.2	14,27	14,63	0,31	0,26	T	T	-1,28	0,0456	0,4048	T	NM_009419; ENSMUST00000031287; ENSMUST00000071455; ENSMUST00000134071; ENSMUST00000139482; ENSMUST00000140262; ENSMUST00000151947; BC003721; OTTMUST00000061142; OTTMUST00000061143; OTTMUST00000061144; OTTMUST00000061145; OTTMUST00000061146; OTTMUST00000061147; uc008ysw.2; uc008ysx.2; uc012ebg.1	Tpst2	protein-tyrosine sulfotransferase 2	chr5	+	Multiple_Complex	112276691	112315361
TC0500001180.mm.2	6,77	7,72	0,65	0,37	T	T	-1,93	0,0567	0,4376	T	NM_018783; ENSMUST00000031288; ENSMUST00000126736; ENSMUST00000129528; BC017682; OTTMUST00000057013; OTTMUST00000057021; OTTMUST00000057022; uc008ysy.1	Tfip11	tuftelin interacting protein 11	chr5	+	Multiple_Complex	112326358	112338083
TC0500001181.mm.2	12,41	12,49	0,37	0,07	T	T	-1,06	0,2207	0,6447	T	NM_138646; ENSMUST00000035279; ENSMUST00000112359; ENSMUST00000129839; ENSMUST00000133708; ENSMUST00000175718; ENSMUST00000176737; ENSMUST00000177121; BC063055; OTTMUST00000056957; OTTMUST00000056958; OTTMUST00000056959; OTTMUST00000056960; OTTMUST00000111202; OTTMUST00000111203; OTTMUST00000111205; uc008ytc.2; uc008ytd.2; uc008yte.2	Hps4	Hermansky-Pudlak syndrome 4 homolog (human)	chr5	+	Multiple_Complex	112343083	112378424
TC0500001183.mm.2	6,87	6,74	0,57	0,43	T	T	1,09	0,4826	0,8039	T	NM_001177504; ENSMUST00000100882; uc012ebj.1	Gm6588	predicted gene 6588	chr5	+	Coding	112449426	112451738
TC0500001193.mm.2	6,77	6,8	0,17	0,48	T	T	-1,02	0,4397	0,7849	T	NM_001033428; ENSMUST00000086615; BC147409; BC147410; BC172062; OTTMUST00000066401; uc008yub.1	Tmem211	transmembrane protein 211	chr5	+	Coding	113226909	113239263
TC0500001202.mm.2	7,03	7,08	0,28	0,2	T	T	-1,03	0,5906	0,8526	T	NM_001012726; ENSMUST00000066573; BC145860; BC145862; uc008yyg.1	Aym1	activator of yeast meiotic promoters 1	chr5	+	Coding	113357294	113357821
TC0500001205.mm.2	6,47	6,18	0,23	0,21	T	T	1,22	0,3704	0,7453	T	NM_177292; ENSMUST00000094452; ENSMUST00000138757; ENSMUST00000180565; ENSMUST00000181294; ENSMUST00000181650; BC147280; BC147281; uc029vmo.1; uc029vmp.1	Wscd2	WSC domain containing 2	chr5	+	Multiple_Complex	113490333	113589725
TC0500001209.mm.2	8,04	8,04	0,36	0,22	T	T	1	0,6432	0,8769	T	NM_001010825; ENSMUST00000065698; BC139821; uc008yyl.2	Ficd	FIC domain containing	chr5	+	Coding	113735782	113740607
TC0500001210.mm.2	13,88	14,1	0,37	0,37	T	T	-1,16	0,2943	0,6985	T	NM_025526; ENSMUST00000026937; ENSMUST00000112311; ENSMUST00000112312; ENSMUST00000123616; ENSMUST00000134881; ENSMUST00000145592; ENSMUST00000145778; BC048409; BC096049; OTTMUST00000063602; OTTMUST00000063603; OTTMUST00000063607; OTTMUST00000063608; OTTMUST00000063609; OTTMUST00000063610; OTTMUST00000063611; uc008yyo.1; uc008yyp.1	Iscu	IscU iron-sulfur cluster scaffold homolog (E. coli)	chr5	+	Coding	113772748	113778288
TC0500001217.mm.2	6,19	6,19	0,26	0,15	T	T	1	0,5522	0,8347	T	NM_001286396; NM_001286397; NM_010018; ENSMUST00000086599; ENSMUST00000112292; ENSMUST00000161610; ENSMUST00000162214; BC015269; BC018377; OTTMUST00000059023; OTTMUST00000059024; OTTMUST00000059025; OTTMUST00000059026	Dao	D-amino acid oxidase	chr5	+	Multiple_Complex	114003703	114025676
TC0500001219.mm.2	8,01	8,06	0,41	0,34	T	T	-1,03	0,9706	0,9917	T	NM_001033202; ENSMUST00000031588; OTTMUST00000040853; uc008yzc.1	Usp30	ubiquitin specific peptidase 30	chr5	+	Coding	114100333	114123506
TC0500001220.mm.2	6,35	6,43	0,21	0,22	T	T	-1,06	0,5136	0,8187	T	NM_001040691; NM_011677; ENSMUST00000031587; ENSMUST00000102584; ENSMUST00000112275; ENSMUST00000137402; ENSMUST00000143455; BC011039; BC052853; OTTMUST00000032859; OTTMUST00000032860; OTTMUST00000032861; OTTMUST00000032862; OTTMUST00000032863; uc008yzf.1; uc008yzg.1; uc008yzh.1	Ung	uracil DNA glycosylase	chr5	+	Multiple_Complex	114130386	114139323
TC0500001221.mm.2	8,54	8,31	0,24	0,25	T	T	1,17	0,5027	0,8131	T	NM_133904; ENSMUST00000031583; ENSMUST00000102582; ENSMUST00000142489; ENSMUST00000143276; ENSMUST00000146841; OTTMUST00000034129; OTTMUST00000034177; OTTMUST00000034178; OTTMUST00000040880; uc008yzi.2; uc008yzj.2	Acacb	acetyl-Coenzyme A carboxylase beta	chr5	+	Multiple_Complex	114146535	114250761
TC0500001222.mm.2	6,29	6,39	0,4	0,31	T	T	-1,07	0,8227	0,9439	T	NM_001164573; ENSMUST00000124316; ENSMUST00000125230; ENSMUST00000128379; ENSMUST00000152694; ENSMUST00000169347; BC144867; BC144870; OTTMUST00000034246; OTTMUST00000034249; OTTMUST00000034250; uc012ebt.1; uc012ebu.1; uc012ebv.1; uc012ebw.1; uc012ebx.1	Myo1h	myosin 1H	chr5	+	Multiple_Complex	114314941	114365357
TC0500001223.mm.2	7,93	8,99	0,63	0,33	T	T	-2,09	0,0039	0,1607	T	NM_054093; ENSMUST00000074002; ENSMUST00000130169; ENSMUST00000150630; ENSMUST00000151809; BC023956; BC034059; BC096743; OTTMUST00000034306; OTTMUST00000034307; OTTMUST00000034308; OTTMUST00000040879; uc008yzn.1; uc012ebz.1	Ube3b	ubiquitin protein ligase E3B	chr5	+	Multiple_Complex	114380607	114421168
TC0500001225.mm.2	7,08	7,1	0,09	0,16	T	T	-1,01	0,6356	0,8734	T	NM_023556; ENSMUST00000043760; ENSMUST00000112239; ENSMUST00000124260; ENSMUST00000125120; ENSMUST00000125650; ENSMUST00000137167; ENSMUST00000139420; BC005606; OTTMUST00000034378; OTTMUST00000034379; OTTMUST00000034380; OTTMUST00000034381; OTTMUST00000034382; OTTMUST00000034383; OTTMUST00000040886; uc008yzq.1; uc008yzr.1; uc008yzs.1; uc012eca.1	Mvk	mevalonate kinase	chr5	+	Multiple_Complex	114444269	114460591
TC0500001228.mm.2	7,23	7,1	0,17	0,12	T	T	1,09	0,1219	0,5514	T	NM_001004180; ENSMUST00000043650; ENSMUST00000130983; BC057022; OTTMUST00000034408; OTTMUST00000034409; uc008yzt.1	Fam222a	family with sequence similarity 222, member A	chr5	+	Multiple_Complex	114568016	114613220
TC0500001230.mm.2	11,6	11,39	0,44	0,32	T	T	1,16	0,1379	0,5727	T	NM_029992; ENSMUST00000094441; ENSMUST00000112199; ENSMUST00000124242; ENSMUST00000128625; ENSMUST00000131679; ENSMUST00000152999; BC043048; OTTMUST00000034465; OTTMUST00000034501; OTTMUST00000034502; OTTMUST00000034503; OTTMUST00000034504; OTTMUST00000034505; uc008yzx.1; uc008yzy.1	Tchp	trichoplein, keratin filament binding	chr5	+	Multiple_Complex	114707760	114722327
TC0500001233.mm.2	13,42	13,84	0,4	0,35	T	T	-1,34	0,1334	0,5678	T	NM_026718; ENSMUST00000102578; ENSMUST00000129001; ENSMUST00000131803; ENSMUST00000137519; ENSMUST00000140604; BC061692; BC108413; OTTMUST00000034604; OTTMUST00000034605; OTTMUST00000034606; OTTMUST00000034607; OTTMUST00000034612; uc008zaf.1; uc008zag.1	Ankrd13a	ankyrin repeat domain 13a	chr5	+	Multiple_Complex	114774677	114806200
TC0500001238.mm.2	6,23	6,54	0,3	0,44	T	T	-1,23	0,2711	0,6800	T	NM_026263; ENSMUST00000031547; ENSMUST00000112153; ENSMUST00000134389; ENSMUST00000142582; uc008zcs.1; uc008zct.1	4930519G04Rik	RIKEN cDNA 4930519G04 gene	chr5	+	Multiple_Complex	114853664	114883880
TC0500001239.mm.2	6,8	6,68	0,55	0,4	T	T	1,08	0,2601	0,6720	T	NM_011854; ENSMUST00000031542; ENSMUST00000124716; ENSMUST00000129707; ENSMUST00000137828; ENSMUST00000144064; ENSMUST00000146072; ENSMUST00000150361; BC034361; OTTMUST00000034639; OTTMUST00000034640; OTTMUST00000034641; OTTMUST00000034642; OTTMUST00000034643; OTTMUST00000034644; OTTMUST00000040921; uc008zcu.1; uc012ecb.1	Oasl2	2-5 oligoadenylate synthetase-like 2; 2'-5' oligoadenylate synthetase-like 2	chr5	+	Multiple_Complex	114896934	114912245
TC0500001240.mm.2	3,87	3,75	0,13	0,1	F	F	1,08	0,3035	0,7031	F	NM_145209; ENSMUST00000031540; ENSMUST00000112143; ENSMUST00000140159; ENSMUST00000152329; ENSMUST00000155274; ENSMUST00000155394; BC032152; OTTMUST00000034645; OTTMUST00000034646; OTTMUST00000034648; OTTMUST00000034649; OTTMUST00000034650; OTTMUST00000034651; uc008zcv.1; uc008zcw.1	Oasl1	2-5 oligoadenylate synthetase-like 1; 2'-5' oligoadenylate synthetase-like 1	chr5	+	Multiple_Complex	114923240	114937915
TC0500001241.mm.2	8,2	8,41	0,36	0,27	T	T	-1,15	0,4431	0,7863	T	NM_028211; ENSMUST00000031538; ENSMUST00000131427; ENSMUST00000131771; ENSMUST00000140090; ENSMUST00000147743; BC031162; uc008zcy.1	2210016L21Rik	RIKEN cDNA 2210016L21 gene	chr5	+	Multiple_Complex	114942158	114949783
TC0500001245.mm.2	9,69	10,25	0,21	0,19	T	T	-1,48	0,0116	0,2443	T	NM_029012; ENSMUST00000031530; ENSMUST00000128590; ENSMUST00000128678; ENSMUST00000150708; BC086646; OTTMUST00000034671; OTTMUST00000034677; OTTMUST00000034678; uc008zda.1	Sppl3	signal peptide peptidase 3	chr5	+	Multiple_Complex	115011137	115098790
TC0500001251.mm.2	9,07	9,09	0,85	0,26	T	T	-1,01	0,9395	0,9824	T	NM_026398; ENSMUST00000081497; ENSMUST00000128830; ENSMUST00000135455; ENSMUST00000140083; ENSMUST00000142233; ENSMUST00000154800; BC022670; OTTMUST00000034705; OTTMUST00000034708; OTTMUST00000034709; OTTMUST00000034710; OTTMUST00000034711; OTTMUST00000034712; uc008zdi.1	Pop5	processing of precursor 5, ribonuclease P/MRP family (S. cerevisiae)	chr5	+	Multiple_Complex	115235836	115245351
TC0500001253.mm.2	8,29	8,48	0,63	0,43	T	T	-1,15	0,3908	0,7599	T	NM_026504; ENSMUST00000040421; ENSMUST00000129024; BC052345; OTTMUST00000034735; OTTMUST00000034736; uc008zdo.1	Coq5	coenzyme Q5 homolog, methyltransferase (yeast)	chr5	+	Multiple_Complex	115279666	115296972
TC0500001255.mm.2	11,1	11,63	0,58	0,36	T	T	-1,45	0,0286	0,3464	T	NM_025573; NR_036616; ENSMUST00000031513; ENSMUST00000142318; ENSMUST00000144000; ENSMUST00000149510; BC012217; OTTMUST00000034756; OTTMUST00000034757; OTTMUST00000034758; OTTMUST00000034759; uc008zdq.1; uc012ecd.1	Srsf9	serine/arginine-rich splicing factor 9	chr5	+	Multiple_Complex	115327177	115333080
TC0500001257.mm.2	10,35	10,84	0,48	0,2	T	T	-1,41	0,0397	0,3844	T	NM_026933; ENSMUST00000031508; BC030325; OTTMUST00000034755; uc008zds.1	Triap1	TP53 regulated inhibitor of apoptosis 1	chr5	+	Coding	115341225	115343569
TC0500001260.mm.2	8,39	8,11	0,92	0,24	T	T	1,22	0,5999	0,8576	T	NM_008629; ENSMUST00000067168; ENSMUST00000130849; ENSMUST00000131079; ENSMUST00000136586; ENSMUST00000139918; ENSMUST00000145005; ENSMUST00000145840; ENSMUST00000150779; ENSMUST00000151444; OTTMUST00000034775; OTTMUST00000034776; OTTMUST00000034777; OTTMUST00000034778; OTTMUST00000034779; OTTMUST00000034780; OTTMUST00000034781; OTTMUST00000034782; OTTMUST00000034783; uc008zdu.1; uc008zdv.1	Msi1	musashi RNA-binding protein 1	chr5	+	Multiple_Complex	115429599	115455698
TC0500001261.mm.2	5,03	5,02	0,36	0,33	T	T	1,01	0,3288	0,7202	T	NM_011107; ENSMUST00000031495; ENSMUST00000112071; ENSMUST00000125568; ENSMUST00000145785; BC145908; BC145910; OTTMUST00000034801; OTTMUST00000034802; OTTMUST00000034803; OTTMUST00000034804; uc008zdw.1; uc008zdx.1; uc012ece.1	Pla2g1b	phospholipase A2, group IB, pancreas	chr5	+	Coding	115466262	115474722
TC0500001264.mm.2	9,25	9,94	0,38	0,32	T	T	-1,61	0,0023	0,1351	T	NM_011223; NM_133915; ENSMUST00000067268; ENSMUST00000086523; ENSMUST00000125007; ENSMUST00000125054; ENSMUST00000129897; ENSMUST00000134198; ENSMUST00000137716; ENSMUST00000138139; ENSMUST00000139834; ENSMUST00000152156; ENSMUST00000153682; ENSMUST00000157050; OTTMUST00000034817; OTTMUST00000034818; OTTMUST00000034819; OTTMUST00000034820; OTTMUST00000034852; OTTMUST00000034853; OTTMUST00000034854; OTTMUST00000034855; OTTMUST00000034856; OTTMUST00000034857; OTTMUST00000034858; OTTMUST00000034859; OTTMUST00000041025; uc008zec.1	Pxn	paxillin	chr5	+	Multiple_Complex	115506676	115555987
TC0500001266.mm.2	9,23	9,18	0,31	0,6	T	T	1,04	0,7842	0,9327	T	NM_007475; ENSMUST00000086519; ENSMUST00000152976; ENSMUST00000155584; ENSMUST00000156359; BC003833; BC011106; BC011291; BC087887; BC089496; BC099384; OTTMUST00000034862; OTTMUST00000034864; OTTMUST00000034865; OTTMUST00000034866; uc008zed.2	Rplp0	ribosomal protein, large, P0	chr5	+	Multiple_Complex	115559467	115563729
TC0500001267.mm.2	7,4	7,93	0,66	0,59	T	T	-1,44	0,2374	0,6584	T	NM_172719; NR_105996; ENSMUST00000064454; ENSMUST00000094427; ENSMUST00000122964; ENSMUST00000125299; ENSMUST00000129424; ENSMUST00000136041; ENSMUST00000137523; ENSMUST00000139933; ENSMUST00000141472; BC150735; OTTMUST00000034867; OTTMUST00000034868; OTTMUST00000034869; OTTMUST00000034870; OTTMUST00000034871; OTTMUST00000034872; OTTMUST00000034873; OTTMUST00000034874; OTTMUST00000034875; uc008zee.1; uc008zef.1; uc008zeg.1; uc012ecf.1	Gcn1l1; Mir7029	GCN1 general control of amino-acid synthesis 1-like 1 (yeast); microRNA 7029	chr5	+	Multiple_Complex	115565254	115622656
TC0500001268.mm.2	9,44	10,26	0,41	0,33	T	T	-1,76	0,0023	0,1351	T	NM_198163; ENSMUST00000031492; ENSMUST00000138885; BC056466; OTTMUST00000034877; OTTMUST00000034885; uc008zei.1	Rab35	RAB35, member RAS oncogene family	chr5	+	Multiple_Complex	115631929	115647736
TC0500001270.mm.2	7,62	7,41	0,26	0,14	T	T	1,16	0,5861	0,8506	T	NM_007708; ENSMUST00000051704; ENSMUST00000102560; ENSMUST00000112008; ENSMUST00000122877; ENSMUST00000123736; ENSMUST00000127976; ENSMUST00000128702; ENSMUST00000134609; ENSMUST00000136780; ENSMUST00000137952; ENSMUST00000139881; ENSMUST00000141101; ENSMUST00000145363; ENSMUST00000146387; ENSMUST00000147330; ENSMUST00000147479; ENSMUST00000148245; ENSMUST00000153407; BC023775; BC051165; OTTMUST00000034905; OTTMUST00000034906; OTTMUST00000034907; OTTMUST00000034908; OTTMUST00000034909; OTTMUST00000034910; OTTMUST00000034911; OTTMUST00000034912; OTTMUST00000034913; OTTMUST00000034914; OTTMUST00000034915; OTTMUST00000034916; OTTMUST00000034917; OTTMUST00000034918; OTTMUST00000034919; OTTMUST00000041063; OTTMUST00000041064; OTTMUST00000041065; uc008zep.1; uc008zeq.1; uc008zer.1; uc008zes.1; uc008zet.1; uc008zeu.1; uc008zev.1	Cit	citron	chr5	+	Multiple_Complex	115845278	116008947
TC0500001288.mm.2	9,54	9,53	0,55	0,27	T	T	1	0,7768	0,9303	T	NM_001081308; NM_001199685; NM_183306; ENSMUST00000092889; ENSMUST00000111975; ENSMUST00000111978; ENSMUST00000125738; ENSMUST00000126813; ENSMUST00000127814; ENSMUST00000128720; ENSMUST00000145640; ENSMUST00000153709; ENSMUST00000179276; BC158072; OTTMUST00000063363; OTTMUST00000063377; OTTMUST00000063378; OTTMUST00000063379; OTTMUST00000063380; OTTMUST00000063381; OTTMUST00000063382; OTTMUST00000063445; OTTMUST00000063446; uc008zfh.2; uc008zfi.2; uc008zfj.2; uc008zfk.2	Taok3	TAO kinase 3	chr5	+	Multiple_Complex	117120129	117275219
TC0500001296.mm.2	6,18	6,03	0,14	0,07	T	T	1,11	0,5083	0,8160	T	NM_001033311; ENSMUST00000086464; ENSMUST00000111967; ENSMUST00000128524; ENSMUST00000139026; ENSMUST00000145052; ENSMUST00000147182; OTTMUST00000063456; OTTMUST00000063457; OTTMUST00000063458; OTTMUST00000063459; OTTMUST00000063460; OTTMUST00000063461; uc008zfn.1; uc008zfo.1; uc008zfp.1	Vsig10	V-set and immunoglobulin domain containing 10	chr5	+	Multiple_Complex	117319266	117355006
TC0500001297.mm.2	9,62	9,62	0,45	0,29	T	T	1	0,5613	0,8391	T	NM_021539; ENSMUST00000031309; ENSMUST00000111959; ENSMUST00000125522; ENSMUST00000136895; ENSMUST00000138071; ENSMUST00000149669; BC055100; OTTMUST00000063472; OTTMUST00000063473; OTTMUST00000063474; OTTMUST00000063475; OTTMUST00000063476; OTTMUST00000063477; uc008zfq.1; uc008zfr.1	Wsb2	WD repeat and SOCS box-containing 2	chr5	+	Multiple_Complex	117357304	117378601
TC0500001300.mm.2	5,88	5,95	0,43	0,25	T	T	-1,04	0,5525	0,8348	T	ENSMUST00000073347; ENSMUST00000180430; OTTMUST00000066347; OTTMUST00000066348; uc008zfu.2; uc008zfw.2	Ksr2	kinase suppressor of ras 2	chr5	+	Multiple_Complex	117414000	117775003
TC0500001301.mm.2	5,44	5,29	0,21	0,06	T	T	1,11	0,3134	0,7100	T	NM_008712; ENSMUST00000086451; ENSMUST00000102557; ENSMUST00000124194; ENSMUST00000138554; ENSMUST00000138579; ENSMUST00000142742; ENSMUST00000171055; OTTMUST00000039108; OTTMUST00000039109; OTTMUST00000039110; OTTMUST00000039111; OTTMUST00000039112; OTTMUST00000039113; uc008zfx.3; uc008zfy.2	Nos1	nitric oxide synthase 1, neuronal	chr5	+	Multiple_Complex	117781032	117958840
TC0500001302.mm.2	8,96	8,86	0,35	0,25	T	T	1,07	0,7837	0,9327	T	NM_145564; ENSMUST00000035579; BC021871; uc008zfz.1; uc008zga.1; uc008zgb.1	Fbxo21	F-box protein 21	chr5	+	Multiple_Complex	117976733	118010193
TC0500001304.mm.2	6,79	6,61	0,2	0,09	T	T	1,13	0,0557	0,4347	T	NM_021344; ENSMUST00000031304; ENSMUST00000124648; ENSMUST00000135540; ENSMUST00000145526; ENSMUST00000148777; ENSMUST00000151792; BC019492; BC107679; OTTMUST00000050483; OTTMUST00000050484; OTTMUST00000050485; OTTMUST00000050486; OTTMUST00000050487; OTTMUST00000050488; uc008zgc.1; uc008zgd.1; uc012ecj.1	Tesc	tescalcin	chr5	+	Multiple_Complex	118027743	118061878
TC0500001307.mm.2	7,04	7,27	0,05	0,17	T	T	-1,17	0,2156	0,6419	T	NM_007545; ENSMUST00000054836; ENSMUST00000184679; OTTMUST00000117740; OTTMUST00000117743; uc008zgg.1	Hrk	harakiri, BCL2 interacting protein (contains only BH3 domain)	chr5	+	Multiple_Complex	118164648	118189478
TC0500001308.mm.2	6,27	6,98	0,49	0,36	T	T	-1,63	0,0222	0,3168	T	NM_001081236; ENSMUST00000049138; BC104372; BC104373; uc008zgj.1	2410131K14Rik	RIKEN cDNA 2410131K14 gene	chr5	+	Coding	118245227	118266093
TC0500001312.mm.2	13,15	13,28	0,4	0,34	T	T	-1,09	0,3935	0,7612	T	NM_172424; ENSMUST00000100816; uc008zgk.1; uc008zgl.1; uc008zgm.1; uc008zgn.1; uc008zgo.1; uc008zgp.1	Med13l	mediator complex subunit 13-like	chr5	+	Multiple_Complex	118560719	118765438
TC0500001327.mm.2	6,1	5,82	0,18	0,27	T	T	1,22	0,8223	0,9439	T	NM_011535; NM_198052; ENSMUST00000018748; ENSMUST00000079719; ENSMUST00000121021; ENSMUST00000145647; ENSMUST00000154680; BC096551; OTTMUST00000073569; OTTMUST00000073570; OTTMUST00000073571; OTTMUST00000073572	Tbx3	T-box 3	chr5	+	Multiple_Complex	119670669	119684724
TC0500001328.mm.2	6,95	7,02	0,14	0,11	T	T	-1,05	0,8258	0,9449	T	NM_011537; ENSMUST00000018407; BC090639; uc008zgz.2	Tbx5	T-box 5	chr5	+	Coding	119834663	119885218
TC0500001332.mm.2	9,41	9,26	0,38	0,33	T	T	1,11	0,5695	0,8417	T	NM_028762; ENSMUST00000031590; BC025619; BC034010; uc008zha.1; uc012ecm.1	Rbm19	RNA binding motif protein 19	chr5	+	Coding	120116510	120198981
TC0500001336.mm.2	4,28	4,41	0,08	0,12	F	F	-1,09	0,1838	0,6180	F	NM_008499; ENSMUST00000031591; BC057585; OTTMUST00000103349; uc012ecn.1	Lhx5	LIM homeobox protein 5	chr5	+	Coding	120431770	120441457
TC0500001337.mm.2	5,23	5,32	0,29	0,12	T	F	-1,07	0,9328	0,9799	F	NM_145565; ENSMUST00000066540; ENSMUST00000111898; ENSMUST00000124978; BC021605; BC021950; OTTMUST00000062308; OTTMUST00000062309; OTTMUST00000062310; uc008zhg.1	Sds	serine dehydratase	chr5	+	Multiple_Complex	120476531	120483932
TC0500001338.mm.2	9,44	9,47	0,23	0,32	T	T	-1,02	0,8080	0,9398	T	NM_001177594; NM_001177595; NM_133221; ENSMUST00000068326; ENSMUST00000076051; ENSMUST00000111889; ENSMUST00000111890; ENSMUST00000123326; ENSMUST00000140329; ENSMUST00000147496; BC043689; OTTMUST00000062312; OTTMUST00000062313; OTTMUST00000062314; OTTMUST00000062315; OTTMUST00000062316; OTTMUST00000062317; OTTMUST00000062318; uc008zhj.2; uc012eco.1; uc012ecp.1	Slc8b1	solute carrier family 8 (sodium/lithium/calcium exchanger), member B1	chr5	+	Multiple_Complex	120511168	120534024
TC0500001340.mm.2	7,33	7,38	0,26	0,21	T	T	-1,03	0,9702	0,9917	T	NM_029408; ENSMUST00000069259; ENSMUST00000094391; BC125429; BC137644; OTTMUST00000062373; OTTMUST00000062374; uc008zho.1; uc012ecq.1	Iqcd	IQ motif containing D	chr5	+	Coding	120589016	120607114
TC0500001342.mm.2	7,6	7,68	0,35	0,21	T	T	-1,06	0,5074	0,8156	T	NM_028041; ENSMUST00000031598; BC043699; uc008zhq.1	Ddx54	DEAD (Asp-Glu-Ala-Asp) box polypeptide 54	chr5	+	Coding	120613130	120628592
TC0500001344.mm.2	6,41	6,47	0,14	0,24	T	T	-1,04	0,9116	0,9727	T	NM_001281999; NM_013832; ENSMUST00000031606; ENSMUST00000125804; ENSMUST00000148695; ENSMUST00000154759; ENSMUST00000156722; BC005418; OTTMUST00000063921; OTTMUST00000063922; OTTMUST00000063923; OTTMUST00000063924; OTTMUST00000064157	Rasal1	RAS protein activator like 1 (GAP1 like)	chr5	+	Multiple_Complex	120648812	120679610
TC0500001349.mm.2	7,82	7,84	0,33	0,22	T	T	-1,02	0,7027	0,9023	T	NM_001083925; NR_003507; ENSMUST00000086377; ENSMUST00000182725; ENSMUST00000183291; BC012877; OTTMUST00000113648; OTTMUST00000113649; uc008zie.1; uc008zif.1	Oas1b	2-5 oligoadenylate synthetase 1B; 2'-5' oligoadenylate synthetase 1B	chr5	+	Multiple_Complex	120812635	120824163
TC0500001350.mm.2	6,75	6,36	0,12	0,24	T	T	1,3	0,0887	0,4998	T	NM_145153; ENSMUST00000057814; ENSMUST00000123431; BC116433; BC116434; OTTMUST00000062442; OTTMUST00000062443; uc008zig.2	Oas1f	2-5 oligoadenylate synthetase 1F; 2'-5' oligoadenylate synthetase 1F	chr5	+	Coding	120847367	120857986
TC0500001351.mm.2	5,18	5	0,24	0,24	F	F	1,14	0,4688	0,7993	F	NM_001159934; NM_145228; ENSMUST00000072476; ENSMUST00000171820; OTTMUST00000066346; uc008zih.1; uc012ect.1	Oas1h	2-5 oligoadenylate synthetase 1H; 2'-5' oligoadenylate synthetase 1H	chr5	+	Coding	120861421	120873512
TC0500001352.mm.2	4,31	4,78	0,5	0,44	F	T	-1,39	0,6863	0,8940	F	NM_133893; ENSMUST00000044224; BC052835; OTTMUST00000062444; uc008zik.2	Oas1d	2-5 oligoadenylate synthetase 1D; 2'-5' oligoadenylate synthetase 1D	chr5	+	Coding	120914536	120921652
TC0500001353.mm.2	15,74	15,56	0,26	0,25	T	T	1,13	0,3622	0,7407	T	NM_011290; ENSMUST00000031617; ENSMUST00000124330; ENSMUST00000138621; ENSMUST00000139177; ENSMUST00000140515; ENSMUST00000146579; BC062880; BC106121; OTTMUST00000064943; OTTMUST00000064944; OTTMUST00000064945; OTTMUST00000064946; OTTMUST00000064947; OTTMUST00000064948; uc008ziq.3	Rpl6	ribosomal protein L6	chr5	+	Multiple_Complex	121204481	121209241
TC0500001355.mm.2	10,7	11,17	0,3	0,2	T	T	-1,38	0,0441	0,3992	T	NM_181421; ENSMUST00000042614; ENSMUST00000100769; ENSMUST00000128514; ENSMUST00000130655; ENSMUST00000148368; ENSMUST00000155743; uc008zir.2; uc008ziu.2; uc008ziv.2; uc008ziw.2	Gm15800	predicted gene 15800	chr5	+	Multiple_Complex	121220219	121369461
TC0500001359.mm.2	7,69	7,88	0,28	0,35	T	T	-1,14	0,3068	0,7046	T	NM_172722; ENSMUST00000042163; ENSMUST00000131598; ENSMUST00000151458; ENSMUST00000172908; ENSMUST00000173895; ENSMUST00000174322; BC132172; BC138093; OTTMUST00000065105; OTTMUST00000065106; OTTMUST00000065107; OTTMUST00000097429; OTTMUST00000097430; OTTMUST00000097431; uc008zja.1; uc008zjb.1; uc008zjc.1; uc008zje.1	Naa25	N(alpha)-acetyltransferase 25, NatB auxiliary subunit	chr5	+	Multiple_Complex	121397936	121444378
TC0500001361.mm.2	9,14	8,44	0,41	0,19	T	T	1,63	0,0345	0,3696	T	NM_001161626; NM_001161627; NM_029912; ENSMUST00000031405; ENSMUST00000060004; ENSMUST00000094357; ENSMUST00000111795; ENSMUST00000124247; ENSMUST00000145729; ENSMUST00000149966; ENSMUST00000150805; ENSMUST00000156080; ENSMUST00000172722; BC019151; OTTMUST00000057006; OTTMUST00000057007; OTTMUST00000057008; OTTMUST00000057067; OTTMUST00000057068; OTTMUST00000057069; OTTMUST00000057070; OTTMUST00000057071; OTTMUST00000097467; uc008zjh.1; uc008zji.2; uc008zjj.2; uc008zjl.2; uc008zjm.1; uc012ecv.1	Tmem116	transmembrane protein 116	chr5	+	Multiple_Complex	121451893	121524183
TC0500001369.mm.2	9,94	10,37	0,57	0,52	T	T	-1,35	0,2179	0,6428	T	NM_001289543; NM_001289544; NM_028227; ENSMUST00000031414; ENSMUST00000111765; ENSMUST00000127703; ENSMUST00000132491; ENSMUST00000140996; ENSMUST00000142701; ENSMUST00000148052; BC038490; OTTMUST00000057309; OTTMUST00000057310; OTTMUST00000057311; OTTMUST00000057312; OTTMUST00000057313; OTTMUST00000057314; OTTMUST00000057315	Brap	BRCA1 associated protein	chr5	+	Multiple_Complex	121660563	121687249
TC0500001370.mm.2	12,42	12,33	0,22	0,31	T	T	1,07	0,2289	0,6515	T	NM_009125; ENSMUST00000051950; ENSMUST00000159828; ENSMUST00000159928; ENSMUST00000160093; ENSMUST00000160220; ENSMUST00000160462; ENSMUST00000160813; ENSMUST00000160821; ENSMUST00000161064; ENSMUST00000161159; ENSMUST00000161433; ENSMUST00000161836; ENSMUST00000161872; ENSMUST00000162327; ENSMUST00000162459; ENSMUST00000162611; OTTMUST00000088229; OTTMUST00000088230; OTTMUST00000088231; OTTMUST00000088232; OTTMUST00000088233; OTTMUST00000088234; OTTMUST00000088235; OTTMUST00000088236; OTTMUST00000088237; OTTMUST00000088238; OTTMUST00000088240; OTTMUST00000088241; OTTMUST00000088242; OTTMUST00000088243; OTTMUST00000088244; OTTMUST00000088245; uc008zke.1; uc008zkf.1	Atxn2	ataxin 2	chr5	+	Multiple_Complex	121711337	121816493
TC0500001374.mm.2	6,59	6,54	0,18	0,21	T	T	1,03	0,6710	0,8869	T	NM_175474; ENSMUST00000056654; BC120681; BC120683; uc008zkj.1; uc008zkk.1	Fam109a	family with sequence similarity 109, member A	chr5	+	Multiple_Complex	121849028	121854601
TC0500001379.mm.2	10,23	10,4	0,51	0,42	T	T	-1,12	0,2454	0,6627	T	NM_010861; ENSMUST00000014080; ENSMUST00000111750; ENSMUST00000111751; ENSMUST00000123913; ENSMUST00000126006; ENSMUST00000139213; ENSMUST00000146733; ENSMUST00000147178; ENSMUST00000150535; ENSMUST00000152744; ENSMUST00000153816; ENSMUST00000155612; BC061144; OTTMUST00000060600; OTTMUST00000060601; OTTMUST00000060602; OTTMUST00000060603; OTTMUST00000060604; OTTMUST00000060605; OTTMUST00000060606; OTTMUST00000060607; OTTMUST00000060608; OTTMUST00000060661; OTTMUST00000060662; OTTMUST00000060673; uc008zkp.1	Myl2	myosin, light polypeptide 2, regulatory, cardiac, slow	chr5	+	Multiple_Complex	122100951	122113472
TC0500001380.mm.2	13,95	14,15	0,24	0,22	T	T	-1,15	0,1573	0,5917	T	NM_013636; BC010613; BC021646; BC085496; OTTMUST00000039308; OTTMUST00000039309; OTTMUST00000039310; OTTMUST00000039313; OTTMUST00000039314; OTTMUST00000039315; OTTMUST00000049006; OTTMUST00000049007; uc008zks.1; uc008zkt.1	Ppp1cc	protein phosphatase 1, catalytic subunit, gamma isoform	chr5	+	Multiple_Complex	122158278	122175273
TC0500001382.mm.2	10,15	11,07	0,59	0,46	T	T	-1,89	0,0091	0,2230	T	NM_001042489; NM_028752; ENSMUST00000072602; ENSMUST00000100747; ENSMUST00000143560; ENSMUST00000145854; BC021548; OTTMUST00000054080; OTTMUST00000054081; OTTMUST00000054085; OTTMUST00000054148; uc008zkv.1	Hvcn1	hydrogen voltage-gated channel 1	chr5	+	Coding	122206804	122242297
TC0500001386.mm.2	8,98	9,28	0,24	0,1	T	T	-1,23	0,0630	0,4559	T	NM_177242; ENSMUST00000053426; ENSMUST00000119015; BC068149; OTTMUST00000066070; OTTMUST00000066071; uc008zky.1	Pptc7	PTC7 protein phosphatase homolog (S. cerevisiae)	chr5	+	Multiple_Complex	122284365	122324281
TC0500001389.mm.2	13,23	13,39	0,37	0,23	T	T	-1,11	0,3516	0,7341	T	NM_019780; ENSMUST00000111729; ENSMUST00000117868; ENSMUST00000118765; ENSMUST00000118830; ENSMUST00000132785; ENSMUST00000145821; ENSMUST00000154686; ENSMUST00000155671; BC005663; OTTMUST00000066064; OTTMUST00000066065; OTTMUST00000066066; OTTMUST00000066067; OTTMUST00000066068; OTTMUST00000066069; OTTMUST00000066104; OTTMUST00000066105; uc008zlb.1; uc008zlc.1	Vps29	vacuolar protein sorting 29 (S. pombe)	chr5	+	Multiple_Complex	122354369	122364984
TC0500001390.mm.2	7,18	7,46	0,47	0,57	T	T	-1,21	0,2277	0,6505	T	NM_024216; ENSMUST00000031420; ENSMUST00000123537; ENSMUST00000127608; ENSMUST00000146698; ENSMUST00000151173; ENSMUST00000156978; BC003341; OTTMUST00000065924; OTTMUST00000065925; OTTMUST00000065926; OTTMUST00000065927; OTTMUST00000065928; OTTMUST00000065929; uc008zle.1	Gpn3	GPN-loop GTPase 3	chr5	+	Multiple_Complex	122371876	122382902
TC0500001392.mm.2	9,03	9,4	0,67	0,35	T	T	-1,29	0,2133	0,6404	T	NM_019824; ENSMUST00000031421; ENSMUST00000102525; ENSMUST00000111713; ENSMUST00000111716; ENSMUST00000126247; ENSMUST00000141395; ENSMUST00000148913; BC013618; BC054440; OTTMUST00000039086; OTTMUST00000039087; OTTMUST00000039088; OTTMUST00000039089; OTTMUST00000039090; OTTMUST00000042582; OTTMUST00000042583; uc008zlf.1	Arpc3	actin related protein 2/3 complex, subunit 3	chr5	+	Multiple_Complex	122391878	122406179
TC0500001394.mm.2	7,64	8,02	0,4	0,28	T	T	-1,3	0,0385	0,3803	T	NM_019805; ENSMUST00000031422; ENSMUST00000119792; ENSMUST00000122010; ENSMUST00000148266; ENSMUST00000154074; BC006635; OTTMUST00000066107; OTTMUST00000066108; OTTMUST00000066109; OTTMUST00000066110; uc008zlg.2; uc008zlh.2	Anapc7	anaphase promoting complex subunit 7	chr5	+	Multiple_Complex	122421693	122444912
TC0500001399.mm.2	11,24	12,48	0,68	0,29	T	T	-2,36	0,0062	0,1929	T	NM_001038839; NM_001038845; NM_001038887; NM_001284402; NM_011027; ENSMUST00000031425; ENSMUST00000086247; ENSMUST00000100737; ENSMUST00000121489; BC141120; OTTMUST00000066137; OTTMUST00000066138; OTTMUST00000066139; OTTMUST00000066140; uc008zlo.1; uc008zlr.1	P2rx7	purinergic receptor P2X, ligand-gated ion channel, 7	chr5	+	Multiple_Complex	122643911	122691432
TC0500001401.mm.2	10,61	10,85	0,57	0,25	T	T	-1,18	0,1400	0,5748	T	NM_011026; ENSMUST00000031429; ENSMUST00000081554; ENSMUST00000132062; ENSMUST00000139631; ENSMUST00000139712; ENSMUST00000142664; ENSMUST00000152337; BC005597; OTTMUST00000050713; OTTMUST00000050718; OTTMUST00000050719; OTTMUST00000050720; OTTMUST00000050721; OTTMUST00000050722; OTTMUST00000050723; uc008zlt.1; uc008zlu.1; uc008zlv.1	P2rx4	purinergic receptor P2X, ligand-gated ion channel 4	chr5	+	Multiple_Complex	122707557	122729738
TC0500001403.mm.2	10,75	10,94	0,68	0,45	T	T	-1,14	0,2216	0,6451	T	NM_030564; ENSMUST00000031434; BC004042; uc008zmn.1; uc008zmp.1	Rnf34	ring finger protein 34	chr5	+	Coding	122823771	122868945
TC0500001405.mm.2	7,53	7,7	0,23	0,34	T	T	-1,12	0,1626	0,5974	T	NM_175423; ENSMUST00000051016; ENSMUST00000121652; ENSMUST00000152213; BC023149; OTTMUST00000066147; OTTMUST00000066151; uc008zmy.1	Orai1	ORAI calcium release-activated calcium modulator 1	chr5	+	Multiple_Complex	123015074	123030452
TC0500001408.mm.2	7,8	7,77	0,11	0,17	T	T	1,02	0,8703	0,9588	T	NM_001039723; ENSMUST00000067505; ENSMUST00000111619; ENSMUST00000160344; ENSMUST00000160489; ENSMUST00000161049; ENSMUST00000161059; ENSMUST00000161660; ENSMUST00000162104; BC022593; BC115785; BC118014; OTTMUST00000076241; OTTMUST00000076242; OTTMUST00000076243; OTTMUST00000076244; OTTMUST00000076245; OTTMUST00000076246; OTTMUST00000079288; OTTMUST00000079289; uc008znc.1; uc012edc.1	Tmem120b	transmembrane protein 120B	chr5	+	Multiple_Complex	123068415	123117749
TC0500001410.mm.2	10,88	10,97	0,5	0,64	T	T	-1,06	0,6692	0,8865	T	NM_001040398; ENSMUST00000056053; ENSMUST00000100731; ENSMUST00000162839; ENSMUST00000163030; ENSMUST00000173221; ENSMUST00000174836; OTTMUST00000096987; OTTMUST00000096988; OTTMUST00000096989; OTTMUST00000096990; OTTMUST00000096991; uc008znf.1; uc008zni.1; uc012edd.1	Setd1b	SET domain containing 1B	chr5	+	Multiple_Complex	123142193	123168630
TC0500001411.mm.2	9,01	9,13	0,15	0,31	T	T	-1,09	0,9982	0,9994	T	NM_026000; ENSMUST00000100729; ENSMUST00000133386; BC051930; BC060245; OTTMUST00000057904; OTTMUST00000057905; uc008znk.1	Psmd9	proteasome (prosome, macropain) 26S subunit, non-ATPase, 9	chr5	+	Multiple_Complex	123228190	123250131
TC0500001412.mm.2	5,6	5,51	0,37	0,24	T	T	1,06	0,9044	0,9697	T	BC138176; OTTMUST00000066576; OTTMUST00000066622; OTTMUST00000066623; OTTMUST00000066624; uc008znl.1; uc008znm.1	Wdr66	WD repeat domain 66	chr5	+	Multiple_Complex	123252102	123327484
TC0500001413.mm.2	9,45	9,83	0,33	0,16	T	T	-1,3	0,2855	0,6919	T	NM_029850; ENSMUST00000031391; ENSMUST00000117971; ENSMUST00000120593; BC017640; BC038481; BC046777; OTTMUST00000066661; OTTMUST00000066662; OTTMUST00000066663; uc008znn.2; uc008zno.2	Bcl7a	B cell CLL/lymphoma 7A	chr5	+	Multiple_Complex	123343834	123374992
TC0500001416.mm.2	10,17	9,87	0,39	0,25	T	T	1,23	0,0581	0,4408	T	NM_133917; NM_177582; ENSMUST00000068237; ENSMUST00000111596; ENSMUST00000135961; BC137770; OTTMUST00000063903; OTTMUST00000063904; OTTMUST00000063905; uc012ede.1	Mlxip	MLX interacting protein	chr5	+	Coding	123394798	123457932
TC0500001421.mm.2	6,76	6,52	0,17	0,14	T	T	1,18	0,0855	0,4964	T	NM_001033461; NM_001289821; NM_001289822; ENSMUST00000094327; ENSMUST00000121444; BC150919; OTTMUST00000066342; OTTMUST00000066343	Lrrc43	leucine rich repeat containing 43	chr5	+	Coding	123489305	123508205
TC0500001423.mm.2	6,13	5,98	0,08	0,17	T	T	1,11	0,2349	0,6572	T	NM_198611; ENSMUST00000031384; BC114987; BC115755; OTTMUST00000063911; uc008znw.1	B3gnt4	UDP-GlcNAc:betaGal beta-1,3-N-acetylglucosaminyltransferase 4	chr5	+	Coding	123510460	123511882
TC0500001428.mm.2	6,75	6,21	0,44	0,35	T	T	1,46	0,2269	0,6495	T	NM_001042421; ENSMUST00000031366; uc008zoo.1	Kntc1	kinetochore associated 1	chr5	+	Coding	123749726	123821593
TC0500001432.mm.2	8,47	8,17	0,34	0,23	T	T	1,23	0,2506	0,6668	T	NM_145070; ENSMUST00000000939; ENSMUST00000166258; ENSMUST00000166684; ENSMUST00000167325; ENSMUST00000167879; ENSMUST00000171407; BC065101; OTTMUST00000092103; OTTMUST00000092104; OTTMUST00000092105; OTTMUST00000092106; OTTMUST00000092107; OTTMUST00000092108; uc008zos.2	Hip1r	huntingtin interacting protein 1 related	chr5	+	Multiple_Complex	123973628	124003215
TC0500001436.mm.2	8,09	7,87	0,27	0,12	T	T	1,17	0,2420	0,6610	T	NM_025671; ENSMUST00000024470; ENSMUST00000119269; ENSMUST00000130140; ENSMUST00000131094; ENSMUST00000136955; ENSMUST00000148365; BC069872; OTTMUST00000071502; OTTMUST00000071503; OTTMUST00000071504; OTTMUST00000071505; OTTMUST00000071506; OTTMUST00000071507; uc008zox.1; uc008zoy.1	Ogfod2	2-oxoglutarate and iron-dependent oxygenase domain containing 2	chr5	+	Multiple_Complex	124112297	124115483
TC0500001437.mm.2	6,63	6,77	0,18	0,09	T	T	-1,11	0,3596	0,7396	T	NM_144509; ENSMUST00000031351; ENSMUST00000122394; ENSMUST00000145667; ENSMUST00000149835; BC063748; OTTMUST00000071488; OTTMUST00000071489; OTTMUST00000071490; OTTMUST00000071491; uc008zoz.1	Arl6ip4	ADP-ribosylation factor-like 6 interacting protein 4	chr5	+	Coding	124116089	124118196
TC0500001442.mm.2	5,48	5,66	0,07	0,27	T	T	-1,14	0,2133	0,6404	T	NM_001134717; NM_028310; ENSMUST00000077376; ENSMUST00000111477; BC046909; uc008zpm.1	2810006K23Rik	RIKEN cDNA 2810006K23 gene	chr5	+	Coding	124328089	124341852
TC0500001443.mm.2	10,12	10,25	0,48	0,23	T	T	-1,1	0,8384	0,9492	T	NM_030241; ENSMUST00000059580; ENSMUST00000100709; ENSMUST00000125588; ENSMUST00000134826; ENSMUST00000135667; ENSMUST00000138766; ENSMUST00000143722; ENSMUST00000147692; ENSMUST00000147969; ENSMUST00000154031; BC108333; OTTMUST00000041558; OTTMUST00000041559; OTTMUST00000041560; OTTMUST00000041561; OTTMUST00000041562; OTTMUST00000041563; OTTMUST00000041564; OTTMUST00000041565; OTTMUST00000041566; OTTMUST00000041567; uc008zpu.1; uc008zpv.1; uc008zpw.1	Setd8	SET domain containing (lysine methyltransferase) 8	chr5	+	Multiple_Complex	124439930	124462308
TC0500001445.mm.2	7,6	7,73	0,15	0,21	T	T	-1,09	0,3560	0,7369	T	NM_029532; ENSMUST00000031349; ENSMUST00000111453; ENSMUST00000136567; BC043031; BC058361; OTTMUST00000059935; OTTMUST00000059936; OTTMUST00000059937; uc008zpy.1	Snrnp35	small nuclear ribonucleoprotein 35 (U11/U12)	chr5	+	Coding	124483134	124491124
TC0500001447.mm.2	13,12	13,35	0,36	0,26	T	T	-1,17	0,3803	0,7524	T	NM_019770; BC083140; BC131977; BC138294; OTTMUST00000059995; OTTMUST00000059996; OTTMUST00000059997; uc008zqa.1; uc008zqb.1	Tmed2	transmembrane emp24 domain trafficking protein 2	chr5	+	Coding	124540695	124550506
TC0500001448.mm.2	6,89	6,95	0,19	0,22	T	T	-1,04	0,6137	0,8631	T	NM_001190795; NM_026409; ENSMUST00000071057; ENSMUST00000111438; ENSMUST00000131631; ENSMUST00000136067; ENSMUST00000142451; ENSMUST00000144433; BC117786; BC117787; OTTMUST00000059728; OTTMUST00000059729; OTTMUST00000059730; OTTMUST00000059731; OTTMUST00000059732; OTTMUST00000059733; uc008zqc.2; uc012edm.1; uc012edn.1	Ddx55	DEAD (Asp-Glu-Ala-Asp) box polypeptide 55	chr5	+	Multiple_Complex	124552864	124569660
TC0500001449.mm.2	9,04	9,66	0,54	0,24	T	T	-1,53	0,1262	0,5578	T	NM_181410; ENSMUST00000031333; ENSMUST00000126466; ENSMUST00000142746; ENSMUST00000143810; ENSMUST00000153436; BC017515; OTTMUST00000060068; OTTMUST00000060069; OTTMUST00000060070; OTTMUST00000060071; OTTMUST00000060072; uc012edo.1	Gtf2h3	general transcription factor IIH, polypeptide 3	chr5	+	Multiple_Complex	124579140	124597680
TC0500001450.mm.2	6,97	6,74	0,29	0,26	T	T	1,17	0,0305	0,3553	T	NM_026486; BC058375; uc008zqf.2; uc008zqg.2; uc008zqj.1; uc029voh.1; uc029voi.1	Tctn2	tectonic family member 2	chr5	+	Multiple_Complex	124598749	124627738
TC0500001451.mm.2	9,59	10,77	0,41	0,32	T	T	-2,28	0,0001	0,0441	T	NM_011596; ENSMUST00000037865; BC108991; BC108992; BC112905; uc008zqm.1	Atp6v0a2	ATPase, H+ transporting, lysosomal V0 subunit A2	chr5	+	Multiple_Complex	124629052	124724455
TC0500001452.mm.2	5,37	5,5	0,38	0,13	T	T	-1,09	0,8499	0,9520	T	NM_019536; ENSMUST00000058440; ENSMUST00000126998; ENSMUST00000141137; OTTMUST00000086457; OTTMUST00000086459; uc008zqp.2; uc008zqq.2	Dnah10	dynein, axonemal, heavy chain 10	chr5	+	Coding	124725085	124834308
TC0500001453.mm.2	6,41	6,67	0,67	0,28	T	T	-1,2	0,4091	0,7703	T	NM_001081750; ENSMUST00000111417; ENSMUST00000130616; ENSMUST00000134463; ENSMUST00000134473; ENSMUST00000141533; BC096550; OTTMUST00000060147; OTTMUST00000060148; OTTMUST00000060149; OTTMUST00000060150; OTTMUST00000060151; uc008zqs.1	Zfp664	zinc finger protein 664	chr5	+	Multiple_Complex	124862691	124902693
TC0500001455.mm.2	6,87	6,73	0,22	0,13	T	T	1,11	0,4838	0,8048	T	NM_028443; ENSMUST00000036109; ENSMUST00000145946; BC053444; OTTMUST00000066378; OTTMUST00000066379; uc008zqt.1	Fam101a	family with sequence similarity 101, member A	chr5	+	Multiple_Complex	125003447	125012547
TC0500001459.mm.2	16,57	16,45	0,25	0,24	T	T	1,08	0,5420	0,8308	T	ENSMUST00000100700; XR_104946.2; XR_104947.2	Gm10382; Gm19631	predicted gene 10382 [Source:MGI Symbol;Acc:MGI:3647829]; PREDICTED: predicted gene, 19631, transcript variant 1 (Gm19631), miscRNA.; PREDICTED: predicted gene, 19631, transcript variant 2 (Gm19631), miscRNA.	chr5	+	Multiple_Complex	125351875	125390554
TC0500001462.mm.2	6,58	6,51	0,35	0,21	T	T	1,05	0,2788	0,6869	T	NM_029752; ENSMUST00000049040; BC039941; uc008zrr.1	Bri3bp	Bri3 binding protein	chr5	+	Multiple_Complex	125441568	125460885
TC0500001464.mm.2	8,1	8,18	0,11	0,24	T	T	-1,05	0,9203	0,9756	T	NM_030210; ENSMUST00000031445; ENSMUST00000131355; ENSMUST00000144361; BC026817; OTTMUST00000057367; OTTMUST00000057368; OTTMUST00000057369; uc008zrs.1	Aacs	acetoacetyl-CoA synthetase	chr5	+	Multiple_Complex	125475814	125517412
TC0500001466.mm.2	8,11	7,87	0,4	0,33	T	T	1,18	0,1060	0,5291	T	NM_001190352; ENSMUST00000031446; ENSMUST00000184422; ENSMUST00000185104; OTTMUST00000117252; OTTMUST00000117253; OTTMUST00000117286; uc008zrt.2; uc012eds.1	Tmem132b	transmembrane protein 132B	chr5	+	Multiple_Complex	125531774	125792583
TC0500001483.mm.2	6,27	6,19	0,32	0,25	T	T	1,06	0,4882	0,8064	T	NM_175432; ENSMUST00000119026; ENSMUST00000128068; ENSMUST00000132592; ENSMUST00000134780; ENSMUST00000145748; OTTMUST00000073844; OTTMUST00000073845; OTTMUST00000073846; OTTMUST00000073847; OTTMUST00000073848; uc008zry.2	Tmem132c	transmembrane protein 132C	chr5	+	Multiple_Complex	127241808	127565793
TC0500001487.mm.2	5,95	6,07	0,47	0,17	T	T	-1,08	0,5497	0,8334	T	NM_177005; ENSMUST00000118139; ENSMUST00000134529; ENSMUST00000137157; OTTMUST00000071321; OTTMUST00000071329; OTTMUST00000071330; uc008zsd.1	Glt1d1	glycosyltransferase 1 domain containing 1	chr5	+	Multiple_Complex	127632262	127708754
TC0500001495.mm.2	5,55	5,53	0,08	0,23	T	T	1,01	0,7032	0,9024	T	NM_175284; ENSMUST00000117102; BC117759; OTTMUST00000068559; uc008zsh.1	Fzd10	frizzled homolog 10 (Drosophila)	chr5	+	Coding	128600844	128604093
TC0500001496.mm.2	6,27	6,01	0,25	0,2	T	T	1,2	0,3425	0,7263	T	NM_021311; ENSMUST00000086056; BC129857; BC129858; uc008zsi.1; uc008zsj.1	Piwil1	piwi-like RNA-mediated gene silencing 1	chr5	+	Coding	128736246	128755474
TC0500001499.mm.2	9,85	9,81	0,05	0,14	T	T	1,03	0,7657	0,9261	T	NM_009391; BC014829; BC083356; OTTMUST00000041051; OTTMUST00000041052; OTTMUST00000041053; uc008zsr.1; uc008zss.1	Ran	RAN, member RAS oncogene family	chr5	+	Multiple_Complex	129020069	129024323
TC0500001501.mm.2	9,92	9,68	0,5	0,38	T	T	1,18	0,2227	0,6464	T	NM_001081342; ENSMUST00000056617; ENSMUST00000155590; ENSMUST00000156437; BC151161; BC157994; BC158001; uc008zst.1; uc012edy.1	Adgrd1	adhesion G protein-coupled receptor D1	chr5	+	Multiple_Complex	129096750	129204599
TC0500001504.mm.2	8,23	8,87	0,42	0,12	T	T	-1,56	0,1168	0,5460	T	NM_172276; ENSMUST00000053737; BC058689; uc008zsu.1; uc008zsv.1; uc008zsw.1; uc008zsx.1	Sfswap	splicing factor, suppressor of white-apricot homolog (Drosophila)	chr5	+	Multiple_Complex	129501231	129571384
TC0500001506.mm.2	6,52	6,52	0,4	0,12	T	T	-1	0,9188	0,9750	T	NM_011846; ENSMUST00000031390; ENSMUST00000177802; BC051917; OTTMUST00000111796; OTTMUST00000111798; uc008zsy.1	Mmp17	matrix metallopeptidase 17	chr5	+	Multiple_Complex	129584155	129608875
TC0500001508.mm.2	10,84	10,7	0,34	0,31	T	T	1,1	0,6720	0,8876	T	NM_025450; ENSMUST00000042191; ENSMUST00000118420; ENSMUST00000119576; ENSMUST00000119604; ENSMUST00000119985; ENSMUST00000121339; ENSMUST00000121813; ENSMUST00000136108; ENSMUST00000138812; ENSMUST00000154358; BC003890; OTTMUST00000068412; OTTMUST00000068413; OTTMUST00000068414; OTTMUST00000068415; OTTMUST00000068416; OTTMUST00000068417; OTTMUST00000068418; OTTMUST00000068419; OTTMUST00000068420; OTTMUST00000068421; uc008ztb.1; uc008ztc.1; uc008ztd.1	Mrps17	mitochondrial ribosomal protein S17	chr5	+	Coding	129715497	129718875
TC0500001510.mm.2	8,74	9,1	0,4	0,59	T	T	-1,28	0,1738	0,6094	T	NM_008095; ENSMUST00000086046; ENSMUST00000124342; ENSMUST00000135160; ENSMUST00000137604; BC055893; OTTMUST00000068386; OTTMUST00000068387; OTTMUST00000068388; OTTMUST00000068389; uc008ztf.2	Gbas	glioblastoma amplified sequence	chr5	+	Multiple_Complex	129725063	129758327
TC0500001512.mm.2	9,66	9,79	0,56	0,41	T	T	-1,1	0,7870	0,9337	T	NM_009838; NR_003681; BC018459; BC069917; BC094352; uc008ztj.1	Cct6a; Snora15	chaperonin containing Tcp1, subunit 6a (zeta); small nucleolar RNA, H/ACA box 15	chr5	+	Multiple_Complex	129787356	129846443
TC0500001514.mm.2	8,82	8,82	0,32	0,4	T	T	1	0,3941	0,7615	T	NM_026445; ENSMUST00000122826; ENSMUST00000137357; ENSMUST00000153063; ENSMUST00000171300; BC119480; OTTMUST00000058654; OTTMUST00000058674; OTTMUST00000058675; OTTMUST00000058676; uc008ztk.1; uc008ztl.1; uc012eea.1	Sumf2	sulfatase modifying factor 2	chr5	+	Multiple_Complex	129846990	129864050
TC0500001515.mm.2	10,23	10,07	0,25	0,21	T	T	1,12	0,4920	0,8083	T	NM_183088; ENSMUST00000041466; ENSMUST00000077320; BC137610; OTTMUST00000058727; OTTMUST00000058728; uc008zto.1	Zbed5	zinc finger, BED type containing 5	chr5	+	Multiple_Complex	129895723	129903623
TC0500001516.mm.2	6,59	6,36	0,15	0,17	T	T	1,17	0,2541	0,6684	T	NM_026916; ENSMUST00000178355; uc008ztp.2	Nupr1l	nuclear protein transcriptional regulator 1 like	chr5	+	Coding	129908540	129911281
TC0500001517.mm.2	10,65	10,83	0,16	0,1	T	T	-1,14	0,2618	0,6729	T	NM_001001327; NM_001286382; NM_027121; ENSMUST00000051758; ENSMUST00000073945; BC085133; BC125315; BC138132	Vkorc1l1	vitamin K epoxide reductase complex, subunit 1-like 1	chr5	+	Multiple_Complex	129942109	129986692
TC0500001521.mm.2	8,54	8,87	0,37	0,17	T	T	-1,26	0,1912	0,6242	T	NM_007761; ENSMUST00000026608; ENSMUST00000156729; BC012676; OTTMUST00000054477; OTTMUST00000054478; uc008zua.1; uc008zub.1	Crcp	calcitonin gene-related peptide-receptor component protein	chr5	+	Multiple_Complex	130029290	130060790
TC0500001522.mm.2	10,05	9,18	0,78	0,14	T	T	1,83	0,0855	0,4964	T	NM_001130476; NM_013837; ENSMUST00000040721; ENSMUST00000118993; ENSMUST00000128335; ENSMUST00000142838; BC012666; OTTMUST00000068988; OTTMUST00000069018; OTTMUST00000069019; OTTMUST00000069020	Tpst1	protein-tyrosine sulfotransferase 1	chr5	+	Multiple_Complex	130073326	130135733
TC0500001525.mm.2	6,22	6,03	0,46	0,32	T	T	1,14	0,6699	0,8865	T	NM_172509; ENSMUST00000040616; ENSMUST00000144467; ENSMUST00000144878; BC139070; BC141201; OTTMUST00000066362; OTTMUST00000066363; OTTMUST00000066364; uc008zue.1	Kctd7	potassium channel tetramerisation domain containing 7	chr5	+	Multiple_Complex	130144861	130155808
TC0500001526.mm.2	10,78	10,6	0,26	0,11	T	T	1,13	0,2138	0,6407	T	NM_001199059; NM_019983; ENSMUST00000026390; ENSMUST00000119027; ENSMUST00000119797; ENSMUST00000125937; ENSMUST00000143727; ENSMUST00000143865; ENSMUST00000147493; ENSMUST00000148264; BC018229; OTTMUST00000068977; OTTMUST00000068978; OTTMUST00000068979; OTTMUST00000068980; OTTMUST00000068981; OTTMUST00000068982; OTTMUST00000068983; OTTMUST00000068984; uc008zuf.2; uc008zug.1	Rabgef1	RAB guanine nucleotide exchange factor (GEF) 1	chr5	+	Multiple_Complex	130171798	130214342
TC0500001528.mm.2	11,39	11,69	0,28	0,15	T	T	-1,24	0,4282	0,7792	T	NM_001081394; NM_027854; ENSMUST00000065329; ENSMUST00000111298; BC033455; uc008zuh.1; uc008zui.2	Tmem248	transmembrane protein 248	chr5	+	Multiple_Complex	130219744	130245211
TC0500001530.mm.2	7,12	7,41	0,11	0,3	T	T	-1,22	0,1156	0,5442	T	NM_001015876; NM_178897; ENSMUST00000040213; ENSMUST00000044204; ENSMUST00000100662; ENSMUST00000147619; ENSMUST00000173375; BC068126; OTTMUST00000069142; OTTMUST00000069143; OTTMUST00000069144; OTTMUST00000069145; uc008zul.2; uc012eeb.1	Tyw1	tRNA-yW synthesizing protein 1 homolog (S. cerevisiae)	chr5	+	Multiple_Complex	130255619	130341567
TC0500001531.mm.2	7,14	7,14	0,42	0,24	T	T	-1	0,9290	0,9783	T	NM_021371; NM_181045; ENSMUST00000086029; ENSMUST00000111287; ENSMUST00000111288; ENSMUST00000141131; BC057129; BC058963; OTTMUST00000058547; OTTMUST00000058548; OTTMUST00000058549; OTTMUST00000058550; uc008zum.2; uc008zuo.2; uc008zup.2	Caln1	calneuron 1	chr5	+	Multiple_Complex	130369458	130840645
TC0500001546.mm.2	8,14	8,41	0,31	0,2	T	T	-1,21	0,1182	0,5482	T	NM_030719; ENSMUST00000016088; ENSMUST00000140240; BC094613; OTTMUST00000060287; OTTMUST00000060288; uc008zva.1	Gatsl2	GATS protein-like 2	chr5	+	Multiple_Complex	134099711	134144343
TC0500001548.mm.2	9	9,33	0,42	0,19	T	T	-1,26	0,5683	0,8411	T	NM_053266; ENSMUST00000016086; ENSMUST00000123941; ENSMUST00000128842; ENSMUST00000135588; ENSMUST00000152587; BC132157; BC132159; OTTMUST00000060213; OTTMUST00000060214; OTTMUST00000060215; OTTMUST00000060216; OTTMUST00000060217; uc008zvd.1; uc008zve.1; uc008zvf.1; uc012eec.1	Gtf2ird2	GTF2I repeat domain containing 2	chr5	+	Multiple_Complex	134184019	134224355
TC0500001560.mm.2	8,45	9,07	0,72	0,51	T	T	-1,54	0,0449	0,4021	T	NM_020022; ENSMUST00000023867; BC023028; BC099370; uc008zwl.1	Rfc2	replication factor C (activator 1) 2	chr5	+	Coding	134582690	134598328
TC0500001569.mm.2	6,22	6,19	0,05	0,16	T	T	1,03	0,4208	0,7764	T	NM_024479; ENSMUST00000047196; ENSMUST00000068617; ENSMUST00000111218; ENSMUST00000111219; ENSMUST00000111221; ENSMUST00000136246; ENSMUST00000136815; ENSMUST00000148286; BC002286; OTTMUST00000064086; OTTMUST00000064087; OTTMUST00000064100; OTTMUST00000064101; OTTMUST00000064102; OTTMUST00000064103; OTTMUST00000064104; OTTMUST00000064105; uc008zwz.1; uc008zxa.1; uc008zxb.1; uc008zxc.1	Wbscr27	Williams Beuren syndrome chromosome region 27 (human)	chr5	+	Multiple_Complex	134932368	134942637
TC0500001570.mm.2	6,84	6,63	0,25	0,08	T	T	1,16	0,0900	0,5013	T	NM_009902; ENSMUST00000094245; BC012650; OTTMUST00000054156; uc008zxe.2	Cldn3	claudin 3	chr5	+	Coding	134986214	134987476
TC0500001572.mm.2	8,23	8,35	0,54	0,33	T	T	-1,09	0,4421	0,7863	T	NM_001190437; NM_145215; NR_033794; ENSMUST00000046999; ENSMUST00000111216; ENSMUST00000123227; ENSMUST00000148831; ENSMUST00000149778; ENSMUST00000154469; BC069866; OTTMUST00000064113; OTTMUST00000064115; OTTMUST00000064116; OTTMUST00000064117; OTTMUST00000064118; OTTMUST00000064119; uc008zxg.2; uc008zxh.2; uc008zxi.1; uc012eeh.1	Abhd11	abhydrolase domain containing 11	chr5	+	Multiple_Complex	135009152	135012175
TC0500001573.mm.2	6,17	6,29	0,31	0,26	T	T	-1,09	0,9421	0,9833	T	NM_016801; ENSMUST00000005509; ENSMUST00000133812; ENSMUST00000144198; ENSMUST00000150838; ENSMUST00000156626; BC100446; OTTMUST00000039031; OTTMUST00000039032; OTTMUST00000039033; OTTMUST00000039034; OTTMUST00000039035; uc008zxk.1; uc008zxl.1	Stx1a	syntaxin 1A (brain)	chr5	+	Multiple_Complex	135023482	135051100
TC0500001574.mm.2	6,55	6,73	0,12	0,21	T	T	-1,13	0,0786	0,4861	T	NM_025362; ENSMUST00000071263; BC060999; OTTMUST00000064197; uc008zxp.1	Dnajc30	DnaJ (Hsp40) homolog, subfamily C, member 30	chr5	+	Coding	135064202	135065862
TC0500001575.mm.2	9,3	9,76	0,42	0,31	T	T	-1,37	0,0091	0,2230	T	NM_021455; ENSMUST00000005507; ENSMUST00000123370; ENSMUST00000128691; ENSMUST00000129008; ENSMUST00000141770; ENSMUST00000142385; ENSMUST00000153519; ENSMUST00000154840; OTTMUST00000064065; OTTMUST00000064066; OTTMUST00000064068; OTTMUST00000064069; OTTMUST00000064070; OTTMUST00000064071; OTTMUST00000064073; OTTMUST00000064074; uc008zxs.2; uc008zxt.2; uc012eek.2; uc012eel.2	Mlxipl	MLX interacting protein-like	chr5	+	Multiple_Complex	135106891	135138382
TC0500001576.mm.2	7,77	8,76	0,35	0,13	T	T	-1,98	0,0003	0,0652	T	NM_013763; ENSMUST00000005508; ENSMUST00000139565; ENSMUST00000152013; ENSMUST00000153183; BC039273; BC048185; OTTMUST00000064210; OTTMUST00000064211; OTTMUST00000064212; OTTMUST00000064213; uc008zxu.1; uc012eem.1	Tbl2	transducin (beta)-like 2	chr5	+	Multiple_Complex	135149657	135163873
TC0500001577.mm.2	8,61	8,9	0,22	0,22	T	T	-1,23	0,0898	0,5012	T	NM_009745; ENSMUST00000031692; ENSMUST00000111187; ENSMUST00000111188; ENSMUST00000145329; BC011471; OTTMUST00000064241; OTTMUST00000064242; OTTMUST00000064290; OTTMUST00000064291; uc008zxv.2; uc012een.1	Bcl7b	B cell CLL/lymphoma 7B	chr5	+	Multiple_Complex	135168283	135181855
TC0500001578.mm.2	11,85	12,15	0,49	0,22	T	T	-1,23	0,1881	0,6218	T	NM_011714; ENSMUST00000002825; ENSMUST00000136947; ENSMUST00000142307; ENSMUST00000176793; BC141399; OTTMUST00000041455; OTTMUST00000041456; OTTMUST00000041457; OTTMUST00000110375; uc008zxy.1; uc008zxz.2; uc012eeo.1	Baz1b	bromodomain adjacent to zinc finger domain, 1B	chr5	+	Multiple_Complex	135187264	135246129
TC0500001581.mm.2	4,92	4,93	0,21	0,12	T	T	-1	0,7720	0,9282	T	NM_178240; ENSMUST00000065785; ENSMUST00000111180; BC130022; OTTMUST00000094278; OTTMUST00000094279; uc008zyf.1; uc008zyg.1	Trim50	tripartite motif-containing 50	chr5	+	Coding	135353295	135368005
TC0500001582.mm.2	9,4	9,51	0,24	0,2	T	T	-1,08	0,2817	0,6894	T	NM_145414; ENSMUST00000000940; ENSMUST00000124453; ENSMUST00000126454; ENSMUST00000127746; ENSMUST00000131863; ENSMUST00000141867; ENSMUST00000170342; OTTMUST00000059677; OTTMUST00000059678; OTTMUST00000059679; OTTMUST00000059680; OTTMUST00000059681; OTTMUST00000059682; OTTMUST00000089938; uc008zyh.1	Nsun5	NOL1/NOP2/Sun domain family, member 5	chr5	+	Multiple_Complex	135369953	135376805
TC0500001583.mm.2	7,43	7,59	0,23	0,15	T	T	-1,12	0,8474	0,9513	T	NM_146002; ENSMUST00000043707; ENSMUST00000084599; ENSMUST00000129134; ENSMUST00000130647; ENSMUST00000136748; ENSMUST00000144633; BC018360; OTTMUST00000059487; OTTMUST00000059488; OTTMUST00000059489; OTTMUST00000059490; OTTMUST00000059491; OTTMUST00000059492; uc008zyp.1; uc008zyr.1; uc008zys.1	Rhbdd2	rhomboid domain containing 2	chr5	+	Multiple_Complex	135632618	135646448
TC0500001584.mm.2	12,93	12,49	0,47	0,46	T	T	1,36	0,7208	0,9099	T	NM_008898; ENSMUST00000005651; ENSMUST00000122113; ENSMUST00000127096; ENSMUST00000132084; ENSMUST00000147515; ENSMUST00000149684; ENSMUST00000150058; ENSMUST00000153500; ENSMUST00000153515; BC003240; BC031463; OTTMUST00000073476; OTTMUST00000073477; OTTMUST00000073478; OTTMUST00000073479; OTTMUST00000073480; OTTMUST00000073481; OTTMUST00000073482; OTTMUST00000073483; OTTMUST00000073484; uc008zyt.1; uc012eep.1	Por	P450 (cytochrome) oxidoreductase	chr5	+	Multiple_Complex	135670033	135735326
TC0500001586.mm.2	12,09	12,23	0,56	0,35	T	T	-1,1	0,0850	0,4964	T	NM_008617; ENSMUST00000019323; ENSMUST00000130795; ENSMUST00000138101; ENSMUST00000143747; BC023482; OTTMUST00000054708; OTTMUST00000054709; OTTMUST00000054710; OTTMUST00000054711; uc008zyz.1	Mdh2	malate dehydrogenase 2, NAD (mitochondrial)	chr5	+	Multiple_Complex	135778480	135790398
TC0500001587.mm.2	6,94	7	0,25	0,3	T	T	-1,05	0,6992	0,9006	T	NM_021403; ENSMUST00000013615; ENSMUST00000126232; ENSMUST00000135615; ENSMUST00000144211; ENSMUST00000146038; ENSMUST00000150566; BC051947; OTTMUST00000073094; OTTMUST00000073096; OTTMUST00000073097; OTTMUST00000073098; OTTMUST00000073099; OTTMUST00000073100; uc008zza.1; uc008zzb.1; uc008zzc.1	Srrm3	serine/arginine repetitive matrix 3	chr5	+	Multiple_Complex	135806890	135874772
TC0500001590.mm.2	8,62	9,88	0,71	0,78	T	T	-2,4	0,0907	0,5019	T	NM_013560; ENSMUST00000005077; ENSMUST00000111155; BC018257; BC099463; OTTMUST00000059461; OTTMUST00000059462; uc008zze.2; uc012eeq.1	Hspb1	heat shock protein 1	chr5	+	Coding	135887919	135889563
TC0500001593.mm.2	5,19	5,19	0,16	0,16	T	T	1	0,6205	0,8665	T	NM_011776; ENSMUST00000005073; ENSMUST00000131563; BC099465; BC100745; BC103583; BC103584; BC103585; OTTMUST00000062508; OTTMUST00000062509; uc008zzl.1	Zp3	zona pellucida glycoprotein 3	chr5	+	Coding	135980099	135988624
TC0500001594.mm.2	8,99	8,91	0,27	0,08	T	T	1,06	0,6543	0,8809	T	NM_001256096; NM_001256097; NM_001256098; NM_023742; ENSMUST00000005072; ENSMUST00000111142; ENSMUST00000111144; ENSMUST00000111145; ENSMUST00000125827; ENSMUST00000130345; ENSMUST00000140146; ENSMUST00000142041; BC024925; OTTMUST00000062461; OTTMUST00000062462; OTTMUST00000062463; OTTMUST00000062464; OTTMUST00000062465; OTTMUST00000062500; OTTMUST00000062501; OTTMUST00000062502; uc008zzm.2; uc008zzn.2; uc008zzo.2; uc008zzp.2; uc012eer.2	Dtx2	deltex 2 homolog (Drosophila)	chr5	+	Multiple_Complex	135994800	136032881
TC0500001595.mm.2	6,5	6,33	0,15	0,22	T	T	1,12	0,4765	0,8010	T	NM_175309; ENSMUST00000062606; BC120594; BC137742; OTTMUST00000051669; uc008zzq.1	Upk3b	uroplakin 3B	chr5	+	Multiple_Complex	136038496	136046487
TC0500001596.mm.2	7,31	6,81	0,07	0,43	T	T	1,41	0,2746	0,6821	T	NM_027158; ENSMUST00000006303; ENSMUST00000111137; ENSMUST00000122979; ENSMUST00000139549; ENSMUST00000139999; ENSMUST00000156530; BC115564; OTTMUST00000062516; OTTMUST00000062517; OTTMUST00000062518; OTTMUST00000062528; OTTMUST00000062529; uc008zzr.2; uc008zzs.1	Upk3bl	uroplakin 3B-like	chr5	+	Multiple_Complex	136054492	136064326
TC0500001597.mm.2	12,49	12,94	0,25	0,41	T	T	-1,36	0,0180	0,2917	T	NM_001039103; NM_133914; NR_106002; ENSMUST00000042135; ENSMUST00000100570; ENSMUST00000122887; ENSMUST00000125048; ENSMUST00000125247; ENSMUST00000130598; ENSMUST00000131353; ENSMUST00000134509; ENSMUST00000135344; ENSMUST00000140972; ENSMUST00000145294; ENSMUST00000152723; BC057460; OTTMUST00000062544; OTTMUST00000062545; OTTMUST00000062546; OTTMUST00000062547; OTTMUST00000062548; OTTMUST00000062549; OTTMUST00000062550; OTTMUST00000062551; OTTMUST00000062552; OTTMUST00000062553; OTTMUST00000062595; OTTMUST00000062596	Rasa4; Mir7035	RAS p21 protein activator 4; microRNA 7035	chr5	+	Multiple_Complex	136083916	136111861
TC0500001598.mm.2	7,49	7,62	0,77	0,51	T	T	-1,09	0,2063	0,6362	T	NM_011293; ENSMUST00000041366; ENSMUST00000111127; ENSMUST00000111129; BC042939; OTTMUST00000062646; OTTMUST00000062647; OTTMUST00000062648; uc008zzw.2	Polr2j	polymerase (RNA) II (DNA directed) polypeptide J	chr5	+	Coding	136116631	136122947
TC0500001599.mm.2	8,95	8,93	0,29	0,3	T	T	1,02	0,5910	0,8527	T	NM_028070; ENSMUST00000041100; ENSMUST00000100568; ENSMUST00000125923; ENSMUST00000136634; ENSMUST00000143229; BC022729; OTTMUST00000062641; OTTMUST00000062642; OTTMUST00000062643; OTTMUST00000062644; OTTMUST00000062645; uc009aaa.1; uc009aab.1; uc009aac.1	Alkbh4	alkB, alkylation repair homolog 4 (E. coli)	chr5	+	Coding	136136146	136141615
TC0500001607.mm.2	6,84	6,89	0,35	0,22	T	T	-1,04	0,2634	0,6742	T	NM_001085387; NM_021611; ENSMUST00000005611; uc009aau.1; uc009aaw.1; uc012eet.1	Myl10	myosin, light chain 10, regulatory	chr5	+	Multiple_Complex	136693146	136701094
TC0500001610.mm.2	7,13	6,93	0,47	0,45	T	T	1,15	0,2937	0,6980	T	NM_026073; ENSMUST00000008131; BC009150; uc009abc.1	Ift22	intraflagellar transport 22	chr5	+	Coding	136908150	136913244
TC0500001612.mm.2	12,31	12,12	0,41	0,45	T	T	1,14	0,5118	0,8178	T	NM_001163243; NM_025562; ENSMUST00000019198; ENSMUST00000111094; ENSMUST00000111097; ENSMUST00000138610; ENSMUST00000147557; ENSMUST00000152658; BC010783; OTTMUST00000056794; OTTMUST00000056795; OTTMUST00000056796; OTTMUST00000056803; OTTMUST00000056804; OTTMUST00000056805; uc009abf.2; uc012eeu.1	Fis1	fission 1 (mitochondrial outer membrane) homolog (yeast)	chr5	+	Multiple_Complex	136953275	136966234
TC0500001614.mm.2	5,92	5,51	0,25	0,31	T	T	1,33	0,2128	0,6401	T	NM_021719; ENSMUST00000001790; ENSMUST00000111093; ENSMUST00000128391; BC023428; OTTMUST00000056806; OTTMUST00000056807; uc009abg.2	Cldn15	claudin 15	chr5	+	Multiple_Complex	136966616	136975858
TC0500001615.mm.2	12,02	12,69	0,64	0,29	T	T	-1,59	0,0343	0,3692	T	NM_011962; NR_030483; ENSMUST00000004968; ENSMUST00000127100; ENSMUST00000129896; ENSMUST00000137419; ENSMUST00000144784; ENSMUST00000151642; BC043047; BC054734; OTTMUST00000056808; OTTMUST00000056809; OTTMUST00000056810; OTTMUST00000056811; OTTMUST00000056812; OTTMUST00000056813; uc009abj.2; uc009abk.2; uc012eev.1	Plod3; Mir702	procollagen-lysine, 2-oxoglutarate 5-dioxygenase 3; microRNA 702	chr5	+	Multiple_Complex	136987019	136996648
TC0500001618.mm.2	5,74	5,77	0,08	0,2	T	T	-1,02	0,3291	0,7203	T	NM_001039385; ENSMUST00000041543; BC085134; BC138553; BC138554; uc009abl.1	Vgf	VGF nerve growth factor inducible	chr5	+	Multiple_Complex	137025410	137033351
TC0500001620.mm.2	7,88	7,97	0,21	0,36	T	T	-1,07	0,7292	0,9128	T	NM_009599; ENSMUST00000024099; ENSMUST00000085934; ENSMUST00000125195; ENSMUST00000132191; ENSMUST00000137126; ENSMUST00000138591; ENSMUST00000141123; ENSMUST00000150983; BC046327; OTTMUST00000051379; OTTMUST00000051380; OTTMUST00000051381; OTTMUST00000051382; OTTMUST00000051383; OTTMUST00000051384; OTTMUST00000051385; OTTMUST00000051386; uc009abt.1; uc009abw.1; uc009aby.1	Ache	acetylcholinesterase	chr5	+	Multiple_Complex	137287519	137294466
TC0500001622.mm.2	7,67	7,76	0,35	0,08	T	T	-1,07	0,4159	0,7733	T	NM_027356; ENSMUST00000052825; BC016577; BC087958; OTTMUST00000069841; uc009abz.1	Ufsp1	UFM1-specific peptidase 1	chr5	+	Coding	137294629	137295665
TC0500001623.mm.2	6,65	6,89	0,39	0,19	T	T	-1,18	0,4818	0,8037	T	NM_001159571; NM_010144; ENSMUST00000061244; ENSMUST00000111054; ENSMUST00000111055; ENSMUST00000144296; ENSMUST00000166239; BC016505; OTTMUST00000052072; OTTMUST00000052078; OTTMUST00000052079; OTTMUST00000052080; uc009ach.2; uc009aci.2; uc012eex.1	Ephb4	Eph receptor B4	chr5	+	Multiple_Complex	137350109	137378669
TC0500001625.mm.2	8,78	8,72	0,17	0,35	T	T	1,05	0,7939	0,9357	T	NM_031408; ENSMUST00000031727; uc009acp.1; uc009acq.1; uc009acr.1; uc012efa.1	Gigyf1	GRB10 interacting GYF protein 1	chr5	+	Multiple_Complex	137518880	137527935
TC0500001628.mm.2	7,95	7,95	0,32	0,27	T	T	1,01	0,7434	0,9181	T	NM_031404; ENSMUST00000031725; ENSMUST00000125489; ENSMUST00000136088; ENSMUST00000136565; ENSMUST00000139395; ENSMUST00000145500; ENSMUST00000149292; BC049539; OTTMUST00000052049; OTTMUST00000052050; OTTMUST00000052051; OTTMUST00000052052; OTTMUST00000052053; OTTMUST00000052054; OTTMUST00000052055; uc009acu.1	Actl6b	actin-like 6B	chr5	+	Multiple_Complex	137553517	137569582
TC0500001629.mm.2	5,59	5,75	0,17	0,31	T	T	-1,12	0,4054	0,7683	T	NM_001289507; NM_001289509; NM_001289511; NM_015799; ENSMUST00000031729; BC013654	Tfr2	transferrin receptor 2	chr5	+	Coding	137569840	137588081
TC0500001632.mm.2	13,13	14,03	0,31	0,16	T	T	-1,87	0,0010	0,0984	T	NM_001081962; NM_001168652; NM_146164; NR_033148; ENSMUST00000031734; ENSMUST00000166099; ENSMUST00000175968; ENSMUST00000176011; ENSMUST00000176075; ENSMUST00000176256; ENSMUST00000176667; ENSMUST00000176768; ENSMUST00000176871; ENSMUST00000176988; ENSMUST00000177038; ENSMUST00000177354; ENSMUST00000177466; ENSMUST00000177477; BC012525; OTTMUST00000104088; OTTMUST00000104089; OTTMUST00000104090; OTTMUST00000104091; OTTMUST00000104092; OTTMUST00000104093; OTTMUST00000104094; OTTMUST00000104095; OTTMUST00000104096; OTTMUST00000104097; OTTMUST00000104098; OTTMUST00000104099; OTTMUST00000104100; OTTMUST00000104101; uc009ade.2; uc009adg.2; uc012efb.1	Sap25; Lrch4; Gm20605	sin3 associated polypeptide; leucine-rich repeats and calponin homology (CH) domain containing 4; predicted gene 20605	chr5	+	Multiple_Complex	137629121	137642902
TC0500001634.mm.2	9,71	10,27	0,53	0,3	T	T	-1,47	0,0399	0,3852	T	NM_023910; NM_029805; ENSMUST00000031738; ENSMUST00000100539; ENSMUST00000100540; ENSMUST00000110983; ENSMUST00000110985; ENSMUST00000129349; ENSMUST00000129399; ENSMUST00000138698; ENSMUST00000141733; BC018544; BC023761; BC145721; BC145723; OTTMUST00000054843; OTTMUST00000054925; OTTMUST00000054926; OTTMUST00000054927; OTTMUST00000054928; OTTMUST00000054929; OTTMUST00000054930; OTTMUST00000054931; OTTMUST00000054932; uc009adt.2; uc009adu.2; uc009adv.2; uc009adw.2	Tsc22d4	TSC22 domain family, member 4	chr5	+	Multiple_Complex	137745730	137768453
TC0500001635.mm.2	7,49	7,88	0,86	0,48	T	T	-1,31	0,3329	0,7225	T	NM_027242; ENSMUST00000031739; ENSMUST00000126126; ENSMUST00000152298; BC052497; OTTMUST00000054922; OTTMUST00000054923; OTTMUST00000054924; uc009adx.1	Ppp1r35	protein phosphatase 1, regulatory subunit 35	chr5	+	Multiple_Complex	137778849	137780110
TC0500001636.mm.2	9,09	9,02	0,31	0,32	T	T	1,05	0,6431	0,8769	T	NM_001005426; ENSMUST00000035852; ENSMUST00000127541; ENSMUST00000128946; ENSMUST00000141642; BC071186; OTTMUST00000054965; OTTMUST00000054984; OTTMUST00000054985; OTTMUST00000054986; uc009adz.2	Zcwpw1	zinc finger, CW type with PWWP domain 1	chr5	+	Multiple_Complex	137787798	137822621
TC0500001638.mm.2	6,29	6,15	0,25	0,2	T	T	1,1	0,2333	0,6562	T	NM_013478; ENSMUST00000035390; BC061646; uc009aeh.2	Azgp1	alpha-2-glycoprotein 1, zinc	chr5	+	Coding	137981521	137990233
TC0500001640.mm.2	5,56	5,84	0,34	0,4	T	T	-1,22	0,5287	0,8256	T	ENSMUST00000110967; ENSMUST00000178402; OTTMUST00000080692	Smok3c	sperm motility kinase 3C	chr5	+	Pseudogene	138053195	138066539
TC0500001641.mm.2	7,99	8,38	0,59	0,52	T	T	-1,3	0,0382	0,3794	T	NM_029869; NM_133906; ENSMUST00000019660; ENSMUST00000066617; ENSMUST00000110962; ENSMUST00000110963; BC052441; OTTMUST00000054207; OTTMUST00000054208; OTTMUST00000054209; uc009aej.1; uc009aek.1; uc009ael.1	Zkscan1	zinc finger with KRAB and SCAN domains 1	chr5	+	Multiple_Complex	138085084	138107822
TC0500001642.mm.2	6,42	6,73	0,43	0,14	T	T	-1,24	0,1454	0,5801	T	NM_001044703; NM_001044704; NM_001044705; NM_011757; ENSMUST00000062350; ENSMUST00000080732; ENSMUST00000110959; ENSMUST00000110960; ENSMUST00000110961; ENSMUST00000136425; ENSMUST00000142185; BC010591; OTTMUST00000054235; OTTMUST00000054236; OTTMUST00000054237; OTTMUST00000054238; OTTMUST00000054239; OTTMUST00000054240; OTTMUST00000054241	Zscan21	zinc finger and SCAN domain containing 21	chr5	+	Coding	138116903	138134265
TC0500001643.mm.2	11,72	12,28	0,6	0,45	T	T	-1,47	0,1028	0,5234	T	NM_012002; ENSMUST00000019638; ENSMUST00000110951; ENSMUST00000127881; ENSMUST00000132639; ENSMUST00000154867; BC004664; BC014286; OTTMUST00000054245; OTTMUST00000054260; OTTMUST00000054261; OTTMUST00000054262; OTTMUST00000054263; uc009aer.1; uc009aes.1; uc009aet.1	Cops6	COP9 (constitutive photomorphogenic) homolog, subunit 6 (Arabidopsis thaliana)	chr5	+	Multiple_Complex	138161071	138164646
TC0500001644.mm.2	8,56	8,53	0,47	0,19	T	T	1,02	0,9293	0,9783	T	NM_021392; ENSMUST00000019662; ENSMUST00000134100; ENSMUST00000142687; ENSMUST00000143241; ENSMUST00000151318; ENSMUST00000155745; ENSMUST00000157031; BC011174; OTTMUST00000054326; OTTMUST00000054392; OTTMUST00000054393; OTTMUST00000054394; OTTMUST00000054395; OTTMUST00000054396; OTTMUST00000054397; uc009aev.2	Ap4m1	adaptor-related protein complex AP-4, mu 1	chr5	+	Multiple_Complex	138172002	138178708
TC0500001645.mm.2	7,71	7,94	0,33	0,32	T	T	-1,17	0,5289	0,8257	T	NM_178612; ENSMUST00000110932; ENSMUST00000110934; ENSMUST00000130126; BC086647; BC094672; OTTMUST00000054465; OTTMUST00000054466; OTTMUST00000054467; uc009aez.1	Cnpy4	canopy 4 homolog (zebrafish)	chr5	+	Multiple_Complex	138187485	138193918
TC0500001646.mm.2	9,27	9,23	0,39	0,28	T	T	1,02	0,5468	0,8328	T	NM_177878; ENSMUST00000057773; BC038925; uc009afa.2	Mblac1	metallo-beta-lactamase domain containing 1	chr5	+	Coding	138194314	138195621
TC0500001648.mm.2	5,95	5,58	0,4	0,45	T	T	1,29	0,1329	0,5672	T	NM_001013773; BC055004; BC106195; OTTMUST00000054496; OTTMUST00000054497; OTTMUST00000054498; OTTMUST00000054499; uc009afb.2; uc012efj.1; uc012efk.1	Nxpe5	neurexophilin and PC-esterase domain family, member 5	chr5	+	Coding	138225898	138253363
TC0500001649.mm.2	12,17	12,29	0,12	0,08	T	T	-1,09	0,5673	0,8411	T	NM_001081108; ENSMUST00000062067; ENSMUST00000160157; BC144958; OTTMUST00000054524; OTTMUST00000054525; uc009afd.2	Lamtor4	late endosomal/lysosomal adaptor, MAPK and MTOR activator 4	chr5	+	Multiple_Complex	138255482	138259398
TC0500001651.mm.2	7,38	7,46	0,18	0,61	T	T	-1,06	0,8934	0,9663	T	NM_016964; ENSMUST00000048028; ENSMUST00000159189; ENSMUST00000159483; ENSMUST00000160729; ENSMUST00000160849; ENSMUST00000161113; ENSMUST00000161615; ENSMUST00000161691; ENSMUST00000162245; BC139010; BC139011; OTTMUST00000075547; OTTMUST00000075548; OTTMUST00000075549; OTTMUST00000075550; OTTMUST00000075551; OTTMUST00000075552; OTTMUST00000075553; OTTMUST00000075554; OTTMUST00000075555; uc009afm.1; uc009afn.2; uc012efm.1	Stag3	stromal antigen 3	chr5	+	Multiple_Complex	138280240	138312393
TC0500001656.mm.2	8,73	9,05	0,07	0,18	T	T	-1,25	0,0146	0,2714	T	NM_028130; ENSMUST00000085856; ENSMUST00000100524; ENSMUST00000110912; ENSMUST00000134706; ENSMUST00000137711; ENSMUST00000151095; BC059261; OTTMUST00000054762; OTTMUST00000054763; OTTMUST00000054764; OTTMUST00000054765; OTTMUST00000054766; OTTMUST00000054767; uc009afo.2	Zfp157	zinc finger protein 157	chr5	+	Multiple_Complex	138441468	138460694
TC0500001662.mm.2	8,61	8,75	0,13	0,23	T	T	-1,1	0,3660	0,7422	T	NM_183025; ENSMUST00000032590; ENSMUST00000069862; BC055299; uc009aft.2; uc009afu.2	A430033K04Rik	RIKEN cDNA A430033K04 gene	chr5	+	Coding	138622859	138648917
TC0500001663.mm.2	7,31	6,63	0,39	0,26	T	T	1,6	0,0175	0,2896	T	NM_030565; ENSMUST00000026972; ENSMUST00000159176; ENSMUST00000160645; ENSMUST00000160988; ENSMUST00000161641; OTTMUST00000075201; OTTMUST00000075202; OTTMUST00000075244; OTTMUST00000075245; OTTMUST00000075246; uc009afv.2; uc012efn.1	Fam20c	family with sequence similarity 20, member C	chr5	+	Multiple_Complex	138754514	138810077
TC0500001665.mm.2	7,27	7,09	0,2	0,23	T	T	1,13	0,2119	0,6395	T	NM_001195128; ENSMUST00000179205; uc012efo.1	Gm5294	predicted gene 5294	chr5	+	Coding	138820080	138821619
TC0500001667.mm.2	7,21	7,34	0,18	0,13	T	T	-1,09	0,0700	0,4697	T	NM_001081265; ENSMUST00000026975; ENSMUST00000127542; BC147492; BC158066; OTTMUST00000061868; OTTMUST00000061869; uc009afz.1; uc012efq.1	Dnaaf5	dynein, axonemal, assembly factor 5	chr5	+	Multiple_Complex	139150223	139186510
TC0500001668.mm.2	8,81	8,68	0,14	0,11	T	T	1,1	0,1832	0,6178	T	NM_001256115; NM_001256116; NM_001256117; NM_001256118; NM_024451; ENSMUST00000058716; ENSMUST00000078690; ENSMUST00000100517; ENSMUST00000110882; ENSMUST00000110883; ENSMUST00000110884; ENSMUST00000123414; ENSMUST00000126108; ENSMUST00000127045; ENSMUST00000127310; ENSMUST00000128817; ENSMUST00000129079; ENSMUST00000135720; ENSMUST00000135926; ENSMUST00000136311; ENSMUST00000142473; ENSMUST00000143562; ENSMUST00000146715; ENSMUST00000148772; ENSMUST00000153469; BC047928; BC048156; OTTMUST00000061943; OTTMUST00000061944; OTTMUST00000061945; OTTMUST00000061946; OTTMUST00000061947; OTTMUST00000061948; OTTMUST00000061949; OTTMUST00000061950; OTTMUST00000061951; OTTMUST00000061952; OTTMUST00000061953; OTTMUST00000061954; OTTMUST00000061955; OTTMUST00000061956; OTTMUST00000061957; OTTMUST00000061958; OTTMUST00000061960; OTTMUST00000061961; OTTMUST00000061962; OTTMUST00000061963; uc009aga.2; uc009agb.2; uc009agc.2; uc009agd.2; uc009age.2; uc009agf.1; uc012efr.2; uc012efs.1; uc012eft.1	Sun1	Sad1 and UNC84 domain containing 1	chr5	+	Multiple_Complex	139200637	139249840
TC0500001669.mm.2	8,96	9,02	0,54	0,27	T	T	-1,04	0,8315	0,9467	T	NM_001163316; NM_026269; ENSMUST00000026976; ENSMUST00000110878; ENSMUST00000124420; ENSMUST00000130326; ENSMUST00000138059; ENSMUST00000138508; BC019557; OTTMUST00000061996; OTTMUST00000061997; OTTMUST00000061998; OTTMUST00000061999; OTTMUST00000062000; OTTMUST00000062001; uc009agg.2; uc009agh.2	Get4	golgi to ER traffic protein 4 homolog (S. cerevisiae)	chr5	+	Multiple_Complex	139252324	139270051
TC0500001672.mm.2	5,87	5,95	0,1	0,1	T	T	-1,05	0,3498	0,7321	T	NM_001160265; ENSMUST00000031521; uc012efv.1	Cyp2w1	cytochrome P450, family 2, subfamily w, polypeptide 1	chr5	+	Coding	139352617	139357033
TC0500001673.mm.2	7,84	7,84	0,2	0,19	T	T	-1	0,4068	0,7690	T	NM_001038703; NM_030258; NR_033147; ENSMUST00000051293; ENSMUST00000053120; ENSMUST00000100514; ENSMUST00000137254; ENSMUST00000138631; BC003323; BC147358; BC147359; OTTMUST00000055642; OTTMUST00000055643; OTTMUST00000055644; OTTMUST00000055645; uc009agm.2; uc009agn.1; uc012efx.1	Gpr146; D830046C22Rik	G protein-coupled receptor 146; RIKEN cDNA D830046C22 gene	chr5	+	Multiple_Complex	139377697	139396415
TC0500001674.mm.2	9,41	9,44	0,38	0,05	T	T	-1,02	0,2221	0,6457	T	NM_177000; ENSMUST00000052176; ENSMUST00000163940; ENSMUST00000164078; BC100320; uc009ago.1; uc009agp.1; uc009agq.1	C130050O18Rik	RIKEN cDNA C130050O18 gene	chr5	+	Coding	139405280	139416092
TC0500001675.mm.2	8,06	7,79	0,28	0,14	T	T	1,2	0,0811	0,4906	T	NM_029771; ENSMUST00000066211; ENSMUST00000173364; BC138598; BC138616; OTTMUST00000050492; OTTMUST00000097536; uc009agr.2	Gper1	G protein-coupled estrogen receptor 1	chr5	+	Multiple_Complex	139423151	139427800
TC0500001678.mm.2	6,1	6,36	0,14	0,18	T	T	-1,2	0,2761	0,6838	T	NM_013702; ENSMUST00000172997; ENSMUST00000174792; BC051973; OTTMUST00000098515; OTTMUST00000098516; uc009agu.1; uc009agv.1	Uncx	UNC homeobox	chr5	+	Coding	139543494	139548179
TC0500001680.mm.2	8,03	8,17	0,25	0,36	T	T	-1,1	0,7999	0,9369	T	NM_010757; ENSMUST00000018287; ENSMUST00000110836; ENSMUST00000151577; BC014295; OTTMUST00000062176; OTTMUST00000062177; OTTMUST00000062178; uc009ahd.1	Mafk	v-maf musculoaponeurotic fibrosarcoma oncogene family, protein K (avian)	chr5	+	Multiple_Complex	139791513	139802653
TC0500001682.mm.2	5,01	4,95	0,15	0,21	T	T	1,04	0,7134	0,9069	T	NM_175522; ENSMUST00000050519; BC059029; uc009ahi.2	Elfn1	leucine rich repeat and fibronectin type III, extracellular 1	chr5	+	Coding	139907943	139974725
TC0500001689.mm.2	7,05	6,96	0,2	0,16	T	T	1,06	0,3838	0,7549	T	NM_008637; ENSMUST00000050205; ENSMUST00000071881; ENSMUST00000110825; ENSMUST00000110826; ENSMUST00000110827; ENSMUST00000145898; BC021940; BC098239; OTTMUST00000063807; OTTMUST00000063808; OTTMUST00000063809; OTTMUST00000063810; OTTMUST00000063811; OTTMUST00000063812; uc009ahn.1; uc009aho.1	Nudt1	nudix (nucleoside diphosphate linked moiety X)-type motif 1	chr5	+	Coding	140331860	140338137
TC0500001692.mm.2	8,66	9,36	0,67	0,68	T	T	-1,62	0,2689	0,6793	T	NM_133916; ENSMUST00000100507; BC023767; BC031704; BC051065; uc009ahr.1	Eif3b	eukaryotic translation initiation factor 3, subunit B	chr5	+	Coding	140419305	140443360
TC0500001694.mm.2	10,95	10,82	0,35	0,16	T	T	1,1	0,5074	0,8156	T	NM_021528; ENSMUST00000043050; ENSMUST00000124142; BC003201; OTTMUST00000063813; OTTMUST00000063814; uc009ahs.2	Chst12	carbohydrate sulfotransferase 12	chr5	+	Coding	140505550	140525724
TC0500001695.mm.2	10,08	10,22	0,35	0,26	T	T	-1,1	0,1343	0,5695	T	NM_008494; ENSMUST00000031555; BC115680; BC138600; BC138601; uc009ahu.1; uc009ahv.1	Lfng	LFNG O-fucosylpeptide 3-beta-N-acetylglucosaminyltransferase	chr5	+	Coding	140607320	140615545
TC0500001697.mm.2	9,07	9,37	0,15	0,16	T	T	-1,24	0,0360	0,3728	T	NM_001276287; NM_181066; NR_074085; ENSMUST00000041588; ENSMUST00000100505; ENSMUST00000110806; ENSMUST00000124892; ENSMUST00000131905; ENSMUST00000153440; BC068301; OTTMUST00000061080; OTTMUST00000061081; OTTMUST00000061082; OTTMUST00000061083; OTTMUST00000061084; OTTMUST00000061085	Brat1	BRCA1-associated ATM activator 1	chr5	+	Multiple_Complex	140705011	140719379
TC0500001698.mm.2	8,67	9,16	0,57	0,53	T	T	-1,4	0,0454	0,4046	T	NM_173405; ENSMUST00000060918; ENSMUST00000120630; ENSMUST00000126975; ENSMUST00000155644; ENSMUST00000156006; ENSMUST00000176035; ENSMUST00000177057; BC129841; BC129842; OTTMUST00000066380; OTTMUST00000066395; OTTMUST00000066396; OTTMUST00000066397; OTTMUST00000066398; OTTMUST00000110864; OTTMUST00000110865; uc009aif.1; uc009aig.1	Amz1	archaelysin family metallopeptidase 1	chr5	+	Multiple_Complex	140724127	140761439
TC0500001702.mm.2	5,26	6,45	0,31	0,13	T	T	-2,28	6,85E-05	0,0354	T	NM_177879; ENSMUST00000074546; ENSMUST00000085774; ENSMUST00000129831; ENSMUST00000145908; BC138453; OTTMUST00000072624; OTTMUST00000072625; OTTMUST00000072626; OTTMUST00000072627; uc009ail.2; uc009aim.1; uc009ain.2	Sdk1	sidekick homolog 1 (chicken)	chr5	+	Multiple_Complex	141241490	142215621
TC0500001715.mm.2	10,11	10,13	0,35	0,32	T	T	-1,01	0,7756	0,9303	T	NM_199068; ENSMUST00000072837; uc009aio.1	Foxk1	forkhead box K1	chr5	+	Multiple_Complex	142401497	142462015
TC0500001716.mm.2	10,17	10,11	0,32	0,33	T	T	1,04	0,4073	0,7693	T	NM_172725; ENSMUST00000038699; uc009aip.1; uc009aiq.1; uc012ege.1	Ap5z1	adaptor-related protein complex 5, zeta 1 subunit	chr5	+	Coding	142463931	142478715
TC0500001717.mm.2	12,27	12,32	0,09	0,17	T	T	-1,03	0,8053	0,9391	T	NM_178398; ENSMUST00000036872; ENSMUST00000110778; ENSMUST00000143980; ENSMUST00000153936; BC044894; OTTMUST00000064336; OTTMUST00000064337; OTTMUST00000064338; OTTMUST00000064339; uc009aiy.1	Wipi2	WD repeat domain, phosphoinositide interacting 2	chr5	+	Multiple_Complex	142629542	142670588
TC0500001719.mm.2	5,45	5,56	0,24	0,29	T	T	-1,08	0,9490	0,9858	T	NM_146257; ENSMUST00000058418; BC025599; uc009aiz.1	Slc29a4	solute carrier family 29 (nucleoside transporters), member 4	chr5	+	Coding	142702101	142722490
TC0500001724.mm.2	13,47	14,31	0,54	0,33	T	T	-1,79	0,0028	0,1406	T	NM_007984; ENSMUST00000031565; ENSMUST00000129306; ENSMUST00000135293; ENSMUST00000137552; ENSMUST00000139131; ENSMUST00000150622; BC052408; OTTMUST00000064440; OTTMUST00000064441; OTTMUST00000064442; OTTMUST00000064443; OTTMUST00000064444; OTTMUST00000064445; uc009ajl.1	Fscn1	fascin homolog 1, actin bundling protein (Strongylocentrotus purpuratus)	chr5	+	Multiple_Complex	142960343	142973189
TC0500001725.mm.2	6,27	6,26	0,09	0,22	T	T	1	0,8999	0,9679	T	NM_177880; ENSMUST00000031574; ENSMUST00000159781; BC115568; BC115569	Spdye4b	speedy/RINGO cell cycle regulator family, member E4B	chr5	+	Coding	143181017	143205075
TC0500001727.mm.2	7,04	7,49	0,45	0,18	T	T	-1,37	0,0043	0,1647	T	NM_001289589; NM_001289590; NM_177681; ENSMUST00000032591; ENSMUST00000075916; ENSMUST00000077485; ENSMUST00000160195; ENSMUST00000162861; BC053080; BC059836; OTTMUST00000055043; OTTMUST00000055044; OTTMUST00000055045; OTTMUST00000055046; OTTMUST00000055047	Zfp12	zinc finger protein 12	chr5	+	Multiple_Complex	143235163	143248834
TC0500001730.mm.2	5,65	5,54	0,1	0,09	T	T	1,08	0,4617	0,7956	T	NM_001159321; NM_133355; ENSMUST00000010969; ENSMUST00000110733; ENSMUST00000120825; ENSMUST00000138948; BC075624; OTTMUST00000066310; OTTMUST00000066311; OTTMUST00000066312; OTTMUST00000066313; uc009akd.1; uc009ake.1; uc009akf.1	Grid2ip	glutamate receptor, ionotropic, delta 2 (Grid2) interacting protein 1	chr5	+	Multiple_Complex	143357338	143393609
TC0500001732.mm.2	11,7	12,32	0,45	0,22	T	T	-1,53	0,0150	0,2739	T	NM_025841; ENSMUST00000110731; BC007146; uc009akh.2	Kdelr2	KDEL (Lys-Asp-Glu-Leu) endoplasmic reticulum protein retention receptor 2	chr5	+	Coding	143403820	143421904
TC0500001734.mm.2	15,34	15,95	0,34	0,13	T	T	-1,53	0,0070	0,2012	T	NM_144915; ENSMUST00000045593; ENSMUST00000155383; ENSMUST00000174273; BC016105; OTTMUST00000050543; OTTMUST00000050544; OTTMUST00000097915; uc009aki.1; uc009akj.1	Daglb	diacylglycerol lipase, beta	chr5	+	Multiple_Complex	143464493	143504442
TC0500001735.mm.2	7,67	7,95	0,15	0,44	T	T	-1,22	0,1238	0,5546	T	NM_026050; NM_133703; ENSMUST00000067145; ENSMUST00000101434; ENSMUST00000118121; ENSMUST00000119488; ENSMUST00000169329; BC147186; BC147187; BC172003; OTTMUST00000072050; OTTMUST00000072076; OTTMUST00000072077; uc009akm.2; uc009akn.2	Fam220a	family with sequence similarity 220, member A	chr5	+	Coding	143548706	143564531
TC0500001737.mm.2	10,21	10,53	0,3	0,24	T	T	-1,25	0,0781	0,4858	T	NM_001163548; NM_011182; ENSMUST00000110727; ENSMUST00000116456; ENSMUST00000131436; ENSMUST00000177196; ENSMUST00000177281; BC035296; OTTMUST00000056846; OTTMUST00000056847; OTTMUST00000056848; OTTMUST00000111064; OTTMUST00000111065; uc009ako.2; uc012egh.1	Cyth3	cytohesin 3	chr5	+	Coding	143622447	143710250
TC0500001741.mm.2	9,64	10,38	0,58	0,38	T	T	-1,67	0,0696	0,4696	T	NM_013557; ENSMUST00000100487; ENSMUST00000140013; ENSMUST00000154767; BC028923; BC111035; OTTMUST00000062772; OTTMUST00000062773; OTTMUST00000062774; uc029vqd.1; uc029vqe.1	Eif2ak1	eukaryotic translation initiation factor 2 alpha kinase 1	chr5	+	Multiple_Complex	143817788	143904256
TC0500001746.mm.2	7,1	7,02	0,25	0,3	T	T	1,06	0,6765	0,8897	T	NM_001081109; ENSMUST00000041804; OTTMUST00000111917; uc009alg.1	Lmtk2	lemur tyrosine kinase 2	chr5	+	Multiple_Complex	144100436	144188204
TC0500001749.mm.2	5,39	5,17	0,43	0,39	T	T	1,16	0,6772	0,8902	T	NM_010800; ENSMUST00000060747; BC011486; BC094061; OTTMUST00000062929; uc009alh.1	Bhlha15	basic helix-loop-helix family, member a15	chr5	+	Coding	144190286	144194441
TC0500001751.mm.2	11,44	11,2	0,2	0,23	T	T	1,19	0,2349	0,6572	T	NM_001163709; NM_018772; ENSMUST00000056578; ENSMUST00000110695; ENSMUST00000155491; BC095955; OTTMUST00000062936; OTTMUST00000062937; OTTMUST00000062938; uc009alo.2; uc009alp.2; uc012egn.1	Bri3	brain protein I3	chr5	+	Coding	144244437	144446757
TC0500001756.mm.2	7,38	7,09	0,2	0,11	T	T	1,22	0,1858	0,6205	T	NM_016789; ENSMUST00000071782; BC026054; uc012egq.1	Nptx2	neuronal pentraxin 2	chr5	+	Coding	144545887	144557478
TC0500001757.mm.2	10,63	10,86	0,34	0,31	T	T	-1,17	0,2617	0,6729	T	NM_001081362; ENSMUST00000038980; ENSMUST00000094120; ENSMUST00000100467; ENSMUST00000124909; ENSMUST00000128550; ENSMUST00000132347; ENSMUST00000132925; ENSMUST00000136379; ENSMUST00000138589; ENSMUST00000143357; OTTMUST00000041548; OTTMUST00000041549; OTTMUST00000041550; OTTMUST00000041551; OTTMUST00000041552; OTTMUST00000041553; OTTMUST00000041554; OTTMUST00000041555; OTTMUST00000041556; OTTMUST00000041557; uc009alt.1; uc009alu.1	Trrap	transformation/transcription domain-associated protein	chr5	+	Multiple_Complex	144768092	144859778
TC0500001762.mm.2	8,3	7,93	0,49	0,25	T	T	1,29	0,2128	0,6401	T	NM_027069; ENSMUST00000031624; BC147518; BC147521; uc009alz.1	1700018F24Rik	RIKEN cDNA 1700018F24 gene	chr5	+	Coding	145042990	145045678
TC0500001763.mm.2	7,12	7,04	0,33	0,41	T	T	1,06	0,3694	0,7448	T	NM_019767; ENSMUST00000031625; ENSMUST00000124379; ENSMUST00000127694; ENSMUST00000134835; ENSMUST00000142276; ENSMUST00000147564; BC001988; OTTMUST00000055180; OTTMUST00000055181; OTTMUST00000055182; OTTMUST00000055183; OTTMUST00000055184; OTTMUST00000055185; uc009ama.1; uc012egt.1	Arpc1a	actin related protein 2/3 complex, subunit 1A	chr5	+	Multiple_Complex	145083830	145108761
TC0500001764.mm.2	13,52	13,86	0,27	0,13	T	T	-1,27	0,0452	0,4038	T	NM_023142; ENSMUST00000085679; ENSMUST00000126343; ENSMUST00000128229; ENSMUST00000129033; ENSMUST00000136074; ENSMUST00000138235; ENSMUST00000138900; ENSMUST00000138922; ENSMUST00000141602; ENSMUST00000144375; BC003441; BC010275; BC092051; OTTMUST00000055324; OTTMUST00000055335; OTTMUST00000055336; OTTMUST00000055337; OTTMUST00000055338; OTTMUST00000055339; OTTMUST00000055340; OTTMUST00000055341; OTTMUST00000055342; OTTMUST00000055343; uc009amb.2; uc009amc.2	Arpc1b	actin related protein 2/3 complex, subunit 1B	chr5	+	Multiple_Complex	145114215	145130705
TC0500001766.mm.2	10,53	9,89	0,4	0,34	T	T	1,56	0,5055	0,8148	T	NM_001008705; BC057025; OTTMUST00000055382; OTTMUST00000055383; OTTMUST00000055384; OTTMUST00000055385; OTTMUST00000055407; OTTMUST00000055408; OTTMUST00000055409; uc009amf.1; uc009amg.1	Bud31	BUD31 homolog (yeast)	chr5	+	Multiple_Complex	145140362	145148078
TC0500001767.mm.2	10,4	10,72	0,31	0,15	T	T	-1,24	0,0204	0,3092	T	NM_178576; ENSMUST00000070487; ENSMUST00000160422; ENSMUST00000160437; ENSMUST00000160574; ENSMUST00000160629; ENSMUST00000160762; ENSMUST00000162244; BC057067; OTTMUST00000055442; OTTMUST00000055443; OTTMUST00000055566; OTTMUST00000055567; OTTMUST00000055568; OTTMUST00000055569; OTTMUST00000055570	Cpsf4	cleavage and polyadenylation specific factor 4	chr5	+	Multiple_Complex	145167213	145182041
TC0500001768.mm.2	7,19	7,17	0,24	0,33	T	T	1,02	0,9812	0,9954	T	NM_001167944; NM_016683; ENSMUST00000031601; ENSMUST00000085671; ENSMUST00000160162; ENSMUST00000161881; ENSMUST00000161896; ENSMUST00000162168; BC060248; OTTMUST00000055162; OTTMUST00000055163; OTTMUST00000055164; OTTMUST00000055165; OTTMUST00000055166; OTTMUST00000055167; uc009amn.2; uc009amo.2	Zkscan5	zinc finger with KRAB and SCAN domains 5	chr5	+	Multiple_Complex	145204559	145221750
TC0500001769.mm.2	10,2	10,45	0,32	0,27	T	T	-1,19	0,4528	0,7917	T	NM_001083958; NM_028298; ENSMUST00000085661; ENSMUST00000167316; BC060660; BC062945; uc009amp.1; uc009amq.1; uc009amr.1; uc009ams.1	Zfp655	zinc finger protein 655	chr5	+	Multiple_Complex	145231715	145247306
TC0500001771.mm.2	10,41	10,31	0,24	0,14	T	T	1,07	0,4012	0,7658	T	NM_001081431; ENSMUST00000094116; BC150878; BC151110; uc009amt.1; uc012egv.1	Zscan25	zinc finger and SCAN domain containing 25	chr5	+	Coding	145283343	145291469
TC0500001773.mm.2	5,92	5,75	0,45	0,3	T	T	1,12	0,4895	0,8065	T	NM_001100180; ENSMUST00000079268; ENSMUST00000174696; OTTMUST00000075806; OTTMUST00000096112; uc009amu.1	Cyp3a57	cytochrome P450, family 3, subfamily a, polypeptide 57	chr5	+	Coding	145345270	145390512
TC0500001775.mm.2	6,4	6,34	0,36	0,24	T	T	1,04	0,5056	0,8148	T	NM_001105160; ENSMUST00000035571; uc012egy.1	Cyp3a59	cytochrome P450, family 3, subfamily a, polypeptide 59	chr5	+	Coding	146079258	146113285
TC0500001779.mm.2	11,33	11,21	0,49	0,16	T	T	1,09	0,9445	0,9845	T	NM_153599; ENSMUST00000031640; ENSMUST00000159467; ENSMUST00000159615; ENSMUST00000160924; ENSMUST00000161181; ENSMUST00000161652; ENSMUST00000162494; OTTMUST00000063710; OTTMUST00000063711; OTTMUST00000063712; OTTMUST00000063713; OTTMUST00000063714; OTTMUST00000063715; OTTMUST00000063716; uc009and.1; uc009ane.1; uc012egz.1	Cdk8	cyclin-dependent kinase 8	chr5	+	Multiple_Complex	146231230	146302874
TC0500001783.mm.2	7,18	6,95	0,3	0,19	T	T	1,17	0,1147	0,5427	T	NM_145155; ENSMUST00000016143; BC027038; uc009anf.1	Wasf3	WAS protein family, member 3	chr5	+	Coding	146384985	146472411
TC0500001786.mm.2	4,97	4,91	0,32	0,37	T	T	1,04	0,9090	0,9718	T	NM_001243104; ENSMUST00000179032; uc029vqm.1	Gm6408	predicted gene 6408	chr5	+	Coding	146481943	146484702
TC0500001787.mm.2	7,27	6,95	0,48	0,53	T	T	1,25	0,2581	0,6715	T	NM_001243110; ENSMUST00000110611; uc029vqn.1	Gm6370	predicted gene 6370	chr5	+	Coding	146491363	146494132
TC0500001789.mm.2	7,71	7,38	0,64	0,64	T	T	1,26	0,4345	0,7832	T	NM_001243109; ENSMUST00000110596; uc009anh.1	Gm3404	predicted gene 3404	chr5	+	Coding	146525801	146528553
TC0500001790.mm.2	6,61	6,37	0,4	0,37	T	T	1,18	0,5464	0,8325	T	NM_001243113; uc029vqq.1	Gm3409	predicted gene 3409	chr5	+	Coding	146537648	146540427
TC0500001791.mm.2	6,56	6,38	0,81	0,53	T	T	1,13	0,3589	0,7391	T	ENSMUST00000110595; ENSMUST00000179214; uc029vqr.1	Gm3415	predicted gene 3415	chr5	+	Coding	146556113	146558915
TC0500001795.mm.2	14,99	14,73	0,15	0,39	T	T	1,2	0,2214	0,6450	T	NM_019647; BC086904; BC086905; BC086935; BC089582; BC090256; BC094410; BC096404; BC096572; BC106116; BC138299; BC138300; OTTMUST00000060416; OTTMUST00000060417; OTTMUST00000060418; OTTMUST00000060419; OTTMUST00000060420; OTTMUST00000060421; uc009ank.2; uc009anl.2	Rpl21	ribosomal protein L21	chr5	+	Multiple_Complex	146832890	146837032
TC0500001796.mm.2	6,01	6,19	0,4	0,34	T	T	-1,14	0,5515	0,8342	T	NM_026864; ENSMUST00000031646; BC118009; uc009anm.1; uc009ann.1	Rasl11a	RAS-like, family 11, member A	chr5	+	Coding	146844245	146847726
TC0500001798.mm.2	10,21	10,65	0,51	0,37	T	T	-1,36	0,1184	0,5482	T	NM_025652; ENSMUST00000132102; ENSMUST00000133296; ENSMUST00000133682; ENSMUST00000146511; BC032292; OTTMUST00000060491; OTTMUST00000060542; OTTMUST00000060543; OTTMUST00000060544	Gtf3a	general transcription factor III A	chr5	+	Multiple_Complex	146948657	146955614
TC0500001799.mm.2	9,13	9,04	0,15	0,34	T	T	1,06	0,6243	0,8678	T	NM_009087; NM_181730; ENSMUST00000050970; ENSMUST00000110557; BC002025; BC024394; BC087884; OTTMUST00000060550; OTTMUST00000060568	Polr1d	polymerase (RNA) I polypeptide D	chr5	+	Coding	147077050	147111361
TC0500001801.mm.2	4,91	4,97	0,13	0,07	T	T	-1,04	0,8239	0,9443	T	NM_008178; ENSMUST00000065382; BC137769; OTTMUST00000060402; uc009anw.1	Gsx1	GS homeobox 1	chr5	+	Coding	147188696	147190947
TC0500001802.mm.2	5,79	5,92	0,08	0,21	T	T	-1,1	0,4490	0,7890	T	NM_008814; ENSMUST00000085591; BC103572; BC103581; BC103582; BC105642; OTTMUST00000096808; uc009any.2	Pdx1	pancreatic and duodenal homeobox 1	chr5	+	Coding	147269959	147278008
TC0500001808.mm.2	9,16	9,84	0,51	0,1	T	T	-1,6	0,0223	0,3171	T	NM_028291; ENSMUST00000031651; ENSMUST00000175807; ENSMUST00000176202; ENSMUST00000176357; ENSMUST00000176466; ENSMUST00000176505; ENSMUST00000176553; ENSMUST00000176596; ENSMUST00000176600; ENSMUST00000176753; ENSMUST00000176806; ENSMUST00000176817; ENSMUST00000176856; ENSMUST00000177327; ENSMUST00000177328; ENSMUST00000177465; ENSMUST00000177496; BC082547; BC086321; OTTMUST00000103965; OTTMUST00000103966; OTTMUST00000103967; OTTMUST00000103968; OTTMUST00000103969; OTTMUST00000103981; OTTMUST00000103982; OTTMUST00000103983; OTTMUST00000103984; OTTMUST00000103985; OTTMUST00000103986; OTTMUST00000103987; OTTMUST00000103988; OTTMUST00000103989; OTTMUST00000103990; OTTMUST00000103991; OTTMUST00000103992; uc009aod.2; uc009aoe.2; uc009aof.2; uc009aog.2	Pan3	PAN3 polyA specific ribonuclease subunit homolog (S. cerevisiae)	chr5	+	Multiple_Complex	147430161	147548502
TC0500001818.mm.2	12,15	12,08	0,54	0,56	T	T	1,05	0,4667	0,7981	T	NM_025624; ENSMUST00000031654; BC027016; uc009aoj.1; uc009aok.1	Pomp	proteasome maturation protein	chr5	+	Coding	147860628	147875782
TC0500001821.mm.2	8,13	7,87	0,6	0,44	T	T	1,2	0,6666	0,8856	T	NM_029920; ENSMUST00000071878; ENSMUST00000085554; ENSMUST00000085558; ENSMUST00000110514; ENSMUST00000110515; ENSMUST00000128423; ENSMUST00000129092; ENSMUST00000146425; ENSMUST00000149336; ENSMUST00000152105; BC150942; OTTMUST00000063287; OTTMUST00000063288; OTTMUST00000063289; OTTMUST00000063290; OTTMUST00000063291; OTTMUST00000063292; OTTMUST00000063293; OTTMUST00000063294; OTTMUST00000063295; OTTMUST00000063296; uc009aon.2; uc009aoo.1; uc009aop.2; uc009aoq.2; uc012ehc.1	Mtus2	microtubule associated tumor suppressor candidate 2	chr5	+	Multiple_Complex	147957320	148316065
TC0500001830.mm.2	7,07	6,69	0,53	0,36	T	T	1,3	0,7907	0,9349	T	NR_040686; uc029vqt.1	8430423G03Rik	RIKEN cDNA 8430423G03 gene	chr5	+	Multiple_Complex	148950250	148951658
TC0500001842.mm.2	9,71	10,54	0,24	0,18	T	T	-1,77	0,0002	0,0445	T	NM_001013378; NM_001115149; NM_001115150; NM_001115151; NM_001115153; NM_001286824; NM_001286825; ENSMUST00000050472; ENSMUST00000100410; ENSMUST00000117878; ENSMUST00000119685; ENSMUST00000121416; ENSMUST00000122160; ENSMUST00000126168; ENSMUST00000139474; ENSMUST00000149896; ENSMUST00000150921; OTTMUST00000071378; OTTMUST00000071379; OTTMUST00000071380; OTTMUST00000071381; OTTMUST00000071382; OTTMUST00000071383; OTTMUST00000071384; OTTMUST00000071385; OTTMUST00000071386; OTTMUST00000071387; uc009apg.2; uc009aph.2; uc009api.2; uc009apj.2; uc009apk.2; uc009apl.2; uc009apm.2; uc009apn.1	Uspl1	ubiquitin specific peptidase like 1	chr5	+	Multiple_Complex	149184350	149215434
TC0500001844.mm.2	12,59	13,19	0,22	0,15	T	T	-1,52	0,0033	0,1504	T	NM_009663; ENSMUST00000071130; BC026209; OTTMUST00000071392; uc009app.1	Alox5ap	arachidonate 5-lipoxygenase activating protein	chr5	+	Coding	149265058	149288047
TC0500001849.mm.2	6,53	6,38	0,57	0,51	T	T	1,11	0,5248	0,8237	T	NM_029464; ENSMUST00000031667; BC120819; BC144999; uc009apu.1; uc012ehf.1; uc012ehg.1; uc012ehh.1	Tex26	testis expressed 26	chr5	+	Coding	149439706	149470620
TC0500001851.mm.2	7,25	7,08	0,18	0,26	T	T	1,12	0,3309	0,7211	T	NM_029440; ENSMUST00000110502; OTTMUST00000071406; OTTMUST00000071407; OTTMUST00000071455; OTTMUST00000071456; OTTMUST00000071457; OTTMUST00000071458; OTTMUST00000071459; uc009apv.1; uc009apw.1	Wdr95	WD40 repeat domain 95	chr5	+	Multiple_Complex	149528679	149611894
TC0500001853.mm.2	9,3	8,84	0,45	0,35	T	T	1,37	0,3413	0,7258	T	NM_001081204; ENSMUST00000100404; OTTMUST00000075772; OTTMUST00000075773; OTTMUST00000075774; uc009aqc.1; uc009aqd.1	B3glct	beta-3-glucosyltransferase	chr5	+	Multiple_Complex	149678230	149762599
TC0500001859.mm.2	4,94	4,65	0,15	0,09	T	T	1,22	0,0270	0,3383	T	NM_001289564; NM_001289566; NM_080468; ENSMUST00000065745; ENSMUST00000110496; ENSMUST00000131212; ENSMUST00000138901; ENSMUST00000143989; BC120741; BC144802; BC144803; OTTMUST00000050517; OTTMUST00000050518; OTTMUST00000050519; OTTMUST00000050520; OTTMUST00000050521; uc009ato.1; uc009atp.2; uc009atq.1; uc009atr.2; uc012ehj.1; uc012ehk.1	Rxfp2	relaxin/insulin-like family peptide receptor 2	chr5	+	Multiple_Complex	150018675	150082186
TC0500001860.mm.2	8,23	9,08	0,35	0,25	T	T	-1,8	0,0023	0,1354	T	NM_172887; ENSMUST00000087204; uc009ats.1; uc009att.1; uc009atv.2; uc009atw.1; uc009atx.1	Fry	furry homolog (Drosophila)	chr5	+	Multiple_Complex	150118670	150497753
TC0500001865.mm.2	9,87	9,58	0,18	0,44	T	T	1,22	0,1402	0,5748	T	NM_001081001; NM_009765; ENSMUST00000044620	Brca2	breast cancer 2, early onset	chr5	+	Coding	150522621	150570146
TC0500001868.mm.2	9,17	9,47	0,36	0,21	T	T	-1,24	0,0415	0,3918	T	NM_175310; ENSMUST00000016569; ENSMUST00000038900; ENSMUST00000110486; ENSMUST00000132947; ENSMUST00000133738; ENSMUST00000154083; BC096539; OTTMUST00000041450; OTTMUST00000041451; OTTMUST00000041452; OTTMUST00000041453; OTTMUST00000041454; uc009auh.2; uc009aui.1; uc009auj.2	Pds5b	PDS5, regulator of cohesion maintenance, homolog B (S. cerevisiae)	chr5	+	Multiple_Complex	150673739	150810690
TC0500001876.mm.2	6,24	6,13	0,23	0,1	T	T	1,07	0,6052	0,8602	T	NM_013823; ENSMUST00000078856; BC138258; BC138259; uc009auk.2; uc009aul.2	Kl	klotho	chr5	+	Coding	150952607	150993817
TC0500001880.mm.2	7,7	7,41	1,23	0,64	T	T	1,22	0,5428	0,8309	T	NR_033692.1; uc012drn.1	V1rg10; Vmn1r79	vomeronasal 1 receptor, G10 (V1rg10), non-coding RNA.; SubName: Full=MCG140295; SubName: Full=Uncharacterized protein; SubName: Full=Vomeronasal receptor V1RG10;	chr5	-	Multiple_Complex	3000101	3001111
TC0500001885.mm.2	6,65	6,45	0,14	0,16	T	T	1,15	0,1736	0,6094	T	NM_172991; ENSMUST00000042753; ENSMUST00000121877; ENSMUST00000124162; ENSMUST00000135809; ENSMUST00000176000; BC029549; OTTMUST00000070734; OTTMUST00000070735; OTTMUST00000070736; OTTMUST00000070737; OTTMUST00000104227; uc008whc.2; uc008whd.2	Rbm48	RNA binding motif protein 48	chr5	-	Multiple_Complex	3583978	3596585
TC0500001887.mm.2	13,15	13	0,27	0,06	T	T	1,11	0,9328	0,9799	T	NM_026033; ENSMUST00000007559; ENSMUST00000119783; ENSMUST00000140871; BC019449; OTTMUST00000070720; OTTMUST00000070721; OTTMUST00000070782; uc008whh.2; uc008whi.2	Gatad1	GATA zinc finger domain containing 1	chr5	-	Multiple_Complex	3632932	3647936
TC0500001888.mm.2	9,11	9,04	0,54	0,4	T	T	1,05	0,7302	0,9131	T	NM_001003909; NM_001289527; NM_001289528; NM_001289529; ENSMUST00000043551; BC145511; BC150792	Ankib1	ankyrin repeat and IBR domain containing 1	chr5	-	Multiple_Complex	3689999	3803124
TC0500001893.mm.2	8,27	8,36	0,21	0,12	T	T	-1,06	0,7336	0,9144	T	NM_001013023; NM_172135; ENSMUST00000044746; ENSMUST00000117463; BC038058; BC051251; BC082778; BC094442; OTTMUST00000070795; OTTMUST00000070796; uc008why.1; uc008whz.1	Mterf1a	mitochondrial transcription termination factor 1a	chr5	-	Multiple_Complex	3890581	3893933
TC0500001894.mm.2	7,92	7,92	0,26	0,27	T	T	-1	0,8281	0,9455	T	NM_020010; ENSMUST00000001507; ENSMUST00000129448; ENSMUST00000151539; BC031813; OTTMUST00000054505; OTTMUST00000054506; OTTMUST00000054507; uc008wie.1	Cyp51	cytochrome P450, family 51	chr5	-	Multiple_Complex	4080674	4104746
TC0500001896.mm.2	6,47	6,45	0,49	0,24	T	T	1,02	0,3978	0,7629	T	NM_021457; ENSMUST00000054294; BC053010; OTTMUST00000050529; uc008wig.2	Fzd1	frizzled homolog 1 (Drosophila)	chr5	-	Coding	4753839	4758216
TC0500001898.mm.2	8,38	8,43	0,57	0,3	T	T	-1,03	0,8500	0,9521	T	NM_011074; ENSMUST00000030763; ENSMUST00000115450; ENSMUST00000115451; ENSMUST00000115452; ENSMUST00000131392; ENSMUST00000132390; ENSMUST00000133465; ENSMUST00000134867; ENSMUST00000137554; ENSMUST00000153331; ENSMUST00000156660; ENSMUST00000167567; ENSMUST00000171119; BC068134; OTTMUST00000057149; OTTMUST00000057150; OTTMUST00000057151; OTTMUST00000057152; OTTMUST00000057153; OTTMUST00000057154; OTTMUST00000057155; OTTMUST00000057156; OTTMUST00000063973; OTTMUST00000063974; OTTMUST00000063975; OTTMUST00000094212; OTTMUST00000094213; uc008wih.2; uc008wii.2; uc008wij.1; uc008wik.2; uc008wil.2; uc008wim.2	Cdk14	cyclin-dependent kinase 14	chr5	-	Multiple_Complex	4803385	5420312
TC0500001908.mm.2	6,68	6,57	0,24	0,39	T	T	1,08	0,4355	0,7834	T	NM_001200025; ENSMUST00000115447; ENSMUST00000128151; ENSMUST00000156282; OTTMUST00000063956; OTTMUST00000063957; OTTMUST00000063958; uc008win.2; uc008wio.2	1700015F17Rik	RIKEN cDNA 1700015F17 gene	chr5	-	Coding	5437827	5479143
TC0500001909.mm.2	7,2	7,27	0,18	0,22	T	T	-1,05	0,9414	0,9832	T	NM_001193659; NM_001193660; NM_001193661; NM_022890; ENSMUST00000060947; ENSMUST00000115445; ENSMUST00000115446; ENSMUST00000125110; ENSMUST00000134157; ENSMUST00000134931; ENSMUST00000179804; BC024057; OTTMUST00000063979; OTTMUST00000063980; OTTMUST00000063981; OTTMUST00000063982; OTTMUST00000063983; OTTMUST00000063984; uc008wip.2; uc008wiq.2; uc008wir.2; uc012dru.1	Cldn12	claudin 12	chr5	-	Multiple_Complex	5505015	5514976
TC0500001910.mm.2	9,74	9,68	0,6	0,37	T	T	1,04	0,6909	0,8962	T	NM_153116; ENSMUST00000088842; ENSMUST00000115441; ENSMUST00000119521; ENSMUST00000126855; ENSMUST00000127670; ENSMUST00000128887; ENSMUST00000147244; ENSMUST00000152950; ENSMUST00000152984; BC034507; OTTMUST00000050513; OTTMUST00000063976; OTTMUST00000063977; OTTMUST00000071355; OTTMUST00000071356; OTTMUST00000071357; OTTMUST00000071358; OTTMUST00000071359; OTTMUST00000071360; uc008wis.1	Gtpbp10	GTP-binding protein 10 (putative)	chr5	-	Multiple_Complex	5536475	5559538
TC0500001911.mm.2	4,86	4,87	0,25	0,23	T	T	-1,01	0,5464	0,8325	T	NM_172447; ENSMUST00000054865; ENSMUST00000061008; ENSMUST00000124734; ENSMUST00000132510; ENSMUST00000135252; ENSMUST00000148193; ENSMUST00000148347; ENSMUST00000150140; ENSMUST00000155048; BC062906; OTTMUST00000063959; OTTMUST00000063960; OTTMUST00000063961; OTTMUST00000063962; OTTMUST00000063963; OTTMUST00000063964; OTTMUST00000063965; OTTMUST00000063966; OTTMUST00000084622; uc008wiu.1; uc008wiv.1; uc012drv.1; uc012drw.1	Cfap69	cilia and flagella associated protein 69	chr5	-	Coding	5579278	5664239
TC0500001912.mm.2	5,7	5,63	0,43	0,25	T	T	1,05	0,5390	0,8300	T	NM_001103156; NM_001103157; NM_001285469; NM_001285470; NM_001285471; NM_028734; ENSMUST00000015797; ENSMUST00000115424; ENSMUST00000115425; ENSMUST00000115426; ENSMUST00000115427; ENSMUST00000148333; ENSMUST00000149412; ENSMUST00000150238; ENSMUST00000164219; BC150881; BC150889; BC150997; BC151008; OTTMUST00000051255; OTTMUST00000063967; OTTMUST00000063968; OTTMUST00000063969; OTTMUST00000063970; OTTMUST00000063971; OTTMUST00000072101; OTTMUST00000072102; uc008wja.1	Steap2	six transmembrane epithelial antigen of prostate 2	chr5	-	Multiple_Complex	5664829	5694578
TC0500001914.mm.2	6,83	6,86	0,84	0,54	T	T	-1,02	0,5716	0,8426	T	NM_027399; ENSMUST00000015796; ENSMUST00000169542; BC061023; OTTMUST00000063978; OTTMUST00000091601; uc008wjb.2	Steap1	six transmembrane epithelial antigen of the prostate 1	chr5	-	Coding	5736317	5749326
TC0500001918.mm.2	6,73	6,65	0,25	0,09	T	T	1,05	0,1510	0,5854	T	NM_001163223; ENSMUST00000164784; uc012dry.1	Zfp804b	zinc finger protein 804B	chr5	-	Coding	6769030	7344378
TC0500001927.mm.2	9,2	8,97	0,81	0,23	T	T	1,17	0,9609	0,9897	T	NM_001007220; NM_001007221; NM_001098225; ENSMUST00000046838; ENSMUST00000050166; ENSMUST00000088744; ENSMUST00000088761; ENSMUST00000115385; ENSMUST00000115386; ENSMUST00000115388; ENSMUST00000123168; ENSMUST00000124121; ENSMUST00000126384; ENSMUST00000130315; ENSMUST00000136524; ENSMUST00000136808; ENSMUST00000138652; ENSMUST00000139048; ENSMUST00000139841; ENSMUST00000143929; ENSMUST00000144241; ENSMUST00000153427; ENSMUST00000153889; ENSMUST00000154935; OTTMUST00000039268; OTTMUST00000039269; OTTMUST00000039270; OTTMUST00000039271; OTTMUST00000039272; OTTMUST00000039273; OTTMUST00000039274; OTTMUST00000039275; OTTMUST00000039276; OTTMUST00000039277; OTTMUST00000039278; OTTMUST00000039279; OTTMUST00000039280; OTTMUST00000039281; OTTMUST00000039282; OTTMUST00000039283; OTTMUST00000039284; OTTMUST00000039285; OTTMUST00000039286; uc008wjj.1; uc008wjk.2; uc008wjl.1; uc008wjm.1; uc008wjn.1; uc008wjo.1; uc008wjp.1; uc008wjq.1; uc008wjr.1; uc008wjs.1; uc008wjt.1; uc008wju.1; uc008wjv.1; uc008wjw.1; uc008wjx.1; uc008wjy.1; uc008wjz.1; uc008wkb.1; uc012drz.1; uc012dsa.1; uc012dsb.1	Adam22	a disintegrin and metallopeptidase domain 22	chr5	-	Multiple_Complex	8072352	8368160
TC0500001931.mm.2	9	8,95	0,18	0,2	T	T	1,04	0,2997	0,7006	T	NM_001190717; NM_013726; ENSMUST00000002368; ENSMUST00000163141; ENSMUST00000166364; ENSMUST00000168500; ENSMUST00000168637; ENSMUST00000170927; ENSMUST00000171808; BC138709; BC138710; BC145392; OTTMUST00000089947; OTTMUST00000089948; OTTMUST00000089949; OTTMUST00000089950; OTTMUST00000089951; OTTMUST00000089952; OTTMUST00000089953; uc008wkc.2; uc008wkd.2; uc008wke.2	Dbf4	DBF4 homolog (S. cerevisiae)	chr5	-	Multiple_Complex	8396969	8422716
TC0500001932.mm.2	5,92	5,82	0,53	0,23	T	T	1,07	0,4861	0,8060	T	NM_198620; ENSMUST00000047485; ENSMUST00000115378; BC058808; OTTMUST00000055842; OTTMUST00000055843; uc008wkk.1	Rundc3b	RUN domain containing 3B	chr5	-	Multiple_Complex	8490334	8622952
TC0500001936.mm.2	11,41	12,25	0,35	0,2	T	T	-1,79	0,0010	0,1019	T	NM_023733; ENSMUST00000003720; ENSMUST00000146115; ENSMUST00000157024; BC006593; BC012308; OTTMUST00000059513; OTTMUST00000059514; OTTMUST00000059515; uc008wkt.1; uc008wku.1	Crot	carnitine O-octanoyltransferase	chr5	-	Multiple_Complex	8966033	8997427
TC0500001938.mm.2	12,87	13,2	0,3	0,23	T	T	-1,26	0,1392	0,5737	T	NM_001110327; NM_011806; ENSMUST00000071921; ENSMUST00000095017; ENSMUST00000183347; ENSMUST00000183448; ENSMUST00000183525; ENSMUST00000183792; ENSMUST00000183973; ENSMUST00000184120; ENSMUST00000184159; ENSMUST00000184370; ENSMUST00000184372; ENSMUST00000184401; ENSMUST00000184620; ENSMUST00000184888; ENSMUST00000184903; ENSMUST00000184947; ENSMUST00000185100; ENSMUST00000185193; BC045141; OTTMUST00000093427; OTTMUST00000093428; OTTMUST00000117748; OTTMUST00000117750; OTTMUST00000117751; OTTMUST00000117752; OTTMUST00000117753; OTTMUST00000117754; OTTMUST00000117755; OTTMUST00000117756; OTTMUST00000117764; OTTMUST00000117765; OTTMUST00000117779; OTTMUST00000117780; OTTMUST00000117781; OTTMUST00000117782; OTTMUST00000117783; OTTMUST00000117784; uc008wky.2; uc008wkz.2; uc008wla.2; uc008wlb.2; uc008wlc.2; uc008wld.2; uc008wle.2; uc008wlf.2	Dmtf1	cyclin D binding myb-like transcription factor 1	chr5	-	Multiple_Complex	9118801	9161776
TC0500001944.mm.2	8,95	8,31	1,1	0,3	T	T	1,56	0,0599	0,4483	T	NM_181850; ENSMUST00000004076; BC111891; BC113170; uc008wll.1	Grm3	glutamate receptor, metabotropic 3	chr5	-	Coding	9485236	9725352
TC0500001948.mm.2	8,5	7,99	0,69	0,33	T	T	1,42	0,2257	0,6484	T	ENSMUST00000081735; ENSMUST00000088625	Gm5152	predicted gene 5152 [Source:MGI Symbol;Acc:MGI:3643407]	chr5	-	Coding	10242041	10246526
TC0500001972.mm.2	7,09	6,57	0,8	0,42	T	T	1,43	0,2728	0,6815	T	NM_198666; ENSMUST00000035980; ENSMUST00000154544; BC048454; uc008wmm.1	Gm9758	predicted gene 9758	chr5	-	Multiple_Complex	14910122	14914899
TC0500001973.mm.2	8,05	7,6	0,76	0,65	T	T	1,36	0,5968	0,8559	T	NM_001122661; ENSMUST00000159973; OTTMUST00000093835; uc012dsi.1	Speer4e	spermatogenesis associated glutamate (E)-rich protein 4e	chr5	-	Coding	14933221	14938475
TC0500001974.mm.2	11,35	10,51	1,25	0,66	T	T	1,79	0,4371	0,7843	T	NM_001281514; ENSMUST00000096953	Gm10354	predicted gene 10354	chr5	-	Coding	14974113	14978935
TC0500001975.mm.2	10,59	9,16	1,12	0,84	T	T	2,69	0,2661	0,6776	T	NM_182957; ENSMUST00000167908; uc008wmq.2	Gm17019	predicted gene 17019	chr5	-	Coding	15028950	15033007
TC0500001976.mm.2	10,42	9,11	1,55	1,05	T	T	2,47	0,6108	0,8621	T	uc029vfz.1	4930572O03Rik	spermatogenesis associated glutamate (E)-rich protein pseudogene	chr5	-	Coding	15471698	15605059
TC0500001979.mm.2	8,83	7,79	1,22	0,64	T	T	2,06	0,3229	0,7165	T	NR_073011	4930572O03Rik	spermatogenesis associated glutamate (E)-rich protein pseudogene	chr5	-	Multiple_Complex	15652286	15657059
TC0500001980.mm.2	8,93	8,23	1,22	0,83	T	T	1,63	0,4617	0,7956	T	NM_001281511; ENSMUST00000095005; ENSMUST00000179506; OTTMUST00000078983	Speer4c	spermatogenesis associated glutamate (E)-rich protein 4C	chr5	-	Coding	15709501	15714271
TC0500001992.mm.2	7,73	7,04	0,81	0,45	T	T	1,62	0,0277	0,3418	T	NM_001159555; NM_001159556; NM_001159557; NM_001159558; NM_007643; ENSMUST00000082367; ENSMUST00000165232; ENSMUST00000169095; ENSMUST00000170051; BC010262; uc008wnn.2; uc008wno.2; uc008wnp.2; uc008wnq.2; uc012dsl.1	Cd36	CD36 antigen	chr5	-	Multiple_Complex	17781690	17888959
TC0500001995.mm.2	7,17	7,41	0,24	0,26	T	T	-1,18	0,1970	0,6295	T	NM_010305; ENSMUST00000074694; BC138862; BC138865; uc008wns.1	Gnai1	guanine nucleotide binding protein (G protein), alpha inhibiting 1	chr5	-	Multiple_Complex	18265135	18360413
TC0500002007.mm.2	9,29	9,82	0,42	0,34	T	T	-1,45	0,2053	0,6358	T	NM_172992; ENSMUST00000118174; ENSMUST00000124431; ENSMUST00000133784; ENSMUST00000139325; ENSMUST00000140147; ENSMUST00000153194; ENSMUST00000156044; BC052841; OTTMUST00000073396; OTTMUST00000073397; OTTMUST00000073398; OTTMUST00000073399; OTTMUST00000073400; OTTMUST00000073401; OTTMUST00000073402; uc008wnz.2; uc008woa.2; uc008wob.2; uc012dsn.1	Phtf2	putative homeodomain transcription factor 2	chr5	-	Multiple_Complex	20758663	20882124
TC0500002008.mm.2	10,85	11,03	0,37	0,18	T	T	-1,13	0,6492	0,8792	T	NM_001080977; ENSMUST00000036489; uc008wod.1; uc008woe.1; uc008wof.1	Rsbn1l	round spermatid basic protein 1-like	chr5	-	Multiple_Complex	20893024	20951822
TC0500002010.mm.2	11,55	11,65	0,5	0,27	T	T	-1,07	0,9207	0,9756	T	NM_011203; ENSMUST00000030556; ENSMUST00000126853; ENSMUST00000140057; ENSMUST00000148711; ENSMUST00000151366; ENSMUST00000151813; BC051980; OTTMUST00000073786; OTTMUST00000073787; OTTMUST00000073788; OTTMUST00000073789; OTTMUST00000073790; OTTMUST00000074179; uc008woh.1	Ptpn12	protein tyrosine phosphatase, non-receptor type 12	chr5	-	Multiple_Complex	20986645	21055911
TC0500002017.mm.2	6,06	6,21	0,49	0,2	T	T	-1,11	0,9417	0,9833	T	NM_029195; ENSMUST00000030552; ENSMUST00000115245; ENSMUST00000123796; ENSMUST00000129172; ENSMUST00000132473; OTTMUST00000063114; OTTMUST00000063115; OTTMUST00000063116; OTTMUST00000063117; OTTMUST00000063118; uc008wok.2; uc008wol.1	Ccdc146	coiled-coil domain containing 146	chr5	-	Multiple_Complex	21292961	21424677
TC0500002018.mm.2	7,54	7,46	0,3	0,23	T	T	1,06	0,1427	0,5765	T	NM_001199632; NM_177076; ENSMUST00000051358; ENSMUST00000115234; ENSMUST00000137788; ENSMUST00000153598; BC145291; BC145292; OTTMUST00000063207; OTTMUST00000063208; OTTMUST00000063209; OTTMUST00000063210; uc008wop.2; uc008woq.1; uc012dsq.1	Fbxl13	F-box and leucine-rich repeat protein 13	chr5	-	Multiple_Complex	21483847	21645634
TC0500002020.mm.2	8,16	8,26	0,16	0,12	T	T	-1,07	0,4754	0,8010	T	XM_001001111.3	Gm8539	PREDICTED: predicted gene 8539 (Gm8539), mRNA.	chr5	-	Coding	21613991	21614530
TC0500002021.mm.2	7,84	7,83	0,44	0,2	T	T	1	0,8342	0,9477	T	NM_178728; ENSMUST00000060899; ENSMUST00000115217; BC062890; OTTMUST00000063205; OTTMUST00000063206; uc008wov.1; uc008wow.1	Napepld	N-acyl phosphatidylethanolamine phospholipase D	chr5	-	Coding	21662901	21701396
TC0500002025.mm.2	10,71	10,94	0,14	0,33	T	T	-1,17	0,6477	0,8782	T	NM_009584; ENSMUST00000030771; ENSMUST00000115192; ENSMUST00000115193; ENSMUST00000115195; ENSMUST00000132962; ENSMUST00000145955; ENSMUST00000147987; BC052027; OTTMUST00000063214; OTTMUST00000063239; OTTMUST00000063240; OTTMUST00000063241; OTTMUST00000063242; OTTMUST00000063243; OTTMUST00000063244; uc008woy.1; uc008woz.1; uc008wpa.1; uc008wpb.1; uc008wpc.1	Dnajc2	DnaJ (Hsp40) homolog, subfamily C, member 2	chr5	-	Multiple_Complex	21757267	21785251
TC0500002027.mm.2	6,91	6,58	0,5	0,18	T	T	1,26	0,1470	0,5816	T	NM_001289787; NM_001289788; NM_030727; ENSMUST00000030878; ENSMUST00000115176; ENSMUST00000127975; ENSMUST00000142888; ENSMUST00000150012; BC108986; BC108987; OTTMUST00000057763; OTTMUST00000057764; OTTMUST00000057765; OTTMUST00000057766; OTTMUST00000057767	Slc26a5	solute carrier family 26, member 5	chr5	-	Multiple_Complex	21809001	21865604
TC0500002028.mm.2	5,83	5,78	0,09	0,05	T	T	1,03	0,8626	0,9552	T	NM_011261; ENSMUST00000062372; ENSMUST00000159741; ENSMUST00000159768; ENSMUST00000160707; ENSMUST00000160791; ENSMUST00000161353; ENSMUST00000161356; ENSMUST00000161782; ENSMUST00000162427; ENSMUST00000162622; ENSMUST00000162637; ENSMUST00000162876; OTTMUST00000075740; OTTMUST00000075741; OTTMUST00000075742; OTTMUST00000075743; OTTMUST00000075744; OTTMUST00000075745; OTTMUST00000075746; OTTMUST00000075759; OTTMUST00000075760; OTTMUST00000075761; OTTMUST00000075762; OTTMUST00000075763; uc008wph.1; uc008wpi.1; uc008wpj.1; uc008wpk.1; uc008wpl.1; uc008wpm.1; uc008wpn.1; uc008wpo.1; uc008wpp.1	Reln	reelin	chr5	-	Multiple_Complex	21884454	22344705
TC0500002037.mm.2	9,24	9,52	0,4	0,25	T	T	-1,22	0,5250	0,8239	T	NM_011959; NR_004442; ENSMUST00000030872; ENSMUST00000135906; ENSMUST00000138248; ENSMUST00000141263; ENSMUST00000142987; BC006927; OTTMUST00000050834; OTTMUST00000050835; OTTMUST00000050836; OTTMUST00000050838; OTTMUST00000050839; uc008wpq.1; uc012dsr.1	Orc5; Gm15421	origin recognition complex, subunit 5; ribosomal protein L22 like 1 pseudogene	chr5	-	Multiple_Complex	22486485	22550429
TC0500002045.mm.2	8,45	8,65	0,23	0,25	T	T	-1,14	0,5586	0,8381	T	NR_040469; uc008wpy.2	5031425E22Rik	RIKEN cDNA 5031425E22 gene	chr5	-	Multiple_Complex	23353565	23434353
TC0500002046.mm.2	10,87	10,95	0,31	0,28	T	T	-1,06	0,8280	0,9455	T	NR_015554; NR_038090; uc008wql.2; uc008wqm.2; uc029vgj.1	AI506816	expressed sequence AI506816	chr5	-	Multiple_Complex	23367927	23712680
TC0500002053.mm.2	11,63	11,5	0,22	0,15	T	T	1,1	0,6046	0,8599	T	NM_009274; ENSMUST00000088392; BC020178; uc008wqd.1; uc008wqe.1; uc008wqf.1; uc008wqg.1; uc008wqh.1; uc008wqi.1; uc008wqj.1	Srpk2	serine/arginine-rich protein specific kinase 2	chr5	-	Multiple_Complex	23503081	23684617
TC0500002059.mm.2	5,99	6,21	0,41	0,7	T	T	-1,16	0,1262	0,5578	T	NM_001289780; NM_001289781; NM_178403; ENSMUST00000119946; ENSMUST00000129848; ENSMUST00000131404; ENSMUST00000131992; ENSMUST00000147922; ENSMUST00000148618; ENSMUST00000148921; ENSMUST00000151449; BC008544; BC138533; BC145316; OTTMUST00000070608; OTTMUST00000070609; OTTMUST00000070610; OTTMUST00000070611; OTTMUST00000070612; OTTMUST00000070613; OTTMUST00000070614; OTTMUST00000070615	Pus7	pseudouridylate synthase 7 homolog (S. cerevisiae)	chr5	-	Multiple_Complex	23740165	23783711
TC0500002065.mm.2	14,89	14,57	0,31	0,34	T	T	1,25	0,1503	0,5850	T	NM_025394; ENSMUST00000030851; BC055352; OTTMUST00000070676; uc008wqs.2	Tomm7	translocase of outer mitochondrial membrane 7 homolog (yeast)	chr5	-	Coding	23838944	23844161
TC0500002068.mm.2	11,45	11,64	0,28	0,23	T	T	-1,14	0,5354	0,8289	T	NM_053090; ENSMUST00000030849; ENSMUST00000101513; ENSMUST00000115109; ENSMUST00000126828; ENSMUST00000147179; BC056381; BC060692; OTTMUST00000050470; OTTMUST00000050471; OTTMUST00000050472; OTTMUST00000050473; OTTMUST00000050474; uc008wqu.1; uc008wqv.1; uc008wqw.1	Fam126a	family with sequence similarity 126, member A	chr5	-	Multiple_Complex	23915276	24030690
TC0500002073.mm.2	5,95	5,93	0,21	0,27	T	T	1,01	0,8140	0,9418	T	NM_013569; ENSMUST00000036092; ENSMUST00000115098; ENSMUST00000126791; ENSMUST00000129246; ENSMUST00000142197; OTTMUST00000059001; OTTMUST00000059002; OTTMUST00000059003; OTTMUST00000059004; OTTMUST00000059005; uc008wrb.1; uc008wrc.1	Kcnh2	potassium voltage-gated channel, subfamily H (eag-related), member 2	chr5	-	Multiple_Complex	24319589	24351604
TC0500002075.mm.2	5,71	5,43	0,21	0,18	T	T	1,21	0,3075	0,7050	T	NM_001002897; ENSMUST00000059401; ENSMUST00000128831; ENSMUST00000138716; OTTMUST00000058962; OTTMUST00000058963; OTTMUST00000058964	Atg9b	autophagy related 9B	chr5	-	Multiple_Complex	24384181	24392143
TC0500002077.mm.2	10,12	10,37	0,61	0,32	T	T	-1,19	0,3029	0,7029	T	NM_007668; ENSMUST00000030814; BC052007; uc008wrl.1	Cdk5	cyclin-dependent kinase 5	chr5	-	Coding	24418241	24423530
TC0500002078.mm.2	12,21	12,51	0,21	0,21	T	T	-1,23	0,1350	0,5702	T	NM_023229; ENSMUST00000030800; ENSMUST00000115041; ENSMUST00000115043; ENSMUST00000123144; ENSMUST00000130577; ENSMUST00000131946; ENSMUST00000132109; ENSMUST00000132498; ENSMUST00000134958; ENSMUST00000139307; ENSMUST00000144389; ENSMUST00000144866; ENSMUST00000149085; ENSMUST00000149537; ENSMUST00000151900; BC013547; OTTMUST00000059171; OTTMUST00000059194; OTTMUST00000059195; OTTMUST00000059196; OTTMUST00000059197; OTTMUST00000059198; OTTMUST00000059199; OTTMUST00000059200; OTTMUST00000059201; OTTMUST00000059202; OTTMUST00000059203; OTTMUST00000059204; OTTMUST00000059205; OTTMUST00000059206; OTTMUST00000059207; uc008wrn.1; uc008wro.1; uc008wrp.2; uc008wrq.1; uc008wrr.1	Fastk	Fas-activated serine/threonine kinase	chr5	-	Multiple_Complex	24438440	24445287
TC0500002079.mm.2	10,04	10,28	0,28	0,15	T	T	-1,18	0,4016	0,7661	T	NM_022418; ENSMUST00000030799; ENSMUST00000115033; ENSMUST00000115036; ENSMUST00000123167; ENSMUST00000127194; BC019547; OTTMUST00000059213; OTTMUST00000059217; OTTMUST00000059218; OTTMUST00000059219; OTTMUST00000059220; uc008wrt.2	Tmub1	transmembrane and ubiquitin-like domain containing 1	chr5	-	Coding	24445458	24447854
TC0500002080.mm.2	6,23	5,97	0,15	0,09	T	T	1,2	0,1072	0,5312	T	ENSMUST00000101490	Gm10472	predicted gene 10472	chr5	-	Coding	24451174	24451707
TC0500002081.mm.2	6,38	6,31	0,13	0,26	T	T	1,05	0,8234	0,9440	T	NM_015739; ENSMUST00000088311; OTTMUST00000059222; uc008wrx.1	Gbx1	gastrulation brain homeobox 1	chr5	-	Coding	24502757	24527276
TC0500002083.mm.2	7,35	7,68	0,39	0,43	T	T	-1,26	0,2508	0,6668	T	NM_080444; ENSMUST00000048302; ENSMUST00000117900; ENSMUST00000119657; BC141311; BC141313; OTTMUST00000066055; OTTMUST00000066056; OTTMUST00000066057; uc008wry.1	Asb10	ankyrin repeat and SOCS box-containing 10	chr5	-	Coding	24532697	24540978
TC0500002084.mm.2	6,4	6,21	0,46	0,38	T	T	1,14	0,5066	0,8153	T	NM_177676; NR_033188; ENSMUST00000088302; BC137999; BC145792; uc008wrz.2; uc008wsa.2; uc012dtc.1	4931409K22Rik	RIKEN cDNA 4931409K22 gene	chr5	-	Multiple_Complex	24543434	24555469
TC0500002085.mm.2	10,24	10,69	0,44	0,34	T	T	-1,37	0,0467	0,4095	T	NM_001190443; NM_013853; ENSMUST00000030795; BC003300; uc008wsb.2; uc012dtd.1	Abcf2	ATP-binding cassette, sub-family F (GCN20), member 2	chr5	-	Coding	24565341	24577467
TC0500002087.mm.2	6,44	6,5	0,18	0,24	T	T	-1,05	0,9871	0,9966	T	NM_025891; ENSMUST00000030791; ENSMUST00000140744; ENSMUST00000143501; ENSMUST00000144518; ENSMUST00000144995; ENSMUST00000145565; ENSMUST00000147857; BC013122; BC060525; OTTMUST00000075591; OTTMUST00000075592; OTTMUST00000075593; OTTMUST00000075594; OTTMUST00000075595; OTTMUST00000075596; OTTMUST00000075598; uc008wsd.1	Smarcd3	SWI/SNF related, matrix associated, actin dependent regulator of chromatin, subfamily d, member 3	chr5	-	Multiple_Complex	24590818	24602012
TC0500002091.mm.2	6,35	6,34	0,14	0,25	T	T	1,01	0,6197	0,8661	T	NM_001081441; ENSMUST00000068693; ENSMUST00000127320; ENSMUST00000142607; OTTMUST00000057370; OTTMUST00000057371; OTTMUST00000057372; uc008wsh.1; uc029vgo.1	Wdr86	WD repeat domain 86	chr5	-	Multiple_Complex	24711738	24730727
TC0500002092.mm.2	5,72	5,65	0,18	0,48	T	T	1,05	0,5262	0,8244	T	NM_153076; ENSMUST00000047119; ENSMUST00000123386; BC120913; OTTMUST00000050475; OTTMUST00000050476; uc008wsi.2	Crygn	crystallin, gamma N	chr5	-	Multiple_Complex	24751002	24758008
TC0500002093.mm.2	12,33	12,13	0,19	0,34	T	T	1,15	0,6780	0,8906	T	NM_053075; ENSMUST00000030787; ENSMUST00000146310; ENSMUST00000154523; BC012273; OTTMUST00000057340; OTTMUST00000057341; OTTMUST00000057342; uc008wsj.1	Rheb	Ras homolog enriched in brain	chr5	-	Multiple_Complex	24802823	24842624
TC0500002095.mm.2	8,59	8,74	0,19	0,3	T	T	-1,11	0,8714	0,9594	T	NM_001170555; NM_001170556; NM_145401; ENSMUST00000030784; ENSMUST00000076306; ENSMUST00000114975; ENSMUST00000123749; ENSMUST00000129022; ENSMUST00000131486; ENSMUST00000135525; ENSMUST00000139698; ENSMUST00000148531; ENSMUST00000150135; BC015283; OTTMUST00000057395; OTTMUST00000057396; OTTMUST00000057397; OTTMUST00000057398; OTTMUST00000057399; OTTMUST00000057400; OTTMUST00000057423; OTTMUST00000057424; OTTMUST00000057425; OTTMUST00000057426; uc008wsk.2; uc008wsl.2; uc008wsm.2; uc008wsn.2; uc012dtj.1	Prkag2	protein kinase, AMP-activated, gamma 2 non-catalytic subunit	chr5	-	Multiple_Complex	24862735	25100642
TC0500002101.mm.2	9,1	9,21	0,22	0,15	T	T	-1,08	0,4850	0,8055	T	ENSMUST00000066954	E130116L18Rik	RIKEN cDNA E130116L18 gene [Source:MGI Symbol;Acc:MGI:1925120]	chr5	-	Coding	25222848	25223153
TC0500002102.mm.2	12,03	12,12	0,19	0,13	T	T	-1,06	0,7539	0,9221	T	NM_001081383; ENSMUST00000045291; ENSMUST00000172556; ENSMUST00000172626; ENSMUST00000172707; ENSMUST00000173073; ENSMUST00000173174; ENSMUST00000173673; ENSMUST00000174734; OTTMUST00000095143; OTTMUST00000095144; OTTMUST00000095145; OTTMUST00000095147; OTTMUST00000095148; OTTMUST00000095149; OTTMUST00000095151; OTTMUST00000095152; uc008wsu.1; uc008wsv.1; uc008wsw.1; uc008wsx.1; uc012dtl.1	Kmt2c	lysine (K)-specific methyltransferase 2C	chr5	-	Multiple_Complex	25271794	25498783
TC0500002110.mm.2	6,12	6,61	0,28	0,21	T	T	-1,4	0,0402	0,3864	T	NM_020570; ENSMUST00000030773; ENSMUST00000114922; ENSMUST00000131308; ENSMUST00000134972; BC033417; OTTMUST00000059416; OTTMUST00000059417; OTTMUST00000059418; OTTMUST00000059419; uc008wta.1	Xrcc2	X-ray repair complementing defective repair in Chinese hamster cells 2	chr5	-	Multiple_Complex	25689812	25705825
TC0500002115.mm.2	9,08	7,54	1,25	0,65	T	T	2,9	0,1830	0,6172	T	NM_029376; ENSMUST00000079447; BC145097; OTTMUST00000093861; uc008wte.1	Speer4a; Gm10471	spermatogenesis associated glutamate (E)-rich protein 4A; predicted gene 10471	chr5	-	Coding	25937657	26039506
TC0500002116.mm.2	10,05	9,46	1,39	0,79	T	T	1,51	0,6190	0,8659	T	NM_001281516; ENSMUST00000162387	Gm21671	predicted gene, 21671	chr5	-	Coding	25949797	25954344
TC0500002117.mm.2	6,78	6,48	0,71	0,38	T	T	1,23	0,2508	0,6668	T	XM_003688808.1	LOC100862368	PREDICTED: disks large homolog 5-like (LOC100862368), mRNA.	chr5	-	Coding	25968057	25972588
TC0500002118.mm.2	9,39	8,96	1,02	0,71	T	T	1,35	0,4904	0,8073	T	ENSMUST00000178487	Gm21698	predicted gene, 21698	chr5	-	Coding	25984150	25988579
TC0500002119.mm.2	9,29	8,77	1,08	0,64	T	T	1,44	0,5274	0,8250	T	NM_001281519; ENSMUST00000168875; ENSMUST00000170224	Gm1979	predicted gene 1979	chr5	-	Coding	25999022	26004798
TC0500002120.mm.2	9,35	8,66	1,21	0,79	T	T	1,61	0,2985	0,7001	T	NM_001281525	Gm5862	predicted gene 5862	chr5	-	Coding	26017278	26022916
TC0500002122.mm.2	10,66	9,74	1,44	0,78	T	T	1,9	0,4577	0,7935	T	NM_001177579; ENSMUST00000094946; ENSMUST00000095004; uc012dtn.1	Gm10471; Gm7347	predicted gene 10471; predicted gene 7347	chr5	-	Coding	26051883	26089291
TC0500002123.mm.2	8,05	7,63	0,83	0,7	T	T	1,34	0,4758	0,8010	T	NM_207657; ENSMUST00000063524; uc008wtf.1	5031410I06Rik	RIKEN cDNA 5031410I06 gene	chr5	-	Coding	26098668	26105362
TC0500002124.mm.2	8,03	7,75	0,75	0,47	T	T	1,22	0,4353	0,7833	T	NM_001134299; ENSMUST00000088236; uc012dto.1	Gm10220	predicted gene 10220	chr5	-	Coding	26114764	26121425
TC0500002125.mm.2	7,16	7,02	0,31	0,22	T	T	1,1	0,3752	0,7480	T	NR_029445; uc008wtg.2; uc008wth.2; uc008wti.2; uc012dtp.1	4930584F24Rik	RIKEN cDNA 4930584F24 gene	chr5	-	Multiple_Complex	26460070	26493314
TC0500002130.mm.2	9,03	8,69	1,05	0,57	T	T	1,27	0,5744	0,8441	T	NM_028561; ENSMUST00000053257; ENSMUST00000124535; ENSMUST00000155721; BC119075; OTTMUST00000066058; OTTMUST00000069704; OTTMUST00000069705; uc008wtp.2	Speer4b	spermatogenesis associated glutamate (E)-rich protein 4B	chr5	-	Multiple_Complex	27495639	27501438
TC0500002132.mm.2	9,15	9,19	0,28	0,09	T	T	-1,03	0,4889	0,8064	T	NM_018878; ENSMUST00000002291; BC066014	Paxip1	PAX interacting (with transcription-activation domain) protein 1	chr5	-	Multiple_Complex	27740081	27791550
TC0500002135.mm.2	4,29	4,18	0,19	0,15	F	F	1,08	0,3693	0,7448	F	ENSMUST00000117098; ENSMUST00000118882; ENSMUST00000120068; ENSMUST00000141196; ENSMUST00000141601; BC096464; OTTMUST00000073558; OTTMUST00000073559; OTTMUST00000073560; OTTMUST00000073561; OTTMUST00000073562; uc008wtw.1; uc008wtx.1	Cnpy1	canopy 1 homolog (zebrafish)	chr5	-	Coding	28200819	28245792
TC0500002136.mm.2	8,42	8,23	0,25	0,17	T	T	1,14	0,2553	0,6690	T	NM_009170; ENSMUST00000002708; BC063087; OTTMUST00000050499; uc008wua.2	Shh	sonic hedgehog	chr5	-	Coding	28456815	28467101
TC0500002139.mm.2	7,55	7,52	0,13	0,22	T	T	1,02	0,2571	0,6703	T	NM_020295; ENSMUST00000055195; ENSMUST00000179191; BC016110; uc008wug.1; uc008wuh.1; uc008wui.1; uc012dtv.1	Lmbr1	limb region 1	chr5	-	Coding	29229802	29378390
TC0500002142.mm.2	4,99	4,92	0,24	0,19	T	T	1,05	0,6049	0,8601	T	NM_019944; ENSMUST00000001608; ENSMUST00000165512; BC132283; OTTMUST00000096750; uc008wuk.2	Mnx1	motor neuron and pancreas homeobox 1	chr5	-	Coding	29473038	29478519
TC0500002146.mm.2	5,82	5,71	0,2	0,09	T	T	1,08	0,1420	0,5757	T	NR_028426; uc012dtw.1	Gm5129	predicted gene 5129	chr5	-	Multiple_Complex	29735334	29735936
TC0500002152.mm.2	10,71	10,6	0,07	0,17	T	T	1,08	0,4515	0,7906	T	NM_021288; NR_033402; ENSMUST00000026846; ENSMUST00000134298; ENSMUST00000138520; ENSMUST00000141630; ENSMUST00000146520; ENSMUST00000154751; BC020139; OTTMUST00000060854; OTTMUST00000060855; OTTMUST00000060878; OTTMUST00000060880; OTTMUST00000060881; uc008wux.2; uc008wuy.2; uc012dtx.1	Tyms	thymidylate synthase	chr5	-	Multiple_Complex	30058200	30073625
TC0500002153.mm.2	7,92	7,79	0,15	0,15	T	T	1,09	0,4295	0,7798	T	NM_001256263; ENSMUST00000127749; uc008wva.1	3110082J24Rik	RIKEN cDNA 3110082J24 gene	chr5	-	Coding	30103584	30106086
TC0500002154.mm.2	10,92	11,14	0,47	0,36	T	T	-1,16	0,0687	0,4684	T	NM_178878; ENSMUST00000026843; ENSMUST00000126081; ENSMUST00000130358; ENSMUST00000132486; ENSMUST00000156859; BC037009; BC046978; BC058569; OTTMUST00000060908; OTTMUST00000060909; OTTMUST00000060910; OTTMUST00000060911; OTTMUST00000060912; uc008wvc.1; uc008wvd.1	Hadha	hydroxyacyl-Coenzyme A dehydrogenase/3-ketoacyl-Coenzyme A thiolase/enoyl-Coenzyme A hydratase (trifunctional protein), alpha subunit	chr5	-	Multiple_Complex	30118301	30155162
TC0500002155.mm.2	8,19	8,04	0,2	0,11	T	T	1,12	0,2275	0,6502	T	NM_001014394; ENSMUST00000088117; ENSMUST00000125367; ENSMUST00000135322; uc008wvg.1	Adgrf3	adhesion G protein-coupled receptor F3	chr5	-	Multiple_Complex	30193431	30205722
TC0500002157.mm.2	6,46	6,37	0,09	0,16	T	T	1,07	0,5885	0,8517	T	NM_001100395; NM_001286421; NM_031875; ENSMUST00000074171; ENSMUST00000114747; ENSMUST00000128177; ENSMUST00000144125; ENSMUST00000150734; BC145107; BC150702; OTTMUST00000063834; OTTMUST00000065515; OTTMUST00000065516; OTTMUST00000065517; uc008wvk.1; uc008wvl.1; uc012dud.1	Otof	otoferlin	chr5	-	Multiple_Complex	30367066	30461932
TC0500002158.mm.2	5,31	5,18	0,41	0,35	T	T	1,1	0,6158	0,8642	T	NM_028483; ENSMUST00000065486; BC118938; OTTMUST00000053065; uc008wvo.1	Cib4	calcium and integrin binding family member 4	chr5	-	Coding	30485583	30545836
TC0500002167.mm.2	15,82	15,6	0,26	0,14	T	T	1,17	0,2993	0,7006	T	NM_001134692; NM_024460; BC002177; BC082316; OTTMUST00000053336; OTTMUST00000053337	Ost4	oligosaccharyltransferase 4 homolog (S. cerevisiae)	chr5	-	Coding	30905885	30907788
TC0500002168.mm.2	7,16	6,98	0,13	0,15	T	T	1,13	0,1883	0,6219	T	NM_001160149; NM_026770; ENSMUST00000031051; BC023116; uc008wwo.1; uc012duh.1	Cgref1	cell growth regulator with EF hand domain 1	chr5	-	Coding	30933143	30945480
TC0500002169.mm.2	12,29	12,44	0,44	0,18	T	T	-1,11	0,2365	0,6578	T	NM_016703; ENSMUST00000074840; BC017527; OTTMUST00000053415; OTTMUST00000053416; OTTMUST00000053417; OTTMUST00000053418; OTTMUST00000053419; OTTMUST00000053420; OTTMUST00000053421; OTTMUST00000053422; OTTMUST00000053423; OTTMUST00000053424; OTTMUST00000053425; OTTMUST00000053426	Preb	prolactin regulatory element binding	chr5	-	Multiple_Complex	30950853	30960361
TC0500002170.mm.2	9,15	9	0,2	0,2	T	T	1,11	0,3821	0,7541	T	NM_001177621; NM_001177622; NM_177870; ENSMUST00000080431; ENSMUST00000114668; BC085132; BC117852; BC117853; OTTMUST00000053441; OTTMUST00000053442; OTTMUST00000053443; OTTMUST00000053444; OTTMUST00000053445; OTTMUST00000053446; OTTMUST00000053447; uc008wwt.2; uc008wwu.1; uc008wwv.1	Slc5a6	solute carrier family 5 (sodium-dependent vitamin transporter), member 6	chr5	-	Multiple_Complex	31036036	31048924
TC0500002172.mm.2	8,23	8,17	0,16	0,22	T	T	1,05	0,9417	0,9833	T	NM_011773; ENSMUST00000031037; BC066199; OTTMUST00000035963; OTTMUST00000116773; OTTMUST00000116774; OTTMUST00000116775; OTTMUST00000116776; OTTMUST00000116778; uc008wxa.2	Slc30a3	solute carrier family 30 (zinc transporter), member 3	chr5	-	Coding	31086106	31108237
TC0500002174.mm.2	7,6	7,2	0,33	0,4	T	T	1,31	0,5301	0,8261	T	NM_021290; ENSMUST00000043475; BC116948; BC116950; BC144891; OTTMUST00000053813; uc008wxe.1	Ucn	urocortin	chr5	-	Coding	31137989	31138895
TC0500002176.mm.2	8,63	9,05	0,27	0,29	T	T	-1,34	0,0537	0,4294	T	NM_001127355; NM_001127356; NM_010122; ENSMUST00000077693; ENSMUST00000114603; ENSMUST00000166769; BC021884; OTTMUST00000053806; OTTMUST00000053807; OTTMUST00000053808; OTTMUST00000053809; OTTMUST00000053810; OTTMUST00000053811; OTTMUST00000053812; OTTMUST00000053835; uc008wxk.2; uc008wxl.2; uc012dum.1	Eif2b4	eukaryotic translation initiation factor 2B, subunit 4 delta	chr5	-	Multiple_Complex	31187558	31193430
TC0500002177.mm.2	7,48	7,88	0,21	0,36	T	T	-1,32	0,0176	0,2896	T	NM_001177901; NM_175311; ENSMUST00000031562; ENSMUST00000114590; BC058976; OTTMUST00000053847; OTTMUST00000053881; OTTMUST00000053882; OTTMUST00000053883; OTTMUST00000053884; OTTMUST00000111015; OTTMUST00000111016; OTTMUST00000111017; uc008wxn.1; uc008wxo.2; uc008wxq.1	Zfp513	zinc finger protein 513	chr5	-	Multiple_Complex	31198981	31202303
TC0500002178.mm.2	8,88	9,13	0,33	0,36	T	T	-1,19	0,0743	0,4777	T	NM_008014; ENSMUST00000031032; BC009004; uc008wxr.1	Ppm1g	protein phosphatase 1G (formerly 2C), magnesium-dependent, gamma isoform	chr5	-	Coding	31202668	31220545
TC0500002180.mm.2	6,21	6,17	0,09	0,18	T	T	1,03	0,7199	0,9097	T	ENSMUST00000068997	Gm9970	predicted gene 9970 [Source:MGI Symbol;Acc:MGI:3642876]	chr5	-	Coding	31240675	31241232
TC0500002182.mm.2	8,97	9,39	0,44	0,3	T	T	-1,34	0,1757	0,6112	T	NM_026298; ENSMUST00000041565; BC066096; uc008wya.1; uc008wyb.1; uc008wyc.1	Ift172	intraflagellar transport 172	chr5	-	Coding	31253279	31291114
TC0500002183.mm.2	6,86	6,74	0,52	0,2	T	T	1,09	0,8023	0,9379	T	NM_022424; ENSMUST00000041266; ENSMUST00000172435; BC139278; BC139292; uc008wyd.1	Fndc4	fibronectin type III domain containing 4	chr5	-	Coding	31292246	31295877
TC0500002186.mm.2	9,35	9,37	0,27	0,33	T	T	-1,01	0,2445	0,6623	T	NM_028150; ENSMUST00000065388; BC031447; OTTMUST00000070086; OTTMUST00000070087; OTTMUST00000070088; OTTMUST00000070089; OTTMUST00000070090; uc008wyj.2; uc008wyk.2; uc008wyl.2; uc008wym.1	Supt7l	suppressor of Ty 7-like	chr5	-	Multiple_Complex	31514569	31527807
TC0500002190.mm.2	9,49	9,72	0,44	0,15	T	T	-1,17	0,1165	0,5457	T	NM_153196; ENSMUST00000031018; BC023339; OTTMUST00000070182; OTTMUST00000070183; OTTMUST00000070184; uc008wyv.1	Rbks	ribokinase	chr5	-	Multiple_Complex	31624439	31697627
TC0500002213.mm.2	6,46	6,38	0,32	0,34	T	T	1,06	0,5811	0,8477	T	NM_133903; ENSMUST00000046186; BC017616; uc008xai.2	Spon2	spondin 2, extracellular matrix protein	chr5	-	Coding	33213518	33218238
TC0500002214.mm.2	10,82	11,13	0,26	0,16	T	T	-1,24	0,0259	0,3319	T	NM_001198859; NM_001198860; NM_001198861; NM_013502; ENSMUST00000079746; BC013702; BC015071; BC042425; uc008xaj.2; uc008xak.2; uc008xal.2; uc008xam.2; uc008xan.2; uc008xao.2	Ctbp1	C-terminal binding protein 1	chr5	-	Coding	33247723	33275004
TC0500002216.mm.2	6,1	6,03	0,15	0,12	T	T	1,05	0,7730	0,9287	T	ENSMUST00000173348; OTTMUST00000096759	Nkx1-1	NK1 transcription factor related, locus 1 (Drosophila)	chr5	-	Coding	33430734	33433976
TC0500002218.mm.2	9,87	10,51	0,59	0,28	T	T	-1,56	0,0177	0,2896	T	NM_178390; ENSMUST00000045329; ENSMUST00000065119; ENSMUST00000065162; ENSMUST00000137705; ENSMUST00000140043; ENSMUST00000150033; ENSMUST00000153696; ENSMUST00000155980; BC016596; BC028656; OTTMUST00000061699; OTTMUST00000061722; OTTMUST00000061723; OTTMUST00000061724; OTTMUST00000061725; OTTMUST00000061726; OTTMUST00000061727; OTTMUST00000061728; uc008xat.2; uc012dus.1	Fam53a	family with sequence similarity 53, member A	chr5	-	Multiple_Complex	33600351	33629635
TC0500002219.mm.2	7,83	7,95	0,1	0,31	T	T	-1,09	0,8257	0,9448	T	NM_019694; ENSMUST00000005431; ENSMUST00000144071; ENSMUST00000148451; ENSMUST00000149886; BC061115; OTTMUST00000051047; OTTMUST00000075323; OTTMUST00000075324; OTTMUST00000075325; uc008xbi.1	Letm1	leucine zipper-EF-hand containing transmembrane protein 1	chr5	-	Multiple_Complex	33613584	33782817
TC0500002220.mm.2	11,65	11,68	0,35	0,28	T	T	-1,02	0,2091	0,6374	T	NM_001289724; NM_001289725; NM_009193; ENSMUST00000057551; ENSMUST00000075670; ENSMUST00000101354; ENSMUST00000126581; ENSMUST00000139518; ENSMUST00000143029; ENSMUST00000146889; ENSMUST00000148153; ENSMUST00000151081; BC029631; OTTMUST00000061741; OTTMUST00000061742; OTTMUST00000061743; OTTMUST00000061744; OTTMUST00000061745; OTTMUST00000061746; OTTMUST00000061747; OTTMUST00000061749; OTTMUST00000061750	Slbp	stem-loop binding protein	chr5	-	Multiple_Complex	33634952	33652574
TC0500002221.mm.2	9,05	8,98	0,44	0,3	T	T	1,05	0,3722	0,7464	T	NM_026698; ENSMUST00000019439; ENSMUST00000125527; ENSMUST00000140931; BC029088; BC094042; OTTMUST00000061696; OTTMUST00000061697; OTTMUST00000061698; uc008xay.1; uc008xaz.1	Tmem129	transmembrane protein 129	chr5	-	Coding	33653216	33657977
TC0500002223.mm.2	8,4	8,53	0,43	0,2	T	T	-1,1	0,3238	0,7166	T	NM_011914; ENSMUST00000030993; ENSMUST00000132942; BC038003; OTTMUST00000061765; OTTMUST00000061766; uc008xbn.1; uc008xbo.1	Nelfa	negative elongation factor complex member A, Whsc2	chr5	-	Multiple_Complex	33896936	33936413
TC0500002229.mm.2	7,88	7,9	0,45	0,38	T	T	-1,01	0,2392	0,6594	T	NM_001289803; NM_001289804; NM_146159; NM_181857; ENSMUST00000042954; ENSMUST00000060049; BC023882; BC025497; BC027393; BC141101; BC145378; uc008xbw.1	Poln; Haus3	DNA polymerase N; HAUS augmin-like complex, subunit 3	chr5	-	Coding	34007179	34169526
TC0500002231.mm.2	9,71	9,85	0,23	0,21	T	T	-1,1	0,5228	0,8228	T	NM_010753; ENSMUST00000042701; ENSMUST00000119171; BC011303; OTTMUST00000066093; OTTMUST00000066094; uc008xby.1; uc008xbz.1	Mxd4	Max dimerization protein 4	chr5	-	Multiple_Complex	34173887	34187720
TC0500002232.mm.2	7,15	7,1	0,28	0,14	T	T	1,03	0,6267	0,8687	T	NM_001015039; ENSMUST00000094868; ENSMUST00000114368; ENSMUST00000114369; ENSMUST00000114370; ENSMUST00000130435; ENSMUST00000132104; BC139050; BC139051; OTTMUST00000055706; OTTMUST00000055754; OTTMUST00000055755; OTTMUST00000055756; OTTMUST00000055757; OTTMUST00000055758; uc008xca.1; uc008xcb.1	Zfyve28	zinc finger, FYVE domain containing 28	chr5	-	Multiple_Complex	34194874	34288449
TC0500002234.mm.2	9,83	9,74	0,27	0,23	T	T	1,06	0,7780	0,9306	T	XM_485592.5	Gm5553	PREDICTED: predicted gene 5553 (Gm5553), mRNA.	chr5	-	Coding	34306715	34307176
TC0500002238.mm.2	10,66	11	0,41	0,5	T	T	-1,26	0,3705	0,7455	T	NM_139064; ENSMUST00000030991; ENSMUST00000087737; ENSMUST00000114359; ENSMUST00000137555; ENSMUST00000143072; ENSMUST00000159102; BC052083; OTTMUST00000055770; OTTMUST00000055771; OTTMUST00000055772; OTTMUST00000055773; OTTMUST00000055774; OTTMUST00000086824; uc008xcj.1; uc008xck.1	Tnip2	TNFAIP3 interacting protein 2	chr5	-	Multiple_Complex	34496087	34513997
TC0500002239.mm.2	11,84	11,75	0,25	0,21	T	T	1,06	0,6565	0,8814	T	NM_026660; ENSMUST00000001109; ENSMUST00000114329; ENSMUST00000114331; ENSMUST00000124668; ENSMUST00000126257; ENSMUST00000128670; ENSMUST00000130347; ENSMUST00000134156; ENSMUST00000136010; ENSMUST00000137150; ENSMUST00000137506; ENSMUST00000137744; ENSMUST00000138212; ENSMUST00000148270; ENSMUST00000149657; ENSMUST00000151247; ENSMUST00000155577; BC023012; BC064775; OTTMUST00000055944; OTTMUST00000055945; OTTMUST00000055946; OTTMUST00000055947; OTTMUST00000055948; OTTMUST00000055949; OTTMUST00000055950; OTTMUST00000055951; OTTMUST00000055952; OTTMUST00000055953; OTTMUST00000055954; OTTMUST00000055955; OTTMUST00000055956; OTTMUST00000055957; OTTMUST00000055958; OTTMUST00000055959; OTTMUST00000055960; uc008xct.1; uc008xcu.1; uc008xcv.1; uc008xcw.1; uc012duy.1	Mfsd10	major facilitator superfamily domain containing 10	chr5	-	Multiple_Complex	34633642	34637212
TC0500002240.mm.2	10,37	10,49	0,54	0,25	T	T	-1,09	0,4450	0,7869	T	NM_029278; ENSMUST00000041364; ENSMUST00000152393; BC024998; BC043043; OTTMUST00000055964; OTTMUST00000056000; uc008xcx.1	Nop14	NOP14 nucleolar protein	chr5	-	Multiple_Complex	34638532	34660148
TC0500002244.mm.2	11,8	12,06	0,37	0,26	T	T	-1,2	0,2875	0,6933	T	NM_013587; ENSMUST00000030986; ENSMUST00000132754; ENSMUST00000147028; ENSMUST00000152028; ENSMUST00000153664; BC094324; OTTMUST00000056253; OTTMUST00000056254; OTTMUST00000056255; OTTMUST00000056256; OTTMUST00000056257; uc008xdo.1	Lrpap1	low density lipoprotein receptor-related protein associated protein 1	chr5	-	Multiple_Complex	35091490	35105766
TC0500002248.mm.2	9,13	9,32	0,27	0,18	T	T	-1,14	0,5901	0,8525	T	NM_153107; ENSMUST00000038676; ENSMUST00000132959; OTTMUST00000059557; OTTMUST00000059558; uc008xdt.1	Cpz	carboxypeptidase Z	chr5	-	Coding	35502215	35525698
TC0500002250.mm.2	6,5	6,74	0,35	0,35	T	T	-1,18	0,2011	0,6328	T	NM_030208; ENSMUST00000030980; ENSMUST00000128195; ENSMUST00000145930; BC152332; OTTMUST00000071023; OTTMUST00000071024; OTTMUST00000071025; uc008xdu.2	Trmt44	tRNA methyltransferase 44	chr5	-	Multiple_Complex	35554342	35575070
TC0500002252.mm.2	7,7	8,01	0,41	0,37	T	T	-1,24	0,1098	0,5358	T	NM_001042615; NM_030127; ENSMUST00000087629; ENSMUST00000114233; ENSMUST00000129459; ENSMUST00000137935; BC138587; BC138588; OTTMUST00000058943; OTTMUST00000058944; OTTMUST00000058945; OTTMUST00000058946	Htra3	HtrA serine peptidase 3	chr5	-	Multiple_Complex	35652026	35679782
TC0500002253.mm.2	10,84	11,38	0,25	0,28	T	T	-1,45	0,2473	0,6636	T	NM_194344; ENSMUST00000070203; ENSMUST00000127288; ENSMUST00000127825; ENSMUST00000129664; ENSMUST00000151555; ENSMUST00000154118; OTTMUST00000061223; OTTMUST00000061224; OTTMUST00000061225; OTTMUST00000061226; OTTMUST00000061227; OTTMUST00000061228; uc008xec.1; uc012dvb.1; uc012dvc.1; uc012dvd.1	Sh3tc1	SH3 domain and tetratricopeptide repeats 1	chr5	-	Multiple_Complex	35697180	35729276
TC0500002254.mm.2	6,37	6,25	0,5	0,34	T	T	1,09	0,4389	0,7844	T	NM_030889; ENSMUST00000037370; ENSMUST00000070720; ENSMUST00000135324; ENSMUST00000137040; ENSMUST00000141508; BC138873; BC138875; OTTMUST00000069382; OTTMUST00000069383; OTTMUST00000069384; OTTMUST00000069385; OTTMUST00000069386; uc008xek.1; uc008xel.1	Sorcs2	sortilin-related VPS10 domain containing receptor 2	chr5	-	Multiple_Complex	36017180	36398139
TC0500002258.mm.2	7,53	7,7	0,29	0,29	T	T	-1,12	0,7104	0,9055	T	NM_001170454; ENSMUST00000031097; ENSMUST00000119916; OTTMUST00000069352; OTTMUST00000069353; uc012dvi.1	Tada2b	transcriptional adaptor 2B	chr5	-	Coding	36473670	36484285
TC0500002263.mm.2	6,38	6,56	0,17	0,17	T	T	-1,13	0,1661	0,6011	T	NM_133724; ENSMUST00000071949; BC019169; uc008xez.1	Bloc1s4	biogenesis of lysosomal organelles complex-1, subunit 4, cappuccino	chr5	-	Coding	36747374	36748679
TC0500002265.mm.2	10,97	10,92	0,23	0,15	T	T	1,04	0,6535	0,8807	T	NM_026242; ENSMUST00000068795; BC010209; OTTMUST00000061272; uc008xfa.2	Mrfap1	Morf4 family associated protein 1	chr5	-	Coding	36794867	36796772
TC0500002266.mm.2	11,69	12,24	0,51	0,31	T	T	-1,46	0,0446	0,4005	T	NM_008550; ENSMUST00000031002; ENSMUST00000124711; ENSMUST00000147893; BC066211; OTTMUST00000060872; OTTMUST00000060873; OTTMUST00000060874; uc008xfb.2; uc008xfc.1; uc008xfd.1	Man2b2	mannosidase 2, alpha B2	chr5	-	Coding	36806813	36830653
TC0500002268.mm.2	9,73	9,25	0,32	0,07	T	T	1,39	0,0091	0,2230	T	NM_011716; ENSMUST00000043964; ENSMUST00000166339; ENSMUST00000167937; BC046988; OTTMUST00000091241; OTTMUST00000091242; OTTMUST00000091243; uc008xff.1	Wfs1	Wolfram syndrome 1 homolog (human)	chr5	-	Coding	36966104	36988982
TC0500002272.mm.2	6,12	6,15	0,54	0,51	T	T	-1,02	0,4167	0,7740	T	NM_021292; ENSMUST00000031005; ENSMUST00000114148; ENSMUST00000114154; ENSMUST00000124426; ENSMUST00000133376; ENSMUST00000139550; ENSMUST00000146568; ENSMUST00000149890; ENSMUST00000154885; BC021392; BC021464; OTTMUST00000061283; OTTMUST00000061284; OTTMUST00000061285; OTTMUST00000061286; OTTMUST00000061287; OTTMUST00000061288; OTTMUST00000061289; OTTMUST00000061290; OTTMUST00000061291; uc008xfn.2; uc008xfo.2; uc008xfp.1	Evc	Ellis van Creveld gene syndrome	chr5	-	Multiple_Complex	37289098	37336894
TC0500002274.mm.2	5,95	5,85	0,18	0,21	T	T	1,07	0,4286	0,7795	T	NM_022416; ENSMUST00000094836; BC052404; BC056396; BC058412; uc008xft.2	Stk32b	serine/threonine kinase 32B	chr5	-	Coding	37446825	37717153
TC0500002275.mm.2	7,08	6,99	0,19	0,15	T	T	1,07	0,4340	0,7829	T	NM_010835; ENSMUST00000063116; ENSMUST00000183013; BC016426; OTTMUST00000050525; OTTMUST00000116867; uc008xfw.1	Msx1	msh homeobox 1	chr5	-	Multiple_Complex	37820485	37824585
TC0500002280.mm.2	6,36	6,54	0,19	0,29	T	T	-1,14	0,9760	0,9934	T	NM_010942; ENSMUST00000031009; BC008272; uc008xga.1	Nsg1	neuron specific gene family member 1	chr5	-	Coding	38137193	38159467
TC0500002281.mm.2	8,11	8,37	0,22	0,23	T	T	-1,2	0,0807	0,4903	T	NM_029162; ENSMUST00000094833; ENSMUST00000114113; ENSMUST00000123106; ENSMUST00000124939; ENSMUST00000126267; ENSMUST00000129161; ENSMUST00000136475; ENSMUST00000137577; ENSMUST00000138820; ENSMUST00000143436; ENSMUST00000146859; BC028988; OTTMUST00000056454; OTTMUST00000056455; OTTMUST00000056456; OTTMUST00000056457; OTTMUST00000056458; OTTMUST00000056459; OTTMUST00000056460; OTTMUST00000056461; OTTMUST00000056462; OTTMUST00000056463; OTTMUST00000056464; uc008xgb.1; uc008xgc.1; uc008xgd.1; uc008xge.1; uc008xgf.1	Zbtb49	zinc finger and BTB domain containing 49	chr5	-	Multiple_Complex	38189735	38220457
TC0500002284.mm.2	7,91	8	0,23	0,2	T	T	-1,06	0,6296	0,8697	T	NM_001012363; NM_001102414; NM_001102415; NM_145559; ENSMUST00000005238; ENSMUST00000067872; ENSMUST00000067886; ENSMUST00000122970; ENSMUST00000129099; ENSMUST00000140462; ENSMUST00000143758; ENSMUST00000144290; ENSMUST00000147664; ENSMUST00000155634; ENSMUST00000156076; ENSMUST00000156272; BC006076; BC138213; BC145198; OTTMUST00000064924; OTTMUST00000064925; OTTMUST00000064926; OTTMUST00000064927; OTTMUST00000065010; OTTMUST00000065011; OTTMUST00000065012; OTTMUST00000065013; OTTMUST00000065014; OTTMUST00000065015; OTTMUST00000065016; uc008xgo.1; uc008xgp.1; uc008xgq.1; uc008xgr.1; uc012dvo.1; uc012dvp.1	Slc2a9	solute carrier family 2 (facilitated glucose transporter), member 9	chr5	-	Multiple_Complex	38349273	38503143
TC0500002286.mm.2	13,16	13,48	0,19	0,12	T	T	-1,25	0,0305	0,3553	T	NM_011715; ENSMUST00000005234; BC119358; BC125295	Wdr1	WD repeat domain 1	chr5	-	Multiple_Complex	38526813	38561666
TC0500002288.mm.2	8,35	8,9	0,44	0,28	T	T	-1,47	0,0433	0,3985	T	NM_001081144; NM_001177902; ENSMUST00000057258; ENSMUST00000178760; ENSMUST00000179555; ENSMUST00000180214; BC138368; BC138369; OTTMUST00000111229; OTTMUST00000111230; OTTMUST00000111231; uc012dvq.1; uc012dvr.1	Zfp518b	zinc finger protein 518B	chr5	-	Coding	38668484	38684826
TC0500002290.mm.2	6,29	5,89	0,35	0,46	T	T	1,31	0,2183	0,6433	T	NM_013748; ENSMUST00000169819; ENSMUST00000171633; BC125637; BC125639; uc008xgv.2	Clnk	cytokine-dependent hematopoietic cell linker	chr5	-	Coding	38706457	38876812
TC0500002297.mm.2	7,33	7,13	0,2	0,23	T	T	1,15	0,5636	0,8400	T	NM_010474; ENSMUST00000053116; ENSMUST00000117944; ENSMUST00000137142; ENSMUST00000152057; BC009133; OTTMUST00000073605; OTTMUST00000073634; OTTMUST00000073635; OTTMUST00000073636; uc008xgy.2	Hs3st1	heparan sulfate (glucosamine) 3-O-sulfotransferase 1	chr5	-	Coding	39613935	39755475
TC0500002302.mm.2	9,93	9,94	0,14	0,24	T	T	-1,01	0,7362	0,9156	T	NM_027295; ENSMUST00000031011; BC004580; uc008xha.1; uc008xhb.1	Rab28	RAB28, member RAS oncogene family	chr5	-	Coding	41624976	41708155
TC0500002305.mm.2	6,3	6,21	0,14	0,05	T	T	1,06	0,2112	0,6387	T	NM_007524; ENSMUST00000060820; BC145872; BC145874; OTTMUST00000093782; uc008xhc.1	Nkx3-2	NK3 homeobox 2	chr5	-	Coding	41761448	41764496
TC0500002306.mm.2	9,89	10,23	0,27	0,24	T	T	-1,26	0,1360	0,5709	T	NM_001081422; ENSMUST00000050556; uc008xhd.3; uc008xhe.3; uc008xhf.1; uc008xhg.1	Bod1l	biorientation of chromosomes in cell division 1-like	chr5	-	Coding	41787538	41844315
TC0500002311.mm.2	8,68	8,81	0,28	0,19	T	T	-1,1	0,6596	0,8823	T	NR_028417; uc008xhh.2; uc012dvs.1	Gm7854	predicted gene 7854	chr5	-	Multiple_Complex	43151563	43235354
TC0500002315.mm.2	9,25	9,62	0,49	0,17	T	T	-1,3	0,0599	0,4483	T	NM_001159963; NM_178729; ENSMUST00000047857; ENSMUST00000087465; ENSMUST00000114047; ENSMUST00000119523; ENSMUST00000121736; ENSMUST00000124421; ENSMUST00000124610; ENSMUST00000140469; ENSMUST00000141902; ENSMUST00000143316; BC047214; BC113798; OTTMUST00000071988; OTTMUST00000071989; OTTMUST00000071990; OTTMUST00000071991; OTTMUST00000071992; OTTMUST00000071993; OTTMUST00000071994; OTTMUST00000071995; OTTMUST00000071997; uc008xhu.2; uc008xhv.2; uc008xhw.2; uc008xhx.2; uc008xhy.2; uc008xhz.2	Fbxl5	F-box and leucine-rich repeat protein 5	chr5	-	Multiple_Complex	43744616	43821639
TC0500002319.mm.2	5,45	5,28	0,26	0,34	T	T	1,13	0,3389	0,7247	T	NM_001271616; NM_008009; ENSMUST00000061299; BC065774	Fgfbp1	fibroblast growth factor binding protein 1	chr5	-	Coding	43978858	43981799
TC0500002320.mm.2	7,18	6,75	0,2	0,14	T	T	1,35	0,0254	0,3308	T	NM_001163577; NM_001163578; NM_001163581; NM_001163582; NM_001163583; NM_001163584; NM_001163585; NM_008935; ENSMUST00000030973; ENSMUST00000074113; ENSMUST00000087441; ENSMUST00000087442; ENSMUST00000165909; ENSMUST00000171543; ENSMUST00000177946; ENSMUST00000179059; BC028286; uc008xie.1; uc008xif.2; uc008xig.2; uc008xih.1; uc008xii.1; uc008xij.1; uc008xik.1; uc008xil.1; uc008xim.2; uc012dvv.1; uc012dvw.1; uc012dvx.1	Prom1	prominin 1	chr5	-	Coding	43993622	44102032
TC0500002325.mm.2	10,47	10,93	0,23	0,17	T	T	-1,37	0,0045	0,1677	T	NM_173764; ENSMUST00000055128; uc008xin.1	Tapt1	transmembrane anterior posterior transformation 1	chr5	-	Coding	44175159	44226606
TC0500002328.mm.2	7,85	7,76	0,44	0,34	T	T	1,06	0,5509	0,8337	T	NM_001077398; NM_001286348; NM_010698; ENSMUST00000070748; BC079611	Ldb2	LIM domain binding 2	chr5	-	Coding	44472133	44799746
TC0500002343.mm.2	10,76	10,75	0,3	0,54	T	T	1,01	0,8612	0,9549	T	NM_024236; BC002107; OTTMUST00000068743; OTTMUST00000068790; OTTMUST00000068791; OTTMUST00000068793; OTTMUST00000068795; uc008xix.2	Qdpr	quinoid dihydropteridine reductase	chr5	-	Multiple_Complex	45434032	45450235
TC0500002344.mm.2	7,05	6,7	0,45	0,28	T	T	1,27	0,1237	0,5544	T	NM_021416; ENSMUST00000016023; BC056379; uc008xja.2	Fam184b	family with sequence similarity 184, member B	chr5	-	Multiple_Complex	45529705	45639501
TC0500002346.mm.2	11,31	11,18	0,27	0,22	T	T	1,1	0,5435	0,8311	T	NM_001163073; NM_172153; NM_178142; ENSMUST00000016026; ENSMUST00000045586; ENSMUST00000067997; ENSMUST00000087164; ENSMUST00000121573; ENSMUST00000156295; BC138563; OTTMUST00000068854; OTTMUST00000068855; OTTMUST00000068856; OTTMUST00000068857; OTTMUST00000068858; OTTMUST00000068926; uc008xjg.3; uc008xjh.3; uc008xji.3; uc008xjk.2; uc008xjl.2	Lcorl	ligand dependent nuclear receptor corepressor-like	chr5	-	Multiple_Complex	45697181	45857615
TC0500002347.mm.2	8,12	7,82	0,4	0,4	T	T	1,23	0,3242	0,7168	T	NR_027993; uc008xjj.2	Gm3414	predicted gene 3414	chr5	-	Multiple_Complex	45719667	45727578
TC0500002355.mm.2	9,24	9,08	0,4	0,27	T	T	1,12	0,7031	0,9024	T	NM_001199242; NM_001199243; NM_001199244; NM_001199245; NM_030265; ENSMUST00000087395; ENSMUST00000101214; ENSMUST00000101215; ENSMUST00000166924; ENSMUST00000172363; ENSMUST00000175660; ENSMUST00000176191; ENSMUST00000176978; BC051130; OTTMUST00000110740; OTTMUST00000110741; OTTMUST00000110742; OTTMUST00000110743; OTTMUST00000110744; OTTMUST00000110745; OTTMUST00000110746; OTTMUST00000110747; uc008xjv.1; uc008xjw.1; uc008xjx.1	Kcnip4	Kv channel interacting protein 4	chr5	-	Multiple_Complex	48389502	49524904
TC0500002386.mm.2	8,64	9,09	0,39	0,21	T	T	-1,36	0,0398	0,3847	T	NM_133911; ENSMUST00000030971; uc008xjz.2	Adgra3; Adgra2	adhesion G protein-coupled receptor A3; adhesion G protein-coupled receptor A2	chr5	-	Coding	49959951	50058996
TC0500002394.mm.2	9,27	8,27	1,44	0,46	T	T	2	0,1362	0,5709	T	NM_008904; NR_027710; ENSMUST00000031059; ENSMUST00000127135; ENSMUST00000132734; ENSMUST00000151104; BC066868; OTTMUST00000054635; OTTMUST00000054636; OTTMUST00000054637; uc008xkc.2; uc008xkd.2	Ppargc1a	peroxisome proliferative activated receptor, gamma, coactivator 1 alpha	chr5	-	Multiple_Complex	51454249	51567725
TC0500002406.mm.2	11,5	11,53	0,57	0,26	T	T	-1,02	0,2486	0,6646	T	NM_001042620; NM_007839; NR_104311; ENSMUST00000031061; BC100343; uc008xkh.1	Dhx15	DEAH (Asp-Glu-Ala-His) box polypeptide 15	chr5	-	Multiple_Complex	52150203	52190546
TC0500002410.mm.2	6,61	6,45	0,14	0,4	T	T	1,12	0,3486	0,7315	T	NM_001256059; ENSMUST00000059428; BC025881; uc029vhk.1	Ccdc149	coiled-coil domain containing 149	chr5	-	Multiple_Complex	52374651	52471543
TC0500002411.mm.2	5,37	5,31	0,39	0,07	T	T	1,05	0,5834	0,8494	T	NM_144945; ENSMUST00000039750; uc008xkm.1; uc008xkn.1	Lgi2	leucine-rich repeat LGI family, member 2	chr5	-	Coding	52537864	52566303
TC0500002415.mm.2	8,64	9,65	0,58	0,42	T	T	-2,02	0,0187	0,2979	T	NM_172490; ENSMUST00000031069; ENSMUST00000123856; ENSMUST00000126574; ENSMUST00000150709; BC062133; OTTMUST00000056604; OTTMUST00000056605; OTTMUST00000056606; OTTMUST00000056607; uc008xko.1; uc008xkp.1	Sepsecs	Sep (O-phosphoserine) tRNA:Sec (selenocysteine) tRNA synthase	chr5	-	Multiple_Complex	52640087	52669729
TC0500002420.mm.2	6,78	6,66	0,45	0,19	T	T	1,09	0,6387	0,8748	T	NM_172710; ENSMUST00000031090; BC094607; BC117915; BC117916; uc008xlc.1; uc008xld.1; uc008xle.1	Sel1l3	sel-1 suppressor of lin-12-like 3 (C. elegans)	chr5	-	Multiple_Complex	53107083	53213927
TC0500002428.mm.2	8,07	7,94	0,37	0,19	T	T	1,09	0,3393	0,7247	T	NM_009827; NR_024201; ENSMUST00000031093; BC020534; uc008xlm.2; uc029vhm.1	Cckar; Rnu7	cholecystokinin A receptor; U7 small nuclear RNA	chr5	-	Multiple_Complex	53698485	53707704
TC0500002434.mm.2	6,71	6,73	0,13	0,38	T	T	-1,01	0,4623	0,7958	T	XM_983460.2	Gm8069	PREDICTED: predicted pseudogene 8069 (Gm8069), mRNA.	chr5	-	Coding	54651966	54652121
TC0500002458.mm.2	8,22	8,1	0,08	0,11	T	T	1,09	0,4422	0,7863	T	NM_178407; ENSMUST00000076623; ENSMUST00000159470; ENSMUST00000160419; ENSMUST00000160620; ENSMUST00000161911; OTTMUST00000088114; OTTMUST00000088115; OTTMUST00000088116; OTTMUST00000088118; uc008xlz.2; uc008xma.2	Arap2	ArfGAP with RhoGAP domain, ankyrin repeat and PH domain 2	chr5	-	Multiple_Complex	62602445	62766198
TC0500002460.mm.2	6,55	6,64	0,13	0,26	T	T	-1,06	0,5677	0,8411	T	ENSMUST00000067917	Gm9954	predicted gene 9954	chr5	-	Multiple_Complex	63646171	63650893
TC0500002461.mm.2	10,51	9,51	0,24	0,18	T	T	2	5,74E-05	0,0354	T	NM_145923; ENSMUST00000087327; ENSMUST00000127314; ENSMUST00000128967; ENSMUST00000154169; ENSMUST00000154532; BC031198; BC066137; BC066160; OTTMUST00000065312; OTTMUST00000065353; OTTMUST00000065354; OTTMUST00000065355; OTTMUST00000065356; uc008xmh.1; uc012dwk.1	Rell1	RELT-like 1	chr5	-	Multiple_Complex	63908896	63968905
TC0500002480.mm.2	11,96	11,85	0,55	0,35	T	T	1,07	0,7363	0,9156	T	NM_001276445; NM_030682; ENSMUST00000059349; BC141319; BC141321	Tlr1	toll-like receptor 1	chr5	-	Coding	64924680	64933560
TC0500002481.mm.2	10,13	10,54	0,78	0,15	T	T	-1,32	0,1310	0,5653	T	NM_011604; ENSMUST00000062315; BC055366; uc008xmx.2; uc008xmy.2	Tlr6	toll-like receptor 6	chr5	-	Coding	64953095	64960048
TC0500002482.mm.2	7,72	7,91	0,52	0,3	T	T	-1,14	0,3055	0,7037	T	OTTMUST00000117288; OTTMUST00000117290	Tmem156	transmembrane protein 156	chr5	-	Multiple_Complex	65051568	65091625
TC0500002483.mm.2	10,72	10,77	0,7	0,13	T	T	-1,03	0,7287	0,9123	T	NM_011258; ENSMUST00000172732; BC085173; OTTMUST00000097960; OTTMUST00000097962; OTTMUST00000097963; OTTMUST00000097964; OTTMUST00000097965; OTTMUST00000097967; uc008xni.2; uc008xnj.2; uc008xnk.2; uc008xnl.2; uc008xnm.1	Rfc1	replication factor C (activator 1) 1	chr5	-	Multiple_Complex	65261852	65335670
TC0500002484.mm.2	14,78	14,66	0,35	0,42	T	T	1,09	0,6009	0,8577	T	NM_011292; ENSMUST00000057885; ENSMUST00000118543; ENSMUST00000120094; ENSMUST00000127874; ENSMUST00000128074; ENSMUST00000140879; ENSMUST00000147660; ENSMUST00000147966; ENSMUST00000150815; ENSMUST00000151917; BC013165; BC081435; BC083166; BC083329; BC086937; BC089319; BC093526; OTTMUST00000070257; OTTMUST00000070285; OTTMUST00000070286; OTTMUST00000070287; OTTMUST00000070288; OTTMUST00000070289; OTTMUST00000070290; OTTMUST00000070291; OTTMUST00000070292; uc008xnp.2	Rpl9	ribosomal protein L9	chr5	-	Multiple_Complex	65388364	65391443
TC0500002486.mm.2	9,45	9,65	0,49	0,36	T	T	-1,15	0,5365	0,8294	T	NM_009466; ENSMUST00000031103; ENSMUST00000125375; ENSMUST00000131263; ENSMUST00000139402; BC006749; OTTMUST00000070363; OTTMUST00000070366; OTTMUST00000070367; uc008xns.1	Ugdh	UDP-glucose dehydrogenase	chr5	-	Multiple_Complex	65413202	65435946
TC0500002488.mm.2	12,82	12,96	0,37	0,16	T	T	-1,1	0,3313	0,7214	T	NM_133697; ENSMUST00000040532; ENSMUST00000121661; ENSMUST00000125954; ENSMUST00000135258; ENSMUST00000139122; ENSMUST00000144562; ENSMUST00000149167; BC009097; uc008xnt.1	Smim14	small integral membrane protein 14	chr5	-	Multiple_Complex	65446844	65537184
TC0500002493.mm.2	12,41	12,48	0,28	0,15	T	T	-1,05	0,4322	0,7815	T	NM_001081321; ENSMUST00000031104; uc008xnw.1; uc008xnx.2; uc008xny.2	Pds5a	PDS5, regulator of cohesion maintenance, homolog A (S. cerevisiae)	chr5	-	Multiple_Complex	65615260	65697856
TC0500002503.mm.2	7,74	7,46	0,29	0,19	T	T	1,22	0,1410	0,5751	T	NR_027961; uc008xoi.2; uc008xoj.1	9130230L23Rik	RIKEN cDNA 9130230L23 gene	chr5	-	Multiple_Complex	65979358	66004285
TC0500002504.mm.2	8,14	8,32	0,71	0,55	T	T	-1,13	0,5610	0,8390	T	NM_001127382; NM_139065; NM_178446; ENSMUST00000094756; ENSMUST00000094757; ENSMUST00000113724; ENSMUST00000113726; ENSMUST00000167950; BC013481; BC034195; BC112902; OTTMUST00000052905; OTTMUST00000052906; OTTMUST00000052907; OTTMUST00000052908; OTTMUST00000052909; OTTMUST00000052910; OTTMUST00000052911; OTTMUST00000052912; OTTMUST00000052913; OTTMUST00000052914; OTTMUST00000052915	Rbm47	RNA binding motif protein 47	chr5	-	Multiple_Complex	66016549	66173117
TC0500002508.mm.2	15,24	14,59	0,23	0,18	T	T	1,56	0,0011	0,1039	T	NM_001201413; NM_001201414; NM_001201415; NM_001201416; NM_009686; ENSMUST00000087256; ENSMUST00000159357; ENSMUST00000159512; ENSMUST00000159786; ENSMUST00000159847; ENSMUST00000160063; ENSMUST00000160103; ENSMUST00000160185; ENSMUST00000160775; ENSMUST00000160870; ENSMUST00000161716; ENSMUST00000161771; ENSMUST00000161879; ENSMUST00000161936; ENSMUST00000162349; ENSMUST00000162366; ENSMUST00000162382; ENSMUST00000162401; ENSMUST00000162955; ENSMUST00000162994; BC076587; OTTMUST00000082397; OTTMUST00000082404; OTTMUST00000082405; OTTMUST00000082406; OTTMUST00000082407; OTTMUST00000082408; OTTMUST00000082409; OTTMUST00000082410; OTTMUST00000082411; OTTMUST00000082412; OTTMUST00000082475; OTTMUST00000082476; OTTMUST00000082477; OTTMUST00000082478; OTTMUST00000082479; OTTMUST00000082480; OTTMUST00000082527; OTTMUST00000082529; uc008xow.2; uc008xoy.2; uc008xoz.2; uc008xpa.2; uc008xpb.2; uc008xpc.2; uc008xpd.2; uc012dwr.1	Apbb2	amyloid beta (A4) precursor protein-binding, family B, member 2	chr5	-	Multiple_Complex	66298351	66618828
TC0500002523.mm.2	5,33	5,2	0,1	0,15	T	T	1,1	0,1925	0,6254	T	NM_008888; ENSMUST00000012664; ENSMUST00000174251; BC079610; OTTMUST00000097414; OTTMUST00000097415; uc008xpm.1; uc008xpn.1	Phox2b	paired-like homeobox 2b	chr5	-	Coding	67094397	67099249
TC0500002526.mm.2	6,04	5,99	0,15	0,18	T	T	1,04	0,2145	0,6407	T	NM_001164806; ENSMUST00000169190; uc012dws.1	Bend4	BEN domain containing 4	chr5	-	Multiple_Complex	67392147	67427799
TC0500002528.mm.2	13,64	13,66	0,25	0,18	T	T	-1,01	0,3851	0,7561	T	NM_001038999; NM_001284345; NM_009727; ENSMUST00000037380; ENSMUST00000072971; ENSMUST00000113651; ENSMUST00000113652; ENSMUST00000128726; ENSMUST00000130652; ENSMUST00000135930; ENSMUST00000141443; ENSMUST00000143013; ENSMUST00000149501; ENSMUST00000152433; ENSMUST00000155911; BC129872; OTTMUST00000053945; OTTMUST00000053982; OTTMUST00000053984; OTTMUST00000053985; OTTMUST00000053986; OTTMUST00000053987; OTTMUST00000053988; OTTMUST00000053989; OTTMUST00000053990; OTTMUST00000053991; OTTMUST00000053992; uc008xqd.1; uc008xqe.1	Atp8a1	ATPase, aminophospholipid transporter (APLT), class I, type 8A, member 1	chr5	-	Multiple_Complex	67618139	67847432
TC0500002533.mm.2	8,77	8,01	0,48	0,46	T	T	1,69	0,1361	0,5709	T	ENSMUST00000177616	Gm21905	predicted gene, 21905 [Source:MGI Symbol;Acc:MGI:5434069]	chr5	-	Coding	67927261	67946421
TC0500002539.mm.2	4,58	4,4	0,11	0,09	T	T	1,13	0,1365	0,5711	T	NM_175519; ENSMUST00000054095; ENSMUST00000087231; BC116940; BC116942; OTTMUST00000071114; OTTMUST00000071115; uc008xqj.1	Kctd8	potassium channel tetramerisation domain containing 8	chr5	-	Coding	69109285	69341709
TC0500002549.mm.2	7,58	7,63	0,4	0,23	T	T	-1,04	0,7242	0,9107	T	NM_023784; ENSMUST00000031045; BC089576; OTTMUST00000055175; uc008xqk.2	Yipf7	Yip1 domain family, member 7	chr5	-	Coding	69516670	69542647
TC0500002552.mm.2	9,62	9,94	0,58	0,46	T	T	-1,25	0,1870	0,6216	T	NM_001038015; ENSMUST00000031117; ENSMUST00000120789; ENSMUST00000139632; ENSMUST00000153536; ENSMUST00000154018; ENSMUST00000166298; ENSMUST00000173927; BC004084; OTTMUST00000068661; OTTMUST00000068662; OTTMUST00000068663; OTTMUST00000068664; OTTMUST00000068667; OTTMUST00000096265; OTTMUST00000096266; uc008xqp.1; uc008xqq.1	Gnpda2	glucosamine-6-phosphate deaminase 2	chr5	-	Multiple_Complex	69573108	69592337
TC0500002557.mm.2	6,05	5,55	0,53	0,25	T	F	1,42	0,3727	0,7464	F	NM_010252; ENSMUST00000031119; BC099939; uc008xqr.1; uc008xqs.1; uc008xqt.1	Gabrg1	gamma-aminobutyric acid (GABA) A receptor, subunit gamma 1	chr5	-	Coding	70751047	70842617
TC0500002559.mm.2	5,77	5,8	0,37	0,46	T	T	-1,02	0,8556	0,9537	T	NM_008066; ENSMUST00000000572; BC115727; uc008xqv.1; uc008xqw.1; uc012dww.1	Gabra2	gamma-aminobutyric acid (GABA) A receptor, subunit alpha 2	chr5	-	Coding	70961057	71095849
TC0500002562.mm.2	7,51	6,72	0,63	0,45	T	T	1,73	0,2047	0,6351	T	NM_030052; ENSMUST00000050129; BC059709; uc008xqx.1	Cox7b2	cytochrome c oxidase subunit VIIb2	chr5	-	Coding	71442823	71548205
TC0500002563.mm.2	5,83	5,56	0,17	0,18	T	T	1,2	0,1367	0,5717	T	NM_010251; ENSMUST00000031121; BC094603; uc008xqy.1; uc008xqz.1; uc008xra.1	Gabra4	gamma-aminobutyric acid (GABA) A receptor, subunit alpha 4	chr5	-	Multiple_Complex	71569734	71658308
TC0500002567.mm.2	13,47	13,95	0,33	0,25	T	T	-1,39	0,0065	0,1954	T	NM_178599; ENSMUST00000013693; BC098183; uc008xrc.1; uc008xrd.1; uc008xre.1; uc008xrf.1	Commd8	COMM domain containing 8	chr5	-	Coding	72157000	72168183
TC0500002569.mm.2	7,3	7,33	0,87	0,5	T	T	-1,02	0,8061	0,9391	T	NM_001122756; NM_016869; ENSMUST00000005352; ENSMUST00000167460; ENSMUST00000175766; ENSMUST00000176320; ENSMUST00000176439; ENSMUST00000176974; ENSMUST00000177290; BC093485; BC138339; BC138340; BC145243; OTTMUST00000103450; OTTMUST00000103451; OTTMUST00000103452; OTTMUST00000103453; OTTMUST00000103454; OTTMUST00000103455; OTTMUST00000103456; uc008xrj.2; uc008xrk.2; uc012dwx.1	Corin	corin	chr5	-	Multiple_Complex	72300025	72504540
TC0500002573.mm.2	7,51	7,58	0,2	0,14	T	T	-1,05	0,9801	0,9949	T	NM_133921; ENSMUST00000074948; ENSMUST00000087216; ENSMUST00000134452; ENSMUST00000135318; ENSMUST00000146761; ENSMUST00000149340; ENSMUST00000149393; ENSMUST00000153882; OTTMUST00000064315; OTTMUST00000064324; OTTMUST00000064325; OTTMUST00000064326; OTTMUST00000064327; OTTMUST00000064328; OTTMUST00000064329; OTTMUST00000064330; uc008xrl.1; uc008xrm.1; uc008xrn.1; uc012dwy.1	Nfxl1	nuclear transcription factor, X-box binding-like 1	chr5	-	Multiple_Complex	72513301	72559684
TC0500002576.mm.2	7,38	7,53	0,19	0,48	T	T	-1,11	0,6528	0,8805	T	NM_174877; ENSMUST00000073528; BC099399; OTTMUST00000066679; uc008xrp.1	Zar1	zygote arrest 1	chr5	-	Coding	72577114	72581084
TC0500002577.mm.2	7,7	7,62	0,19	0,12	T	T	1,06	0,8971	0,9671	T	NM_001024147; ENSMUST00000031124; uc008xrq.1	Gm5868	predicted gene 5868	chr5	-	Coding	72581639	72587550
TC0500002578.mm.2	6,65	6,69	0,61	0,39	T	T	-1,03	0,9506	0,9861	T	NM_007723; ENSMUST00000087213; ENSMUST00000126799; ENSMUST00000135701; ENSMUST00000169997; BC141261; OTTMUST00000066148; OTTMUST00000066161; OTTMUST00000066675; uc008xrr.1; uc008xrs.1	Cnga1	cyclic nucleotide gated channel alpha 1	chr5	-	Multiple_Complex	72603696	72642752
TC0500002579.mm.2	7,07	7,08	0,32	0,28	T	T	-1,01	0,9355	0,9807	T	NM_001122754; NM_001289494; NM_001289495; NM_013698; ENSMUST00000113604; ENSMUST00000169534; BC120552; BC137710	Txk	TXK tyrosine kinase	chr5	-	Multiple_Complex	72695978	72752777
TC0500002580.mm.2	12,4	12,66	0,42	0,14	T	T	-1,2	0,1649	0,6002	T	NM_001113460; NM_001113461; NM_001113464; NM_013689; ENSMUST00000071944; ENSMUST00000073843; ENSMUST00000113594; ENSMUST00000126481; ENSMUST00000138842; ENSMUST00000149533; ENSMUST00000150193; ENSMUST00000155342; BC037071; BC062884; OTTMUST00000061564; OTTMUST00000061565; OTTMUST00000061567; OTTMUST00000061568; OTTMUST00000061569; OTTMUST00000061570; OTTMUST00000061571; uc008xsg.2	Tec	tec protein tyrosine kinase	chr5	-	Multiple_Complex	72755718	72868483
TC0500002583.mm.2	14,83	14,7	0,34	0,15	T	T	1,1	0,2950	0,6987	T	ENSMUST00000043711	Gm10135	predicted gene 10135 [Source:MGI Symbol;Acc:MGI:3710643]	chr5	-	Coding	72965808	72974702
TC0500002586.mm.2	10,43	10,81	0,42	0,02	T	T	-1,31	0,1265	0,5586	T	NM_028194; ENSMUST00000094700; ENSMUST00000101127; ENSMUST00000123446; ENSMUST00000143665; ENSMUST00000146953; ENSMUST00000148433; ENSMUST00000152631; ENSMUST00000153903; ENSMUST00000153923; ENSMUST00000156661; ENSMUST00000175890; ENSMUST00000176910; OTTMUST00000061269; OTTMUST00000064792; OTTMUST00000064793; OTTMUST00000064794; OTTMUST00000064795; OTTMUST00000064796; OTTMUST00000064797; OTTMUST00000064798; OTTMUST00000064799; OTTMUST00000111158; OTTMUST00000111159; uc008xsl.1; uc008xsm.1; uc008xsn.1; uc008xso.1; uc008xsp.1	Fryl	furry homolog-like (Drosophila)	chr5	-	Multiple_Complex	73020191	73256618
TC0500002592.mm.2	7,66	7,77	0,56	0,27	T	T	-1,07	0,9186	0,9749	T	NM_026950; ENSMUST00000087195; BC044883; OTTMUST00000066193; OTTMUST00000066840; uc008xsw.1	Ociad2	OCIA domain containing 2	chr5	-	Multiple_Complex	73322199	73338947
TC0500002595.mm.2	4,92	4,88	0,18	0,1	T	T	1,03	0,6160	0,8642	T	NM_153568; ENSMUST00000087177; ENSMUST00000152215; BC031901; OTTMUST00000066196; OTTMUST00000066676; uc008xta.1	Lrrc66	leucine rich repeat containing 66	chr5	-	Coding	73606642	73632505
TC0500002596.mm.2	8,03	7,93	0,54	0,63	T	T	1,07	0,6802	0,8915	T	NM_011890; ENSMUST00000081170; BC052349; uc008xtb.1	Sgcb	sarcoglycan, beta (dystrophin-associated glycoprotein)	chr5	-	Multiple_Complex	73632749	73647731
TC0500002598.mm.2	6,72	6,77	0,44	0,31	T	T	-1,03	0,3459	0,7295	T	NM_177561; ENSMUST00000068058; ENSMUST00000119154; ENSMUST00000128750; ENSMUST00000145016; ENSMUST00000150009; ENSMUST00000152408; BC039916; OTTMUST00000065130; OTTMUST00000065131; OTTMUST00000065132; OTTMUST00000065133; OTTMUST00000065134; OTTMUST00000065135; uc008xtg.1	Usp46	ubiquitin specific peptidase 46	chr5	-	Multiple_Complex	73998463	74068430
TC0500002603.mm.2	7,5	7,62	0,34	0,35	T	T	-1,08	0,7002	0,9011	T	NM_001114660; NM_001286437; NM_178672; ENSMUST00000072857; ENSMUST00000075848; ENSMUST00000113542; ENSMUST00000123203; ENSMUST00000142216; ENSMUST00000146015; ENSMUST00000148994; ENSMUST00000151474; BC042528; OTTMUST00000070805; OTTMUST00000070820; OTTMUST00000070822; OTTMUST00000070823; OTTMUST00000070824; OTTMUST00000070825; OTTMUST00000070826; OTTMUST00000070827	Scfd2	Sec1 family domain containing 2	chr5	-	Multiple_Complex	74204816	74531749
TC0500002608.mm.2	6,33	6,11	0,07	0,19	T	T	1,16	0,3071	0,7048	T	NM_001159577; NM_001159578; NM_001159579; NM_001159580; NM_010727; ENSMUST00000039744; ENSMUST00000087161; ENSMUST00000113531; ENSMUST00000117388; ENSMUST00000117525; ENSMUST00000121690; ENSMUST00000127396; ENSMUST00000140084; ENSMUST00000153543; BC139771; OTTMUST00000070837; OTTMUST00000070838; OTTMUST00000070839; OTTMUST00000070840; OTTMUST00000070842; OTTMUST00000070873; OTTMUST00000070874; uc008xtq.2; uc008xtr.2; uc008xts.2; uc008xtt.2; uc008xtu.2; uc012dxi.1	Lnx1	ligand of numb-protein X 1	chr5	-	Coding	74592446	74702911
TC0500002615.mm.2	12,92	12,51	0,38	0,12	T	T	1,33	0,1419	0,5757	T	NM_028850; ENSMUST00000075452; ENSMUST00000162397; BC116971; BC116973; OTTMUST00000077019; OTTMUST00000077020; uc008xtw.1	Chic2	cysteine-rich hydrophobic domain 2	chr5	-	Multiple_Complex	75001020	75044774
TC0500002623.mm.2	9,2	9,03	0,42	0,23	T	T	1,13	0,7523	0,9211	T	NM_010612; ENSMUST00000113516; ENSMUST00000149573; BC020530; OTTMUST00000050493; OTTMUST00000050512; uc008xul.2; uc008xum.1; uc012dxk.2	Kdr	kinase insert domain protein receptor	chr5	-	Multiple_Complex	75932827	75978458
TC0500002628.mm.2	13,97	14	0,27	0,16	T	T	-1,02	0,7590	0,9240	T	NM_001289826; NM_007715; ENSMUST00000075159; uc012dxl.1	Clock	circadian locomotor output cycles kaput	chr5	-	Coding	76209868	76304792
TC0500002632.mm.2	7,49	7,51	0,44	0,52	T	T	-1,02	0,9382	0,9820	T	NM_023508; ENSMUST00000031145; ENSMUST00000122213; BC048432; OTTMUST00000065446; OTTMUST00000065447; uc008xuu.1; uc008xuv.1	Pdcl2	phosducin-like 2	chr5	-	Coding	76312115	76331156
TC0500002633.mm.2	6,34	6,33	0,36	0,35	T	T	1,01	0,8026	0,9380	T	NM_019515; ENSMUST00000031146; BC125545; BC138071; BC145135; OTTMUST00000065456; uc008xuw.1; uc012dxm.1	Nmu	neuromedin U	chr5	-	Coding	76333495	76363788
TC0500002641.mm.2	11,29	11,55	0,36	0,16	T	T	-1,2	0,0995	0,5189	T	NM_173765; ENSMUST00000069709; ENSMUST00000120963; ENSMUST00000123059; ENSMUST00000123682; ENSMUST00000126741; ENSMUST00000134805; ENSMUST00000135697; ENSMUST00000135954; ENSMUST00000136080; ENSMUST00000142450; ENSMUST00000145022; ENSMUST00000146570; ENSMUST00000149602; ENSMUST00000154548; BC128330; OTTMUST00000065592; OTTMUST00000065593; OTTMUST00000065594; OTTMUST00000065595; OTTMUST00000065615; OTTMUST00000065616; OTTMUST00000065617; OTTMUST00000065618; OTTMUST00000065619; OTTMUST00000065620; OTTMUST00000065621; OTTMUST00000065622; OTTMUST00000065623; uc008xvi.2; uc008xvj.2; uc008xvk.2; uc012dxo.1; uc012dxp.1	Aasdh	aminoadipate-semialdehyde dehydrogenase	chr5	-	Multiple_Complex	76873659	76905514
TC0500002642.mm.2	8,11	8,8	0,6	0,44	T	T	-1,61	0,2296	0,6526	T	NM_172146; ENSMUST00000031158; ENSMUST00000140076; ENSMUST00000155272; BC023841; OTTMUST00000065636; OTTMUST00000065637; OTTMUST00000065638; uc008xvl.2; uc008xvm.2	Ppat	phosphoribosyl pyrophosphate amidotransferase	chr5	-	Multiple_Complex	76913249	76951578
TC0500002644.mm.2	5,86	5,7	0,11	0,19	T	T	1,12	0,2153	0,6418	T	NM_001159900; NM_001159901; NM_175606; ENSMUST00000081964; ENSMUST00000113453; ENSMUST00000120827; BC024546; OTTMUST00000065708; OTTMUST00000065746; OTTMUST00000065747; uc008xvv.2; uc008xvw.2; uc012dxq.1	Hopx	HOP homeobox	chr5	-	Coding	77086986	77115156
TC0500002649.mm.2	6,77	6,63	0,35	0,23	T	T	1,1	0,6250	0,8680	T	NM_001289764; NM_001289767; NM_001289768; NM_183284; ENSMUST00000065216; ENSMUST00000120429; ENSMUST00000121825; BC087876; OTTMUST00000065750; OTTMUST00000065751; OTTMUST00000065752	Spink2	serine peptidase inhibitor, Kazal type 2	chr5	-	Multiple_Complex	77205106	77211471
TC0500002650.mm.2	6,95	7,52	0,45	0,2	T	T	-1,49	0,0129	0,2575	T	NM_019836; ENSMUST00000047860; ENSMUST00000139435; ENSMUST00000150451; ENSMUST00000150722; BC017154; OTTMUST00000066212; OTTMUST00000066720; OTTMUST00000066721; OTTMUST00000066842; uc008xwc.2; uc008xwd.2	Noa1	nitric oxide associated 1	chr5	-	Multiple_Complex	77294169	77310086
TC0500002651.mm.2	8,47	7,94	0,47	0,2	T	T	1,45	0,0312	0,3584	T	NM_001159518; NM_008048; ENSMUST00000046746; ENSMUST00000163898; BC092538; uc008xwf.2; uc012dxr.1	Igfbp7	insulin-like growth factor binding protein 7	chr5	-	Coding	77349240	77408045
TC0500002652.mm.2	6,79	6,23	0,39	0,38	T	T	1,47	0,1912	0,6242	T	BC132661; BC132663; OTTMUST00000113853; OTTMUST00000113854; uc008xwh.1	Pea15b	phosphoprotein enriched in astrocytes 15B	chr5	-	Multiple_Complex	77511178	77511748
TC0500002666.mm.2	7,32	7,48	0,32	0,36	T	T	-1,12	0,6337	0,8721	T	NM_153801; ENSMUST00000053543; ENSMUST00000146669; BC107366; BC107367; OTTMUST00000060309; OTTMUST00000060310; uc008xwu.2	Tecrl	trans-2,3-enoyl-CoA reductase-like	chr5	-	Coding	83278122	83355195
TC0500002672.mm.2	7	6,96	0,34	0,29	T	T	1,03	0,4378	0,7843	T	NM_007937; ENSMUST00000053733; ENSMUST00000113398; ENSMUST00000113399; ENSMUST00000113401; ENSMUST00000113403; ENSMUST00000113406; ENSMUST00000136775; ENSMUST00000152573; ENSMUST00000154804; ENSMUST00000155469; BC057401; OTTMUST00000050796; OTTMUST00000050800; OTTMUST00000050801; OTTMUST00000050802; OTTMUST00000050803; OTTMUST00000050804; OTTMUST00000050805; OTTMUST00000050806; OTTMUST00000050807; OTTMUST00000050808; uc008xwv.3; uc008xww.1; uc008xwx.1; uc008xwy.1; uc008xwz.1; uc008xxa.1; uc008xxb.1	Epha5	Eph receptor A5	chr5	-	Multiple_Complex	84054426	84417382
TC0500002675.mm.2	8,13	7,95	0,62	0,36	T	T	1,13	0,9982	0,9994	T	NM_007683; ENSMUST00000031170; BC150700; uc008xxc.2; uc008xxd.2; uc008xxe.2	Cenpc1	centromere protein C1	chr5	-	Multiple_Complex	86012024	86065583
TC0500002676.mm.2	9,56	9,79	0,41	0,2	T	T	-1,17	0,4443	0,7866	T	NM_172712; ENSMUST00000039373; ENSMUST00000113373; ENSMUST00000147734; BC063048; OTTMUST00000063006; OTTMUST00000063007; OTTMUST00000063008; uc008xxj.2; uc008xxk.1	Uba6	ubiquitin-like modifier activating enzyme 6	chr5	-	Multiple_Complex	86107104	86172803
TC0500002677.mm.2	5,75	5,9	0,18	0,32	T	T	-1,11	0,1921	0,6252	T	NM_010323; ENSMUST00000031172; ENSMUST00000094654; ENSMUST00000113372; BC061250; OTTMUST00000063031; OTTMUST00000063032; OTTMUST00000063033; uc008xxl.1; uc008xxm.1; uc012dxu.1	Gnrhr	gonadotropin releasing hormone receptor	chr5	-	Coding	86180754	86197901
TC0500002678.mm.2	6,23	5,83	0,37	0,24	T	T	1,32	0,3805	0,7524	T	NM_001030297; ENSMUST00000059424; BC147157; BC147158; OTTMUST00000059414; uc008xxn.1	Tmprss11c	transmembrane protease, serine 11c	chr5	-	Coding	86231481	86289308
TC0500002680.mm.2	5,69	5,71	0,61	0,35	T	T	-1,01	0,7666	0,9269	T	NM_145561; ENSMUST00000031175; ENSMUST00000122377; BC020151; OTTMUST00000069973; OTTMUST00000069974; uc008xxo.1; uc008xxp.1	Tmprss11d	transmembrane protease, serine 11d	chr5	-	Coding	86302217	86373420
TC0500002681.mm.2	7,09	7,1	0,27	0,44	T	T	-1,01	0,9523	0,9864	T	NM_001033233; ENSMUST00000101073; OTTMUST00000089304; uc008xxq.1	Tmprss11a	transmembrane protease, serine 11a	chr5	-	Coding	86410410	86468990
TC0500002683.mm.2	7,04	7,09	0,33	0,4	T	T	-1,03	0,7294	0,9128	T	NM_177162; ENSMUST00000134179; ENSMUST00000140095; BC118611; BC118660; OTTMUST00000084708; OTTMUST00000084709; uc008xxr.2	Tmprss11g	transmembrane protease, serine 11g	chr5	-	Multiple_Complex	86485876	86518600
TC0500002684.mm.2	5,8	5,81	0,44	0,31	T	T	-1,01	0,8941	0,9664	T	NM_178730; ENSMUST00000116553; ENSMUST00000161625; ENSMUST00000173259; BC132629; OTTMUST00000089302; OTTMUST00000089303; OTTMUST00000096714; uc008xxs.1; uc008xxt.1	Tmprss11f	transmembrane protease, serine 11f	chr5	-	Multiple_Complex	86521226	86632424
TC0500002685.mm.2	6,12	5,81	0,5	0,22	T	T	1,24	0,1146	0,5427	T	NM_177024; ENSMUST00000038448; BC115419; BC115420; OTTMUST00000089306; uc008xxu.1	Tmprss11b	transmembrane protease, serine 11B	chr5	-	Multiple_Complex	86655883	86676362
TC0500002687.mm.2	5,71	5,68	0,39	0,37	T	T	1,02	0,7775	0,9304	T	NM_172880; ENSMUST00000161306; BC115432; BC115433; OTTMUST00000089305; uc008xxv.1	Tmprss11e	transmembrane protease, serine 11e	chr5	-	Coding	86705186	86745815
TC0500002688.mm.2	4,95	4,93	0,35	0,17	T	T	1,01	0,9490	0,9858	T	NM_153598; ENSMUST00000031181; ENSMUST00000113333; BC028826; OTTMUST00000055146; OTTMUST00000055147; uc008xya.1; uc008xyb.1	Ugt2b34	UDP glucuronosyltransferase 2 family, polypeptide B34	chr5	-	Coding	86889767	86906937
TC0500002690.mm.2	5,97	5,84	0,47	0,19	T	T	1,09	0,5410	0,8303	T	NM_152811; ENSMUST00000031183; BC027200; OTTMUST00000066215; uc008xyc.1	Ugt2b1	UDP glucuronosyltransferase 2 family, polypeptide B1	chr5	-	Coding	86916638	86926530
TC0500002692.mm.2	7,44	7,49	0,34	0,28	T	T	-1,04	0,5626	0,8399	T	NM_001029867; ENSMUST00000094649; ENSMUST00000132667; ENSMUST00000145617; ENSMUST00000154455; BC141232; BC145555; OTTMUST00000066220; OTTMUST00000066221; OTTMUST00000066222; OTTMUST00000081394; uc008xye.1; uc012dxv.1	Ugt2b36	UDP glucuronosyltransferase 2 family, polypeptide B36	chr5	-	Coding	87065927	87092555
TC0500002693.mm.2	5,27	5,38	0,21	0,29	T	T	-1,08	0,5527	0,8350	T	NM_009467; ENSMUST00000067790; BC028262; OTTMUST00000066223; uc008xyf.2	Ugt2b5	UDP glucuronosyltransferase 2 family, polypeptide B5	chr5	-	Coding	87124946	87140340
TC0500002694.mm.2	5,4	5,38	0,16	0,26	T	T	1,01	0,7323	0,9138	T	NM_053215; ENSMUST00000075858; BC019487; OTTMUST00000066251; uc008xyg.1	Ugt2b37	UDP glucuronosyltransferase 2 family, polypeptide B37	chr5	-	Coding	87240492	87254804
TC0500002695.mm.2	6,52	6,42	0,09	0,31	T	T	1,07	0,4694	0,7993	T	NM_028094; ENSMUST00000031195; BC025795; OTTMUST00000066255; uc008xyh.2	Ugt2a3	UDP glucuronosyltransferase 2 family, polypeptide A3	chr5	-	Coding	87324972	87337195
TC0500002696.mm.2	6,27	5,96	0,34	0,44	T	T	1,24	0,2344	0,6570	T	NM_133894; ENSMUST00000072818; BC015272; BC057169; BC069923; OTTMUST00000066264; uc008xyi.2	Ugt2b38	UDP glucuronosyltransferase 2 family, polypeptide B38	chr5	-	Coding	87409939	87424203
TC0500002697.mm.2	5,92	6,08	0,51	0,29	T	T	-1,11	0,6751	0,8894	T	NM_001024148; NM_053184; ENSMUST00000079811; ENSMUST00000144144; ENSMUST00000147854; BC048926; BC058786; OTTMUST00000066277; OTTMUST00000081395; uc008xyj.2; uc008xyl.2	Ugt2a2; Ugt2a1	UDP glucuronosyltransferase 2 family, polypeptide A2; UDP glucuronosyltransferase 2 family, polypeptide A1	chr5	-	Coding	87459490	87490871
TC0500002698.mm.2	6,29	6,37	0,29	0,38	T	T	-1,05	0,3047	0,7036	T	NM_019878; ENSMUST00000031199; ENSMUST00000117455; ENSMUST00000120150; BC024361; OTTMUST00000066045; OTTMUST00000066046; OTTMUST00000066047; uc008xym.1; uc008xyn.1	Sult1b1	sulfotransferase family 1B, member 1	chr5	-	Coding	87513339	87538195
TC0500002699.mm.2	5,67	5,74	0,58	0,16	T	T	-1,05	0,3619	0,7405	T	NM_016771; ENSMUST00000113314; ENSMUST00000166996; BC066190; OTTMUST00000092239; OTTMUST00000092240; uc008xyo.2	Sult1d1	sulfotransferase family 1D, member 1	chr5	-	Multiple_Complex	87554645	87569027
TC0500002700.mm.2	5,01	5,13	0,67	0,41	T	T	-1,08	0,7234	0,9105	T	NM_023135; ENSMUST00000031201; BC034891; uc008xyp.2	Sult1e1	sulfotransferase family 1E, member 1	chr5	-	Coding	87575968	87591611
TC0500002702.mm.2	7,54	7,51	0,53	0,27	T	T	1,02	0,9391	0,9824	T	NM_001286020; NM_001286021; NM_001286022; NM_001286023; NM_001286024; NM_009972; ENSMUST00000082370; BC013332; BC019114; BC019189; BC021153; BC080709	Csn2	casein beta	chr5	-	Multiple_Complex	87692619	87699425
TC0500002708.mm.2	8,25	7,86	1,03	0,18	T	T	1,31	0,3923	0,7603	T	ENSMUST00000113257	Gm11116	predicted gene 11116 [Source:MGI Symbol;Acc:MGI:3779368]	chr5	-	Coding	88110567	88111530
TC0500002709.mm.2	8,11	8,19	1,12	0,48	T	T	-1,06	0,7041	0,9030	T	ENSMUST00000113255	Gm11115	predicted gene 11115 [Source:MGI Symbol;Acc:MGI:3779367]	chr5	-	Coding	88154023	88154099
TC0500002712.mm.2	4,67	4,85	1,61	0,15	T	T	-1,13	0,3890	0,7591	T	NM_152839; ENSMUST00000087033; ENSMUST00000164073; BC006026	Jchain	immunoglobulin joining chain	chr5	-	Coding	88519809	88527897
TC0500002713.mm.2	8,68	8,76	0,41	0,17	T	T	-1,06	0,7412	0,9173	T	NM_001098476; NM_178700; ENSMUST00000078945; ENSMUST00000113234; ENSMUST00000130408; ENSMUST00000133532; ENSMUST00000137725; ENSMUST00000150438; ENSMUST00000153565; OTTMUST00000062120; OTTMUST00000062121; OTTMUST00000062122; OTTMUST00000062123; OTTMUST00000062124; OTTMUST00000062125; OTTMUST00000062126	Grsf1	G-rich RNA sequence binding factor 1	chr5	-	Multiple_Complex	88659233	88676171
TC0500002717.mm.2	5,46	5,83	0,24	0,23	T	T	-1,29	0,0861	0,4969	T	NM_008096; ENSMUST00000049209; BC010762; BC051395; uc008yam.2	Gc	group specific component	chr5	-	Coding	89417511	89457898
TC0500002719.mm.2	5,84	5,69	0,35	0,14	T	T	1,11	0,6914	0,8965	T	NM_001081401; NM_177872; ENSMUST00000061427; ENSMUST00000163159; BC158091; BC158105; uc008yaq.2; uc012dyf.1	Adamts3	a disintegrin-like and metallopeptidase (reprolysin type) with thrombospondin type 1 motif, 3	chr5	-	Multiple_Complex	89673841	89883334
TC0500002722.mm.2	9,12	9,3	0,2	0,27	T	T	-1,14	0,1865	0,6215	T	NM_001033310; NM_001163456; NR_028088; ENSMUST00000048363; ENSMUST00000118816; ENSMUST00000131068; ENSMUST00000133905; ENSMUST00000144898; ENSMUST00000148480; BC138972; BC145479; BC145728; OTTMUST00000068947; OTTMUST00000068948; OTTMUST00000068949; OTTMUST00000068950; OTTMUST00000068951; OTTMUST00000068952; uc008yar.2; uc008yas.2; uc012dyg.1	Cox18	cytochrome c oxidase assembly protein 18	chr5	-	Multiple_Complex	90214724	90224001
TC0500002723.mm.2	12,38	12,24	0,2	0,14	T	T	1,1	0,5474	0,8330	T	NM_030886; NM_198010; ENSMUST00000014421; ENSMUST00000081914; ENSMUST00000168058; uc008yav.1; uc008yaw.1; uc008yay.1; uc012dyh.1; uc029vje.1; uc029vjf.1	Ankrd17	ankyrin repeat domain 17	chr5	-	Multiple_Complex	90227166	90366185
TC0500002731.mm.2	5,52	5,31	0,12	0,19	T	F	1,15	0,1257	0,5576	F	NM_028478; ENSMUST00000031317; uc008ybd.1; uc008ybe.1; uc008ybf.1	Rassf6	Ras association (RalGDS/AF-6) domain family member 6	chr5	-	Multiple_Complex	90603076	90640655
TC0500002738.mm.2	7,23	7,15	0,68	0,59	T	T	1,06	0,8782	0,9616	T	NM_007568; ENSMUST00000121044; BC119152; BC119154; uc008ybv.2; uc012dyj.2	Btc	betacellulin, epidermal growth factor family member	chr5	-	Coding	91357261	91402994
TC0500002743.mm.2	11,46	11,32	0,25	0,35	T	T	1,1	0,9416	0,9833	T	NM_001271797; NM_026557; NR_073442; ENSMUST00000031345; ENSMUST00000138351; ENSMUST00000140670; ENSMUST00000169948; BC023138; BC057143; OTTMUST00000048310; OTTMUST00000048311; OTTMUST00000048312; OTTMUST00000090468	Rchy1	ring finger and CHY zinc finger domain containing 1	chr5	-	Multiple_Complex	91948842	91963068
TC0500002744.mm.2	5,81	5,7	0,28	0,19	T	T	1,08	0,4801	0,8031	T	NM_001276315; NM_016912; NM_177270; ENSMUST00000069937; ENSMUST00000086978; ENSMUST00000113140; ENSMUST00000113143; ENSMUST00000136037; BC117894; BC117895; OTTMUST00000062997; OTTMUST00000062998; OTTMUST00000062999; OTTMUST00000063000; OTTMUST00000063001	Cdkl2	cyclin-dependent kinase-like 2 (CDC2-related kinase)	chr5	-	Multiple_Complex	92006074	92043042
TC0500002745.mm.2	13,65	13,95	0,29	0,21	T	T	-1,23	0,1052	0,5270	T	NM_001080794; NM_001080795; NM_001080796; NM_001080797; NM_011816; ENSMUST00000113127; ENSMUST00000164378; ENSMUST00000167918; ENSMUST00000169094; BC048176; BC119806; BC122883	G3bp2	GTPase activating protein (SH3 domain) binding protein 2	chr5	-	Multiple_Complex	92052146	92083735
TC0500002751.mm.2	6,06	5,9	0,42	0,25	T	T	1,12	0,3224	0,7159	T	NR_033483; uc012dyn.1	U90926	cDNA sequence U90926	chr5	-	Multiple_Complex	92209895	92215408
TC0500002752.mm.2	5,12	5,25	0,28	0,29	T	T	-1,1	0,5997	0,8574	T	NM_011148; ENSMUST00000031359; BC027049; uc008yco.2; uc012dyo.1	Ppef2	protein phosphatase, EF hand calcium-binding domain 2	chr5	-	Coding	92226687	92256278
TC0500002753.mm.2	12,64	12,36	0,55	0,24	T	T	1,22	0,6450	0,8774	T	NM_001163687; NM_025972; ENSMUST00000113102; ENSMUST00000159345; ENSMUST00000159732; ENSMUST00000161212; ENSMUST00000175656; BC004572; OTTMUST00000061493; OTTMUST00000061494; OTTMUST00000061495; OTTMUST00000061496; OTTMUST00000104372; uc008ycp.2; uc008ycq.2; uc008ycr.2	Naaa	N-acylethanolamine acid amidase	chr5	-	Multiple_Complex	92257659	92278181
TC0500002754.mm.2	9,36	9,65	0,59	0,38	T	T	-1,23	0,3371	0,7242	T	NM_172713; ENSMUST00000031364; BC042708; uc008yct.1; uc008ycu.1; uc012dyp.1	Sdad1	SDA1 domain containing 1	chr5	-	Coding	92284010	92310024
TC0500002755.mm.2	6,65	6,02	0,78	0,67	T	T	1,55	0,4835	0,8044	T	NM_008599; ENSMUST00000113093; BC003343; uc008ycv.2	Cxcl9	chemokine (C-X-C motif) ligand 9	chr5	-	Coding	92321331	92328079
TC0500002756.mm.2	7,03	6,31	0,75	0,41	T	T	1,65	0,0398	0,3851	T	NM_021274; ENSMUST00000038816; ENSMUST00000118006; ENSMUST00000138169; BC030067; OTTMUST00000071189; OTTMUST00000071190; OTTMUST00000071191; uc008ycz.2	Cxcl10	chemokine (C-X-C motif) ligand 10	chr5	-	Multiple_Complex	92346638	92348889
TC0500002757.mm.2	7,07	6,69	0,26	0,36	T	T	1,3	0,2985	0,7001	T	NM_019494; NR_038116; ENSMUST00000077820; ENSMUST00000122808; BC025903; OTTMUST00000071192; uc029vjk.1	Cxcl11	chemokine (C-X-C motif) ligand 11	chr5	-	Multiple_Complex	92359544	92365485
TC0500002758.mm.2	10,52	10,31	0,16	0,24	T	T	1,16	0,2407	0,6602	T	NM_183392; ENSMUST00000038514; ENSMUST00000122893; ENSMUST00000123694; ENSMUST00000130156; ENSMUST00000135112; ENSMUST00000142525; ENSMUST00000146470; BC068114; OTTMUST00000071193; OTTMUST00000071194; OTTMUST00000071221; OTTMUST00000071222; OTTMUST00000071223; OTTMUST00000071224; OTTMUST00000071225; uc008ydk.1; uc008ydl.1	Nup54	nucleoporin 54	chr5	-	Multiple_Complex	92415540	92435219
TC0500002760.mm.2	13,49	13,89	0,32	0,19	T	T	-1,32	0,1249	0,5568	T	NM_007644; ENSMUST00000031377; BC029073; uc008ydm.1	Scarb2	scavenger receptor class B, member 2	chr5	-	Coding	92443873	92505608
TC0500002762.mm.2	6,7	6,69	0,13	0,1	T	T	1,01	0,6636	0,8838	T	NM_177230; ENSMUST00000060930; ENSMUST00000136004; ENSMUST00000150359; ENSMUST00000151180; BC137976; OTTMUST00000061172; OTTMUST00000061173; OTTMUST00000061174; OTTMUST00000061310; uc008ydr.1; uc008yds.1; uc012dyu.1	Ccdc158	coiled-coil domain containing 158	chr5	-	Multiple_Complex	92607954	92675271
TC0500002767.mm.2	6,73	6,56	0,17	0,13	T	T	1,12	0,2246	0,6476	T	NM_175270; ENSMUST00000061328; uc008ydw.1	Sowahb	sosondowah ankyrin repeat domain family member B	chr5	-	Multiple_Complex	93041123	93045022
TC0500002770.mm.2	16,2	16,56	0,27	0,13	T	T	-1,28	0,0360	0,3728	T	NM_017367; ENSMUST00000058550; ENSMUST00000123033; ENSMUST00000144514; ENSMUST00000151568; BC003290; OTTMUST00000065863; OTTMUST00000065864; OTTMUST00000065865; OTTMUST00000065866; uc008yed.2	Ccni	cyclin I	chr5	-	Multiple_Complex	93181933	93206495
TC0500002777.mm.2	7,57	7,37	0,5	0,47	T	T	1,15	0,5602	0,8387	T	ENSMUST00000179091	Gm16427	predicted gene 16427	chr5	-	Coding	93481827	93493684
TC0500002778.mm.2	9,14	8,77	1,28	0,88	T	T	1,3	0,4719	0,7998	T	NM_001164284; NM_001164285; ENSMUST00000076321; ENSMUST00000159578; ENSMUST00000159691; ENSMUST00000160382; ENSMUST00000161919; ENSMUST00000162964; BC085232; uc008yeg.2; uc012dyx.1	C87414	expressed sequence C87414	chr5	-	Multiple_Complex	93634993	93671551
TC0500002779.mm.2	8,06	7,41	1,09	0,76	T	T	1,56	0,3519	0,7342	T	ENSMUST00000179824; XM_001476028.2	Gm16429	predicted gene 16429 [Source:MGI Symbol;Acc:MGI:3704105]; predicted gene 16429	chr5	-	Coding	93925078	93927872
TC0500002780.mm.2	7,27	6,95	1,1	0,58	T	T	1,25	0,4402	0,7853	T	NM_001270457; NM_198667; ENSMUST00000094587; uc008yeh.1	Gm7978; BC061212	predicted gene 7978; cDNA sequence BC061212	chr5	-	Coding	94066151	94070545
TC0500002781.mm.2	8,76	8,1	0,76	0,58	T	T	1,58	0,2772	0,6849	T	BC147369; uc008yej.2	A430089I19Rik	RIKEN cDNA A430089I19 gene	chr5	-	Coding	94302519	94306796
TC0500002783.mm.2	8,54	8,18	0,97	0,63	T	T	1,29	0,6070	0,8608	T	ENSMUST00000180178; BC147369_2; XM_001476310.2	Gm3147; A430089I19Rik	predicted gene 3147 [Source:MGI Symbol;Acc:MGI:3781326]; RIKEN cDNA A430089I19 gene, mRNA (cDNA clone MGC:182539 IMAGE:9056433), complete cds.; predicted gene 3147	chr5	-	Coding	94612370	94616340
TC0500002784.mm.2	8,24	7,88	1,3	0,71	T	T	1,29	0,6708	0,8869	T	NM_177913	A430089I19Rik	RIKEN cDNA A430089I19 gene	chr5	-	Coding	94951011	94955288
TC0500002785.mm.2	8,99	8,31	1,27	0,72	T	T	1,59	0,5395	0,8302	T	ENSMUST00000180232	Gm10424	predicted gene 10424	chr5	-	Coding	95268794	95271588
TC0500002786.mm.2	8,06	7,41	1,09	0,76	T	T	1,56	0,3519	0,7342	T	XM_982184.2	Gm7971	PREDICTED: predicted gene 7971 (Gm7971), mRNA.	chr5	-	Coding	95590900	95593695
TC0500002788.mm.2	6,93	6,66	0,89	0,59	T	T	1,2	0,4871	0,8063	T	ENSMUST00000178552; uc008yez.1	Gm7978; BC061212	predicted gene 7978; cDNA sequence BC061212	chr5	-	Coding	95732092	95736173
TC0500002790.mm.2	10,18	10,67	0,58	0,08	T	T	-1,4	0,1995	0,6321	T	NM_001285511; NM_001285514; NM_144910; NM_178854; ENSMUST00000036646; ENSMUST00000113005; ENSMUST00000122003; ENSMUST00000129646; ENSMUST00000137066; ENSMUST00000137207; ENSMUST00000141383; ENSMUST00000152490; ENSMUST00000154500; ENSMUST00000155901; BC018506; OTTMUST00000065781; OTTMUST00000065782; OTTMUST00000065783; OTTMUST00000065784; OTTMUST00000065785; OTTMUST00000065786; OTTMUST00000065787; OTTMUST00000065788; OTTMUST00000065789	Cnot6l	CCR4-NOT transcription complex, subunit 6-like	chr5	-	Multiple_Complex	96070333	96164171
TC0500002799.mm.2	7,5	7,56	0,31	0,42	T	T	-1,04	0,3860	0,7567	T	NM_198422; ENSMUST00000069453; ENSMUST00000112968; ENSMUST00000112969; ENSMUST00000126585; ENSMUST00000132127; BC120853; BC120855; OTTMUST00000058414; OTTMUST00000058415; OTTMUST00000058416; OTTMUST00000058417; OTTMUST00000058418; uc008yfq.1; uc008yfr.1; uc008yfs.1; uc008yft.1	Paqr3	progestin and adipoQ receptor family member III	chr5	-	Multiple_Complex	97082329	97111596
TC0500002802.mm.2	5,6	5,49	0,16	0,08	T	T	1,08	0,5820	0,8482	T	NM_001033191; ENSMUST00000060265; BC139104; BC145776; uc008yfw.1	Naa11	N(alpha)-acetyltransferase 11, NatA catalytic subunit	chr5	-	Coding	97382209	97392330
TC0500002803.mm.2	5,53	5,06	0,41	0,23	T	T	1,39	0,1352	0,5702	T	NM_010294; ENSMUST00000059657; BC050764; BC061147; uc008yfz.1	Gk2	glycerol kinase 2	chr5	-	Coding	97455130	97457021
TC0500002805.mm.2	5,14	4,86	0,54	0,35	T	T	1,21	0,2815	0,6893	T	NM_133738; ENSMUST00000031281; BC076595; uc008yga.1	Antxr2	anthrax toxin receptor 2	chr5	-	Multiple_Complex	97882783	98030962
TC0500002814.mm.2	5,21	4,97	0,32	0,27	T	T	1,18	0,1311	0,5653	T	NM_008926; ENSMUST00000031277; ENSMUST00000160765; ENSMUST00000161490; ENSMUST00000162147; ENSMUST00000162619; BC113205; OTTMUST00000083837; OTTMUST00000083841; OTTMUST00000083842; OTTMUST00000083843; OTTMUST00000083844; uc008ygi.2; uc008ygj.2	Prkg2	protein kinase, cGMP-dependent, type II	chr5	-	Multiple_Complex	98929701	99037351
TC0500002818.mm.2	10,95	10,38	0,6	0,49	T	T	1,49	0,1485	0,5834	T	NM_145839; NM_181318; ENSMUST00000031276; ENSMUST00000166484; ENSMUST00000166632; ENSMUST00000168092; BC050858; BC052726; OTTMUST00000092243; OTTMUST00000092244; OTTMUST00000092245; OTTMUST00000092246; uc008ygk.1; uc008ygl.1; uc008ygm.1	Rasgef1b	RasGEF domain family, member 1B	chr5	-	Multiple_Complex	99217420	99252927
TC0500002819.mm.2	7,96	8,01	0,11	0,12	T	T	-1,03	0,9385	0,9820	T	NR_030692; uc008ygn.2; uc008ygo.2	A930011G23Rik	RIKEN cDNA A930011G23 gene	chr5	-	Multiple_Complex	99297244	99729065
TC0500002827.mm.2	12,62	12,63	0,15	0,07	T	T	-1,01	0,9065	0,9707	T	NM_001077265; NM_001077266; NM_001077267; NM_007516; ENSMUST00000019128; ENSMUST00000072750; ENSMUST00000112939; ENSMUST00000164833; ENSMUST00000168396; ENSMUST00000170654; ENSMUST00000170912; ENSMUST00000171106; ENSMUST00000171640; ENSMUST00000171786; ENSMUST00000172361; BC049098; OTTMUST00000094328; OTTMUST00000094329; OTTMUST00000094330; OTTMUST00000094331; OTTMUST00000094332; OTTMUST00000094333; OTTMUST00000094334; OTTMUST00000094335; OTTMUST00000094337; OTTMUST00000094338; OTTMUST00000094339	Hnrnpd	heterogeneous nuclear ribonucleoprotein D	chr5	-	Multiple_Complex	99955935	99978938
TC0500002828.mm.2	13,74	13,24	0,17	0,2	T	T	1,41	0,0061	0,1927	T	NM_016690; ENSMUST00000086900; ENSMUST00000128187; ENSMUST00000135424; ENSMUST00000141337; ENSMUST00000149384; ENSMUST00000151323; ENSMUST00000153442; BC021374; OTTMUST00000060580; OTTMUST00000060581; OTTMUST00000060582; OTTMUST00000060583; OTTMUST00000060584; OTTMUST00000060585; OTTMUST00000060586; uc008ygx.1; uc008ygy.1; uc008ygz.1	Hnrnpdl	heterogeneous nuclear ribonucleoprotein D-like	chr5	-	Multiple_Complex	100033577	100039664
TC0500002830.mm.2	6,75	7,03	0,19	0,32	T	T	-1,22	0,0666	0,4627	T	NM_182841; ENSMUST00000063192; ENSMUST00000124145; ENSMUST00000139520; ENSMUST00000146731; ENSMUST00000165548; BC055321; OTTMUST00000066318; OTTMUST00000066319; OTTMUST00000066320; OTTMUST00000066321; OTTMUST00000094659; uc008yhc.1; uc008yhd.1; uc008yhf.1; uc008yhg.1	Tmem150c	transmembrane protein 150C	chr5	-	Multiple_Complex	100077872	100159808
TC0500002833.mm.2	10,37	10,92	0,37	0,24	T	T	-1,47	0,0149	0,2729	T	NM_026969; ENSMUST00000094578; ENSMUST00000182002; ENSMUST00000182144; ENSMUST00000182171; ENSMUST00000182433; ENSMUST00000182569; ENSMUST00000182664; ENSMUST00000182812; ENSMUST00000182850; ENSMUST00000182886; ENSMUST00000182988; ENSMUST00000183247; OTTMUST00000114592; OTTMUST00000114595; OTTMUST00000114596; OTTMUST00000114597; OTTMUST00000114598; OTTMUST00000114599; OTTMUST00000114600; OTTMUST00000114602; OTTMUST00000114603; OTTMUST00000114604; OTTMUST00000114605; OTTMUST00000114606; uc008yhh.1; uc008yhi.1; uc008yhk.2	Sec31a	Sec31 homolog A (S. cerevisiae)	chr5	-	Multiple_Complex	100361649	100416234
TC0500002836.mm.2	12,4	12,34	0,33	0,27	T	T	1,04	0,6697	0,8865	T	NM_001115010; NM_172714; ENSMUST00000046154; ENSMUST00000123572; ENSMUST00000134439; ENSMUST00000137750; ENSMUST00000139234; ENSMUST00000144030; ENSMUST00000144716; ENSMUST00000149714; ENSMUST00000152387; ENSMUST00000154921; BC145025; OTTMUST00000085546; OTTMUST00000085556; OTTMUST00000085557; OTTMUST00000085558; OTTMUST00000085559; OTTMUST00000085560; OTTMUST00000085561; OTTMUST00000085562; OTTMUST00000085563; OTTMUST00000085564; uc008yhn.3; uc008yho.3; uc008yhp.1; uc008yhq.2; uc012dzr.2	Lin54	lin-54 homolog (C. elegans)	chr5	-	Multiple_Complex	100441918	100500639
TC0500002840.mm.2	7,76	8,57	2,69	1,27	T	T	-1,75	0,2967	0,6992	T	NM_139198; ENSMUST00000031264; ENSMUST00000097437; ENSMUST00000112910; ENSMUST00000144595; BC010789; OTTMUST00000064586; OTTMUST00000064587; OTTMUST00000064588; OTTMUST00000064589; uc008yht.1	Plac8	placenta-specific 8	chr5	-	Multiple_Complex	100553725	100572245
TC0500002842.mm.2	7,35	7,88	0,2	0,5	T	T	-1,45	0,0580	0,4404	T	NM_027978; ENSMUST00000031262; ENSMUST00000126981; ENSMUST00000127811; ENSMUST00000135146; ENSMUST00000135801; BC080773; OTTMUST00000064609; OTTMUST00000064610; OTTMUST00000064611; OTTMUST00000064612; OTTMUST00000064613; uc008yhu.2; uc008yhv.2	Coq2	coenzyme Q2 homolog, prenyltransferase (yeast)	chr5	-	Multiple_Complex	100654691	100675140
TC0500002843.mm.2	4,84	4,78	0,18	0,27	T	T	1,05	0,2235	0,6470	T	NM_152803; ENSMUST00000045617; ENSMUST00000112908; BC138782; BC138784; OTTMUST00000064644; OTTMUST00000064645; uc008yhw.1; uc008yhy.1	Hpse	heparanase	chr5	-	Coding	100679484	100719716
TC0500002845.mm.2	7,74	7,78	0,31	0,2	T	T	-1,03	0,9096	0,9718	T	NM_001081107; ENSMUST00000044684; ENSMUST00000133845; ENSMUST00000135102; ENSMUST00000138417; ENSMUST00000139203; ENSMUST00000144948; ENSMUST00000151201; ENSMUST00000152554; ENSMUST00000155362; BC082601; BC109170; OTTMUST00000064661; OTTMUST00000064695; OTTMUST00000064696; OTTMUST00000064698; OTTMUST00000064699; OTTMUST00000064700; OTTMUST00000064701; OTTMUST00000064702; OTTMUST00000064703; uc008yhz.1; uc008yia.1; uc012dzs.1; uc012dzt.1	Helq	helicase, POLQ-like	chr5	-	Multiple_Complex	100762145	100798600
TC0500002846.mm.2	8,77	8,86	0,6	0,14	T	T	-1,06	0,3032	0,7031	T	NM_172405; ENSMUST00000044535; ENSMUST00000055245; ENSMUST00000117364; ENSMUST00000129358; ENSMUST00000131857; ENSMUST00000145429; ENSMUST00000145707; ENSMUST00000153302; BC029845; OTTMUST00000066219; OTTMUST00000066256; OTTMUST00000066257; OTTMUST00000066258; OTTMUST00000066259; OTTMUST00000066260; OTTMUST00000066261; OTTMUST00000066262; uc008yid.1; uc008yie.1; uc008yif.1	Fam175a	family with sequence similarity 175, member A	chr5	-	Multiple_Complex	100804802	100820965
TC0500002856.mm.2	7,36	7,27	0,15	0,4	T	T	1,06	0,5725	0,8434	T	NM_144955; ENSMUST00000044125; BC138019; BC138020; OTTMUST00000096793; uc008yim.1	Nkx6-1	NK6 homeobox 1	chr5	-	Coding	101658139	101665226
TC0500002859.mm.2	11,01	11,26	0,21	0,37	T	T	-1,19	0,0214	0,3135	T	NM_172882; ENSMUST00000053177; ENSMUST00000172512; ENSMUST00000172927; ENSMUST00000173955; ENSMUST00000174598; ENSMUST00000174698; OTTMUST00000097672; OTTMUST00000097673; OTTMUST00000097675; OTTMUST00000097684; OTTMUST00000097693; OTTMUST00000097700; uc008yir.2; uc008yis.2; uc008yit.1	Wdfy3	WD repeat and FYVE domain containing 3	chr5	-	Multiple_Complex	101832953	102069921
TC0500002865.mm.2	5,89	5,53	0,46	0,4	T	T	1,28	0,7164	0,9083	T	NM_001081567; NM_009158; ENSMUST00000086854; ENSMUST00000112846; ENSMUST00000112847; ENSMUST00000112848; ENSMUST00000128869; ENSMUST00000133069; ENSMUST00000135134; ENSMUST00000136595; ENSMUST00000141573; ENSMUST00000142444; ENSMUST00000152609; ENSMUST00000170792; BC046625; OTTMUST00000039290; OTTMUST00000041085; OTTMUST00000041086; OTTMUST00000041087; OTTMUST00000041089; OTTMUST00000041090; OTTMUST00000041091; OTTMUST00000041092; OTTMUST00000041093; OTTMUST00000041094; OTTMUST00000041095; uc008yja.1; uc008yjb.1; uc008yjc.1; uc008yjd.1; uc008yje.1; uc008yjf.1; uc008yjg.1; uc008yjh.1	Mapk10	mitogen-activated protein kinase 10	chr5	-	Multiple_Complex	102907948	103211334
TC0500002875.mm.2	6,44	5,94	0,66	0,29	T	T	1,42	0,0269	0,3383	T	NM_029415; ENSMUST00000031263; BC127608; BC139343; BC139346; OTTMUST00000066097; uc008yjp.1	Slc10a6	solute carrier family 10 (sodium/bile acid cotransporter family), member 6	chr5	-	Coding	103605711	103629403
TC0500002877.mm.2	5,52	5,62	0,31	0,23	T	T	-1,07	0,9739	0,9928	T	NM_001163550; NM_028824; ENSMUST00000031261; ENSMUST00000119824; ENSMUST00000120108; ENSMUST00000120688; ENSMUST00000134926; ENSMUST00000154096; ENSMUST00000154408; BC049644; uc008yjq.1; uc008yjr.1; uc012dzx.1	1700016H13Rik	RIKEN cDNA 1700016H13 gene	chr5	-	Coding	103648039	103656010
TC0500002879.mm.2	9,1	8,89	0,3	0,22	T	T	1,16	0,1230	0,5529	T	NM_178741; ENSMUST00000031254; ENSMUST00000112811; ENSMUST00000112815; ENSMUST00000131843; ENSMUST00000147184; BC086802; OTTMUST00000052291; OTTMUST00000052292; OTTMUST00000052293; OTTMUST00000052294; OTTMUST00000052295; uc008yjv.1	Klhl8	kelch-like 8	chr5	-	Multiple_Complex	103861973	103911259
TC0500002881.mm.2	8,52	8,68	0,4	0,56	T	T	-1,12	0,6212	0,8667	T	NM_001163486; NM_198030; ENSMUST00000048118; ENSMUST00000112803; ENSMUST00000120320; BC019427; OTTMUST00000066306; OTTMUST00000066307; OTTMUST00000066308; uc008yjw.2; uc008yjx.2	Hsd17b13	hydroxysteroid (17-beta) dehydrogenase 13	chr5	-	Multiple_Complex	103955440	103977410
TC0500002882.mm.2	13,03	13,49	0,33	0,22	T	T	-1,38	0,0591	0,4456	T	NM_053262; ENSMUST00000031251; ENSMUST00000119025; BC038340; OTTMUST00000066228; OTTMUST00000066229; uc008yjy.1; uc008yjz.1	Hsd17b11	hydroxysteroid (17-beta) dehydrogenase 11	chr5	-	Multiple_Complex	103989762	104021919
TC0500002886.mm.2	4,62	4,41	0,35	0,37	T	T	1,15	0,2101	0,6378	T	NM_001163772; ENSMUST00000164471; ENSMUST00000178967; uc012dzy.2; uc012dzz.2	Gm17660	predicted gene, 17660	chr5	-	Multiple_Complex	104070060	104077608
TC0500002887.mm.2	14,67	14,23	0,85	0,15	T	T	1,35	0,1105	0,5358	T	NM_010097; ENSMUST00000031249; BC003759; uc008ykb.2	Sparcl1	SPARC-like 1	chr5	-	Coding	104079108	104114088
TC0500002889.mm.2	5,18	5,15	0,63	0,29	T	T	1,02	0,3813	0,7533	T	ENSMUST00000069263	Gm10047	predicted gene 10047	chr5	-	Coding	104455138	104456467
TC0500002892.mm.2	9,74	9,69	0,33	0,11	T	T	1,03	0,8746	0,9604	T	NM_001039231; ENSMUST00000089906; uc008yks.2; uc012ead.1	Zfp951	zinc finger protein 951	chr5	-	Multiple_Complex	104813168	104860068
TC0500002893.mm.2	8,74	8,88	0,23	0,27	T	T	-1,1	0,9743	0,9929	T	NM_030239; ENSMUST00000031239; ENSMUST00000130644; BC138772; BC138773; OTTMUST00000062961; OTTMUST00000062962; uc008ykt.1; uc012eae.1	Abcg3	ATP-binding cassette, sub-family G (WHITE), member 3	chr5	-	Coding	104935057	104982718
TC0500002895.mm.2	6,31	6,42	0,22	0,15	T	T	-1,08	0,4481	0,7885	T	NM_001039646; NM_194336; ENSMUST00000065588; BC007143; BC057969; BC112328; BC114209; BC115768; uc008ykz.2; uc008yla.2; uc008ylb.2; uc012eag.1	Gbp10; Gbp6	guanylate-binding protein 10; guanylate binding protein 6	chr5	-	Coding	105215525	105293699
TC0500002896.mm.2	7,77	7,6	0,45	0,17	T	T	1,12	0,6618	0,8828	T	NM_001039647; ENSMUST00000100960; ENSMUST00000171587; BC111039; OTTMUST00000111793	Gbp11	guanylate binding protein 11	chr5	-	Multiple_Complex	105323026	105346472
TC0500002910.mm.2	6,68	6,58	0,42	0,6	T	T	1,07	0,9689	0,9917	T	NM_001005477; ENSMUST00000086795; BC078444; OTTMUST00000066129; uc008ylm.1	Barhl2	BarH-like 2 (Drosophila)	chr5	-	Coding	106452514	106458440
TC0500002915.mm.2	6,16	5,93	0,29	0,4	T	T	1,18	0,2624	0,6736	T	NM_001252516; NM_177873; ENSMUST00000112690; ENSMUST00000117588; ENSMUST00000134292; ENSMUST00000148495; ENSMUST00000148686; ENSMUST00000155171; BC172061; OTTMUST00000069725; OTTMUST00000069726; OTTMUST00000069727; OTTMUST00000069728; OTTMUST00000069729; uc008ylu.2; uc012eai.1; uc012eaj.1	Hfm1	HFM1, ATP-dependent DNA helicase homolog (S. cerevisiae)	chr5	-	Multiple_Complex	106840192	106926321
TC0500002919.mm.2	6,93	6,7	0,2	0,26	T	T	1,17	0,1838	0,6180	T	NM_011578; ENSMUST00000031224; ENSMUST00000136882; ENSMUST00000138469; ENSMUST00000146591; BC070428; OTTMUST00000069768; OTTMUST00000069769; OTTMUST00000069770; OTTMUST00000069771; uc008ylz.2; uc008yma.2	Tgfbr3	transforming growth factor, beta receptor III	chr5	-	Multiple_Complex	107106570	107289629
TC0500002927.mm.2	8,39	8,51	0,21	0,37	T	T	-1,09	0,4191	0,7754	T	NM_001161738; NM_001161739; NM_133248; ENSMUST00000078021; ENSMUST00000082121; ENSMUST00000100949; ENSMUST00000124140; ENSMUST00000124546; ENSMUST00000137939; ENSMUST00000143113; ENSMUST00000148505; BC003446; OTTMUST00000056835; OTTMUST00000056836; OTTMUST00000056837; OTTMUST00000056838; OTTMUST00000057490; OTTMUST00000057491; OTTMUST00000057506; OTTMUST00000057507; uc008ymm.2; uc012ean.1; uc012eao.1	Glmn	glomulin, FKBP associated protein	chr5	-	Multiple_Complex	107548967	107597888
TC0500002932.mm.2	6,43	6,32	0,2	0,27	T	T	1,08	0,2594	0,6719	T	NM_001267621; NM_010278; ENSMUST00000031205; ENSMUST00000065478; ENSMUST00000159164; ENSMUST00000159263; ENSMUST00000165344; OTTMUST00000082810; OTTMUST00000082811; OTTMUST00000082819; uc008ymu.1; uc008ymx.1; uc029vkg.1; uc029vkh.1	Gfi1	growth factor independent 1	chr5	-	Coding	107716655	107726036
TC0500002933.mm.2	10,63	10,53	0,23	0,18	T	T	1,07	0,5358	0,8289	T	NM_007964; ENSMUST00000112642; ENSMUST00000124034; ENSMUST00000124590; ENSMUST00000127579; ENSMUST00000128723; ENSMUST00000132406; ENSMUST00000132482; ENSMUST00000133411; ENSMUST00000136677; ENSMUST00000138111; ENSMUST00000141673; ENSMUST00000155897; ENSMUST00000155955; OTTMUST00000071771; OTTMUST00000071772; OTTMUST00000071773; OTTMUST00000071774; OTTMUST00000071775; OTTMUST00000071776; OTTMUST00000071777; OTTMUST00000071778; OTTMUST00000071779; OTTMUST00000071780; OTTMUST00000071781; OTTMUST00000071782; OTTMUST00000071783; uc008yna.1; uc008ynb.1; uc008ync.1; uc008ynd.1; uc008yne.1; uc008ynf.1	Evi5	ecotropic viral integration site 5	chr5	-	Multiple_Complex	107744795	108019394
TC0500002936.mm.2	11,41	11,53	0,4	0,06	T	T	-1,08	0,8820	0,9625	T	NM_026062; ENSMUST00000031198; ENSMUST00000145239; ENSMUST00000153172; BC116683; OTTMUST00000071617; OTTMUST00000071618; OTTMUST00000071619; uc008yni.2	Fam69a	family with sequence similarity 69, member A	chr5	-	Coding	107908042	107987085
TC0500002940.mm.2	9,32	9,33	0,53	0,32	T	T	-1	0,5538	0,8355	T	NM_028876; ENSMUST00000002837; ENSMUST00000061203; ENSMUST00000117759; ENSMUST00000118036; ENSMUST00000119437; ENSMUST00000119784; BC020076; BC132023; BC138226; OTTMUST00000071669; OTTMUST00000071670; OTTMUST00000071671; OTTMUST00000071672; OTTMUST00000071673; OTTMUST00000071674; uc008ynp.1; uc008ynq.2	Tmed5	transmembrane emp24 protein transport domain containing 5	chr5	-	Multiple_Complex	108106366	108132620
TC0500002944.mm.2	9,08	8,82	0,41	0,48	T	T	1,2	0,9877	0,9967	T	NM_007507; ENSMUST00000049628; ENSMUST00000118632; ENSMUST00000123184; BC028438; BC089550; OTTMUST00000071701; OTTMUST00000071702; OTTMUST00000071769; uc008yoa.1; uc008yob.1	Atp5k	ATP synthase, H+ transporting, mitochondrial F1F0 complex, subunit E	chr5	-	Multiple_Complex	108433244	108434448
TC0500002945.mm.2	7,96	7,97	0,15	0,15	T	T	-1,01	0,9691	0,9917	T	NM_172883; ENSMUST00000031455; BC094512; uc008yoc.1; uc012eat.1	Mfsd7a	major facilitator superfamily domain containing 7A	chr5	-	Coding	108441054	108448891
TC0500002947.mm.2	9,39	9,19	0,33	0,13	T	T	1,15	0,0895	0,5008	T	NM_007756; ENSMUST00000046892; ENSMUST00000129040; BC014803; OTTMUST00000071597; OTTMUST00000071598; uc008yof.2	Cplx1	complexin 1	chr5	-	Coding	108518554	108550027
TC0500002950.mm.2	11,47	11,92	0,55	0,31	T	T	-1,37	0,4232	0,7771	T	NM_001282051; NM_001282052; NM_153569; ENSMUST00000046603; ENSMUST00000133745; ENSMUST00000135225; ENSMUST00000137872; ENSMUST00000139303; ENSMUST00000145467; ENSMUST00000145935; ENSMUST00000156110; BC060622; BC065052; OTTMUST00000066768; OTTMUST00000066769; OTTMUST00000066770; OTTMUST00000066771; OTTMUST00000066772; OTTMUST00000066773; OTTMUST00000066774; OTTMUST00000066775; uc008yom.1; uc008yon.1; uc008yoo.1	Gak	cyclin G associated kinase	chr5	-	Multiple_Complex	108569107	108629777
TC0500002952.mm.2	7,81	7,89	0,29	0,23	T	T	-1,06	0,6594	0,8823	T	NM_199011; ENSMUST00000053913; ENSMUST00000123669; ENSMUST00000132179; ENSMUST00000132708; ENSMUST00000139169; ENSMUST00000139598; ENSMUST00000144624; ENSMUST00000145917; ENSMUST00000153238; ENSMUST00000153365; ENSMUST00000156964; BC062929; OTTMUST00000066335; OTTMUST00000066337; OTTMUST00000066338; OTTMUST00000066339; OTTMUST00000066340; OTTMUST00000066341; OTTMUST00000066741; OTTMUST00000066742; OTTMUST00000066743; OTTMUST00000066744; OTTMUST00000066745; uc008yot.1; uc008you.1; uc012eau.1	Dgkq	diacylglycerol kinase, theta	chr5	-	Multiple_Complex	108646693	108669672
TC0500002953.mm.2	6,91	6,62	0,65	0,36	T	T	1,23	0,4259	0,7779	T	NM_174870; ENSMUST00000051757; ENSMUST00000119270; ENSMUST00000136227; ENSMUST00000163328; BC022130; BC025824; BC032151; OTTMUST00000066776; OTTMUST00000066777; OTTMUST00000066778; uc008yox.3; uc008yoy.3; uc008yoz.3	Slc26a1	solute carrier family 26 (sulfate transporter), member 1	chr5	-	Coding	108669878	108675649
TC0500002955.mm.2	7,68	7,62	0,34	0,33	T	T	1,04	0,8815	0,9624	T	ENSMUST00000068946; uc008ypb.1; uc008ypc.1	Rnf212	ring finger protein 212	chr5	-	Coding	108728708	108750955
TC0500002956.mm.2	6,5	5,87	0,96	0,52	T	T	1,55	0,0706	0,4705	T	NM_026109; ENSMUST00000004943; BC132664; BC132666; OTTMUST00000066194; uc008ypd.1	Tmed11	transmembrane emp24 protein transport domain containing	chr5	-	Coding	108777235	108795363
TC0500002957.mm.2	7,29	7,05	1,04	0,71	T	T	1,19	0,6715	0,8872	T	NM_001104620; ENSMUST00000172140; OTTMUST00000103574; uc009vdf.1	Vmn2r8	vomeronasal 2, receptor 8	chr5	-	Coding	108797193	108808754
TC0500002958.mm.2	8,08	7,74	0,72	0,52	T	T	1,27	0,1589	0,5925	T	NM_001104621; ENSMUST00000170419; OTTMUST00000103576; uc009vdg.1	Vmn2r9	vomeronasal 2, receptor 9	chr5	-	Coding	108842947	108852510
TC0500002960.mm.2	5,97	6,47	0,32	0,52	T	T	-1,41	0,3017	0,7019	T	NM_009491; ENSMUST00000079163; ENSMUST00000176594; OTTMUST00000103581; OTTMUST00000103582; uc008ypf.2; uc009vdh.1	Vmn2r10	vomeronasal 2, receptor 10	chr5	-	Coding	108993412	109006471
TC0500002962.mm.2	7,92	7,6	0,82	0,17	T	T	1,24	0,3542	0,7357	T	NM_001104622; ENSMUST00000164875; OTTMUST00000103584; uc009vdi.1	Vmn2r11	vomeronasal 2, receptor 11	chr5	-	Coding	109046873	109059452
TC0500002963.mm.2	7,75	7,59	0,86	0,33	T	T	1,11	0,5645	0,8403	T	NM_001104623; ENSMUST00000095922; OTTMUST00000103585; uc009vdj.1	Vmn2r12	vomeronasal 2, receptor 12	chr5	-	Coding	109085849	109097864
TC0500002964.mm.2	7,84	7,6	0,74	0,38	T	T	1,18	0,4236	0,7771	T	NM_001104624; ENSMUST00000053253; OTTMUST00000103586; uc009vdk.1	Vmn2r13	vomeronasal 2, receptor 13	chr5	-	Coding	109156068	109192107
TC0500002965.mm.2	6,91	6,67	0,49	0,3	T	T	1,18	0,3975	0,7627	T	NM_001104625; ENSMUST00000170341; OTTMUST00000103587; uc009vdl.1	Vmn2r14	vomeronasal 2, receptor 14	chr5	-	Coding	109215502	109224622
TC0500002966.mm.2	7,05	6,67	0,82	0,65	T	T	1,3	0,6135	0,8630	T	NM_001104626; ENSMUST00000167133; OTTMUST00000103589; uc009vdm.1	Vmn2r15	vomeronasal 2, receptor 15	chr5	-	Coding	109286269	109297556
TC0500002969.mm.2	8,41	8,64	0,41	0,34	T	T	-1,18	0,6057	0,8602	T	NM_001164735; NM_016715; ENSMUST00000044579; BC016580; BC023788; uc008ypg.2; uc008yph.2; uc008ypi.2	Crlf2	cytokine receptor-like factor 2	chr5	-	Coding	109554709	109558993
TC0500002971.mm.2	9,5	9,74	0,4	0,1	T	T	-1,18	0,7800	0,9316	T	ENSMUST00000092720	5430403G16Rik	RIKEN cDNA 5430403G16 gene [Source:MGI Symbol;Acc:MGI:1924450]	chr5	-	Coding	109674545	109691041
TC0500002972.mm.2	13,76	13,85	0,13	0,12	T	T	-1,07	0,3235	0,7166	T	ENSMUST00000100937; ENSMUST00000112547	4930522L14Rik	RIKEN cDNA 4930522L14 gene	chr5	-	Multiple_Complex	109735990	109751886
TC0500002979.mm.2	8,9	9,41	0,47	0,43	T	T	-1,43	0,0183	0,2947	T	ENSMUST00000167969; NM_145563.2	Gm17655; Zfp932	predicted gene, 17655 [Source:MGI Symbol;Acc:MGI:4937289]; zinc finger protein 932 (Zfp932), mRNA.	chr5	-	Multiple_Complex	110024106	110094418
TC0500002981.mm.2	7,11	7,24	0,18	0,29	T	T	-1,09	0,7682	0,9270	T	NM_145147; ENSMUST00000077220; ENSMUST00000127628; ENSMUST00000131774; ENSMUST00000131918; ENSMUST00000135409; ENSMUST00000136722; ENSMUST00000138507; ENSMUST00000138881; ENSMUST00000140538; ENSMUST00000144162; ENSMUST00000149227; BC027821; OTTMUST00000064742; OTTMUST00000064743; OTTMUST00000064744; OTTMUST00000064745; OTTMUST00000064746; OTTMUST00000064747; OTTMUST00000064748; OTTMUST00000064749; OTTMUST00000064750; OTTMUST00000064751; OTTMUST00000064752; uc008ypr.2; uc012eay.1	Gtpbp6	GTP binding protein 6 (putative)	chr5	-	Multiple_Complex	110103975	110108197
TC0500002985.mm.2	6,57	6,9	0,33	0,21	T	T	-1,26	0,2052	0,6358	T	NM_001163538; NM_028273; ENSMUST00000059229; ENSMUST00000112505; ENSMUST00000136738; BC138924; BC138925; BC145467; OTTMUST00000064823; OTTMUST00000064824; OTTMUST00000064826; uc008yqh.2; uc008yqi.2	Pgam5	phosphoglycerate mutase family member 5	chr5	-	Coding	110259130	110269913
TC0500002986.mm.2	4,09	4,12	0,29	0,24	F	F	-1,02	0,7232	0,9105	F	NM_008993; ENSMUST00000031472; ENSMUST00000126882; ENSMUST00000141550; ENSMUST00000155266; BC057975; OTTMUST00000064832; OTTMUST00000064833; OTTMUST00000064834; OTTMUST00000064835; uc008yqj.1	Pxmp2	peroxisomal membrane protein 2	chr5	-	Multiple_Complex	110274282	110286186
TC0500002988.mm.2	4,23	4,11	0,51	0,03	T	T	1,09	0,2019	0,6339	T	NM_001164833; NM_001164834; NM_153400; ENSMUST00000058016; ENSMUST00000112478; BC106964; uc008yqq.1; uc008yqr.2; uc008yqs.2; uc008yqt.2; uc008yqu.2	P2rx2	purinergic receptor P2X, ligand-gated ion channel, 2	chr5	-	Coding	110339812	110343149
TC0500002989.mm.2	11,8	12,61	0,48	0,25	T	T	-1,76	0,0119	0,2474	T	NM_001142642; NM_028596; ENSMUST00000056124; ENSMUST00000069483; BC151196; uc008yqw.1; uc012ebb.1; uc012ebc.1	Fbrsl1	fibrosin-like 1	chr5	-	Coding	110361751	110448503
TC0500002993.mm.2	8,23	8,45	0,24	0,21	T	T	-1,16	0,5730	0,8437	T	NM_153570; ENSMUST00000042147; ENSMUST00000123380; ENSMUST00000124612; ENSMUST00000145712; ENSMUST00000150100; BC024616; OTTMUST00000064887; OTTMUST00000064888; OTTMUST00000064889; OTTMUST00000064890; OTTMUST00000064891; uc008yrd.1	Noc4l	nucleolar complex associated 4 homolog (S. cerevisiae)	chr5	-	Multiple_Complex	110648418	110653417
TC0500002994.mm.2	12,65	12,68	0,15	0,07	T	T	-1,02	0,8292	0,9459	T	NM_029337; NM_173066; ENSMUST00000041558; ENSMUST00000112433; ENSMUST00000112435; ENSMUST00000112436; ENSMUST00000122901; ENSMUST00000125325; ENSMUST00000129884; ENSMUST00000141986; ENSMUST00000144581; ENSMUST00000146458; ENSMUST00000146652; OTTMUST00000041481; OTTMUST00000041482; OTTMUST00000041483; OTTMUST00000041484; OTTMUST00000041485; OTTMUST00000041486; OTTMUST00000041487; OTTMUST00000041488; OTTMUST00000041489; OTTMUST00000041490; uc008yrf.1; uc008yrg.1; uc008yrh.1; uc008yri.1; uc008yrj.1; uc008yrk.1	Ep400	E1A binding protein p400	chr5	-	Multiple_Complex	110664373	110770717
TC0500002999.mm.2	8,36	8,5	0,12	0,2	T	T	-1,11	0,8230	0,9440	T	NM_001025561; NM_001025562; NM_019700; ENSMUST00000031481; ENSMUST00000031483; ENSMUST00000086643; ENSMUST00000112426; ENSMUST00000136483; ENSMUST00000149208; ENSMUST00000170468; BC021446; BC034359; OTTMUST00000057851; OTTMUST00000057852; OTTMUST00000057853; OTTMUST00000057854; OTTMUST00000057855; OTTMUST00000057856; uc008yrm.1; uc008yrn.1; uc008yro.1; uc008yrp.1	Pus1	pseudouridine synthase 1	chr5	-	Multiple_Complex	110773667	110780659
TC0500003000.mm.2	7,62	7,8	0,42	0,15	T	T	-1,13	0,5738	0,8439	T	NM_009469; ENSMUST00000031490; BC057121; BC059835; uc008yrq.1; uc008yrr.1; uc008yrs.1; uc008yrt.1	Ulk1	unc-51 like kinase 1	chr5	-	Multiple_Complex	110784488	110810097
TC0500003001.mm.2	8,93	8,69	0,99	0,94	T	T	1,19	0,7328	0,9138	T	NM_153571; ENSMUST00000056937; ENSMUST00000122921; ENSMUST00000144850; ENSMUST00000145318; BC027641; OTTMUST00000071004; OTTMUST00000071005; OTTMUST00000071006; OTTMUST00000071007; uc008yrv.2	Hscb	HscB iron-sulfur cluster co-chaperone homolog (E. coli)	chr5	-	Multiple_Complex	110829070	110839777
TC0500003012.mm.2	8,52	8,73	0,05	0,15	T	T	-1,15	0,3189	0,7131	T	NR_003718; NR_033657; uc008ysk.2; uc008ysl.2; uc008ysm.2; uc008ysn.2; uc008yso.2; uc008ysp.2; uc008ysq.2; uc008ysr.2; uc008yss.2; uc012ebf.1	Miat	myocardial infarction associated transcript (non-protein coding)	chr5	-	NonCoding	112213128	112229395
TC0500003013.mm.2	9,39	9,19	0,5	0,46	T	T	1,15	0,2833	0,6902	T	NM_021351; ENSMUST00000086629; ENSMUST00000112383; ENSMUST00000112385; BC056444; BC058703; OTTMUST00000050446; OTTMUST00000050447; uc008yst.1; uc008ysu.1	Cryba4	crystallin, beta A4	chr5	-	Coding	112246492	112252518
TC0500003014.mm.2	8,18	8,31	0,51	0,51	T	T	-1,1	0,2170	0,6424	T	NM_027323; ENSMUST00000031289; ENSMUST00000125628; ENSMUST00000146510; ENSMUST00000147940; ENSMUST00000155756; ENSMUST00000156083; OTTMUST00000057220; OTTMUST00000057221; OTTMUST00000057222; OTTMUST00000057223; OTTMUST00000057224; OTTMUST00000057225; uc008ysz.2; uc008ytb.2	Srrd	SRR1 domain containing	chr5	-	Multiple_Complex	112337391	112343040
TC0500003015.mm.2	6,89	6,96	0,12	0,2	T	T	-1,05	0,9598	0,9895	T	NM_001039228; ENSMUST00000051117; BC150956	Gm6583	predicted gene 6583	chr5	-	Coding	112353773	112356033
TC0500003018.mm.2	5,89	5,7	0,05	0,11	T	T	1,13	0,1817	0,6160	T	NM_028386; ENSMUST00000031291; BC046606; uc008yth.2	Asphd2	aspartate beta-hydroxylase domain containing 2	chr5	-	Coding	112385445	112392213
TC0500003019.mm.2	5,63	5,62	0,35	0,21	T	T	1,01	0,1615	0,5954	T	NM_001253916; NM_001253917; NM_019982; ENSMUST00000075387; ENSMUST00000079491; BC065117; BC065129; uc008yti.2; uc008ytj.2; uc008ytk.2; uc008ytl.2; uc012ebi.2	Sez6l	seizure related 6 homolog like	chr5	-	Multiple_Complex	112419151	112577198
TC0500003023.mm.2	7,61	8,67	0,17	0,1	T	T	-2,08	3,06E-06	0,0085	T	NM_028901; ENSMUST00000086617; ENSMUST00000182189; ENSMUST00000183029; ENSMUST00000183273; OTTMUST00000113309; OTTMUST00000113310; OTTMUST00000113312; OTTMUST00000113313; uc008ytq.2; uc008ytr.2	Myo18b	myosin XVIIIb	chr5	-	Multiple_Complex	112688876	112896362
TC0500003024.mm.2	9,9	9,46	0,52	0,33	T	T	1,36	0,7304	0,9131	T	NM_001285806; NM_177078; ENSMUST00000065167	Adrbk2	adrenergic receptor kinase, beta 2	chr5	-	Multiple_Complex	112910478	113015538
TC0500003025.mm.2	9,32	9,12	0,51	0,29	T	T	1,15	0,3451	0,7293	T	NM_007773; ENSMUST00000031295; ENSMUST00000112336; ENSMUST00000137485; ENSMUST00000144833; BC085185; OTTMUST00000050531; OTTMUST00000050532; OTTMUST00000050533	Crybb2	crystallin, beta B2	chr5	-	Multiple_Complex	113058258	113070117
TC0500003026.mm.2	7,58	7,59	0,25	0,22	T	T	-1,01	0,9144	0,9737	T	NM_001159650; NM_021352; ENSMUST00000076069; ENSMUST00000117143; ENSMUST00000118226; ENSMUST00000119627; ENSMUST00000120506; ENSMUST00000131708; ENSMUST00000134039; ENSMUST00000136352; ENSMUST00000140352; ENSMUST00000153382; ENSMUST00000155042; BC031442; BC058522; OTTMUST00000066349; OTTMUST00000066350; OTTMUST00000066351; OTTMUST00000066352; OTTMUST00000066353; OTTMUST00000066354; OTTMUST00000066355; OTTMUST00000066356; OTTMUST00000066357; OTTMUST00000066358; OTTMUST00000066359; uc008ytz.1; uc012ebl.1; uc012ebm.1	Crybb3	crystallin, beta B3	chr5	-	Multiple_Complex	113075839	113081584
TC0500003027.mm.2	7,89	7,28	0,37	0,27	T	T	1,53	0,0254	0,3308	T	NM_172884; ENSMUST00000050125; BC147338; BC147339; uc008yua.2	2900026A02Rik	RIKEN cDNA 2900026A02 gene	chr5	-	Multiple_Complex	113086323	113163351
TC0500003028.mm.2	7,19	7,24	0,1	0,34	T	T	-1,04	0,5551	0,8360	T	NM_001162965; NM_001254731; NM_172718; ENSMUST00000048112; ENSMUST00000057209; ENSMUST00000112324; ENSMUST00000112325; ENSMUST00000138266; ENSMUST00000140981; ENSMUST00000145708; ENSMUST00000147856; ENSMUST00000154248; ENSMUST00000156340; BC138049; BC138050; OTTMUST00000063626; OTTMUST00000063633; OTTMUST00000063634; OTTMUST00000063635; OTTMUST00000063636; OTTMUST00000063637; OTTMUST00000063638; OTTMUST00000063639; OTTMUST00000063640; OTTMUST00000063641; uc008yuc.2; uc008yud.2; uc008yue.1; uc008yuf.2; uc008yug.3; uc008yuh.1	Sgsm1	small G protein signaling modulator 1	chr5	-	Multiple_Complex	113243220	113310786
TC0500003043.mm.2	13,43	13,55	0,19	0,27	T	T	-1,09	0,4940	0,8092	T	NM_008153; ENSMUST00000047936; ENSMUST00000132065; ENSMUST00000142854; ENSMUST00000151460; BC100612; OTTMUST00000063592; OTTMUST00000063593; OTTMUST00000063594; OTTMUST00000063595; uc012ebo.1	Cmklr1	chemokine-like receptor 1	chr5	-	Multiple_Complex	113612354	113650426
TC0500003045.mm.2	5,5	5,38	0,16	0,11	T	T	1,08	0,4120	0,7714	T	NR_033216; uc012ebp.1	1700069L16Rik	RIKEN cDNA 1700069L16 gene	chr5	-	Multiple_Complex	113692422	113724772
TC0500003047.mm.2	5,34	5,6	0,24	0,37	T	T	-1,2	0,2193	0,6442	T	NM_016926; ENSMUST00000019118; BC057156; uc008yym.1; uc008yyn.1	Sart3	squamous cell carcinoma antigen recognized by T cells 3	chr5	-	Coding	113742444	113771649
TC0500003048.mm.2	15,28	16,43	0,36	0,19	T	T	-2,23	3,47E-05	0,0308	T	NM_146162; ENSMUST00000067853; ENSMUST00000160374; BC025600; OTTMUST00000071297; OTTMUST00000071298; uc008yyq.1	Tmem119	transmembrane protein 119	chr5	-	Coding	113793729	113800516
TC0500003050.mm.2	18,3	18,39	0,09	0,05	T	T	-1,06	0,5407	0,8303	T	NM_009151; ENSMUST00000100874; BC003874; uc008yyr.2; uc008yys.2; uc008yyt.2	Selplg	selectin, platelet (p-selectin) ligand	chr5	-	Multiple_Complex	113817798	113830501
TC0500003051.mm.2	10,17	10,23	0,59	0,32	T	T	-1,05	0,9292	0,9783	T	NM_011779; ENSMUST00000004646; ENSMUST00000111283; ENSMUST00000163264; ENSMUST00000163995; ENSMUST00000164980; ENSMUST00000166647; ENSMUST00000168399; ENSMUST00000168493; ENSMUST00000168634; ENSMUST00000171630; ENSMUST00000172016; BC019444; BC085498; BC087553; BC099671; OTTMUST00000092767; OTTMUST00000092768; OTTMUST00000092769; OTTMUST00000092770; OTTMUST00000092771; OTTMUST00000092772; OTTMUST00000092773; OTTMUST00000092774; OTTMUST00000092775; OTTMUST00000092776; OTTMUST00000092777; uc008yyu.1; uc008yyw.1; uc012ebq.1	Coro1c	coronin, actin binding protein 1C	chr5	-	Multiple_Complex	113842436	113908758
TC0500003054.mm.2	7,07	6,87	0,43	0,16	T	T	1,15	0,7668	0,9269	T	NM_198109; ENSMUST00000077689; ENSMUST00000112298; ENSMUST00000159510; ENSMUST00000159592; ENSMUST00000162322; ENSMUST00000162396; OTTMUST00000063535; OTTMUST00000063587; OTTMUST00000063588; OTTMUST00000063589; OTTMUST00000063590; OTTMUST00000063591; uc008yyx.1; uc008yyy.1; uc008yyz.1	Ssh1	slingshot homolog 1 (Drosophila)	chr5	-	Multiple_Complex	113937094	113993894
TC0500003055.mm.2	7,58	7,74	0,25	0,15	T	T	-1,12	0,5682	0,8411	T	NM_026805; ENSMUST00000058472; ENSMUST00000134790; ENSMUST00000140151; ENSMUST00000149480; ENSMUST00000150106; BC059878; OTTMUST00000075684; OTTMUST00000075685; OTTMUST00000075686; OTTMUST00000075687; OTTMUST00000075688; uc008yzb.1; uc012ebs.1	Svop	SV2 related protein	chr5	-	Multiple_Complex	114026910	114091570
TC0500003056.mm.2	6,96	6,92	0,33	0,3	T	T	1,03	0,7239	0,9106	T	NM_175016; ENSMUST00000053657; ENSMUST00000112279; ENSMUST00000149418; BC062188; OTTMUST00000034280; OTTMUST00000034281; OTTMUST00000034282; uc008yzd.1; uc008yze.1	Alkbh2	alkB, alkylation repair homolog 2 (E. coli)	chr5	-	Multiple_Complex	114123926	114128218
TC0500003059.mm.2	7,83	7,66	0,26	0,21	T	T	1,13	0,1550	0,5888	T	NM_148935; ENSMUST00000044790; ENSMUST00000129530; ENSMUST00000144050; ENSMUST00000147953; BC092242; BC130222; OTTMUST00000034180; OTTMUST00000034242; OTTMUST00000034243; OTTMUST00000034244; uc008yzk.1	Foxn4	forkhead box N4	chr5	-	Multiple_Complex	114254164	114273807
TC0500003060.mm.2	4,49	4,7	0,32	0,2	T	T	-1,16	0,6504	0,8795	T	NM_001159941; NM_026145; ENSMUST00000001125; ENSMUST00000102581; ENSMUST00000123538; ENSMUST00000132646; ENSMUST00000134173; ENSMUST00000134532; ENSMUST00000135170; BC006935; OTTMUST00000034251; OTTMUST00000034252; OTTMUST00000034253; OTTMUST00000034271; OTTMUST00000034272; OTTMUST00000034273; OTTMUST00000034274; uc008yzm.2; uc012eby.1	Kctd10	potassium channel tetramerisation domain containing 10	chr5	-	Multiple_Complex	114363567	114380515
TC0500003061.mm.2	5,62	6,04	0,09	0,18	T	T	-1,34	0,0074	0,2067	T	NM_029956; ENSMUST00000031560; ENSMUST00000112245; ENSMUST00000123256; BC057558; OTTMUST00000034310; OTTMUST00000034312; OTTMUST00000034313; uc008yzo.1; uc008yzp.1	Mmab	methylmalonic aciduria (cobalamin deficiency) type B homolog (human)	chr5	-	Multiple_Complex	114431034	114444059
TC0500003063.mm.2	7,05	6,23	0,31	0,48	T	T	1,78	0,0029	0,1448	T	NM_022017; ENSMUST00000071968; ENSMUST00000112217; ENSMUST00000112219; ENSMUST00000112222; ENSMUST00000112225; ENSMUST00000133019; ENSMUST00000141828; BC127052; OTTMUST00000034429; OTTMUST00000034430; OTTMUST00000034431; OTTMUST00000040882; OTTMUST00000040883; OTTMUST00000040884; OTTMUST00000040885; uc008yzu.1; uc008yzv.2	Trpv4	transient receptor potential cation channel, subfamily V, member 4	chr5	-	Multiple_Complex	114622152	114658421
TC0500003064.mm.2	11,72	11,59	0,37	0,23	T	T	1,1	0,5480	0,8331	T	NM_019821; ENSMUST00000012028; ENSMUST00000112212; ENSMUST00000112214; BC016584; BC053729; OTTMUST00000034432; OTTMUST00000034433; OTTMUST00000034463; uc008yzw.2	Gltp	glycolipid transfer protein	chr5	-	Coding	114669403	114690984
TC0500003066.mm.2	11,94	12,61	0,45	0,26	T	T	-1,59	0,0141	0,2699	T	NM_001077359; NM_001077360; NM_019834; ENSMUST00000043283; ENSMUST00000086564; ENSMUST00000112183; ENSMUST00000112185; ENSMUST00000130925; ENSMUST00000131016; ENSMUST00000131582; ENSMUST00000131993; ENSMUST00000133096; ENSMUST00000135793; ENSMUST00000144191; ENSMUST00000146044; ENSMUST00000153756; ENSMUST00000155908; ENSMUST00000178440; BC043062; BC056993; OTTMUST00000034506; OTTMUST00000034586; OTTMUST00000034587; OTTMUST00000034588; OTTMUST00000034589; OTTMUST00000034590; OTTMUST00000034591; OTTMUST00000034592; OTTMUST00000034593; OTTMUST00000034594; OTTMUST00000034595; OTTMUST00000034596; OTTMUST00000034597; OTTMUST00000040904; uc008yzz.1; uc008zaa.1; uc008zab.1; uc008zac.1; uc008zad.1	Git2	G protein-coupled receptor kinase-interactor 2	chr5	-	Multiple_Complex	114727407	114775517
TC0500003067.mm.2	11,01	10,7	0,36	0,18	T	T	1,24	0,1015	0,5212	T	NR_027872; uc008zae.2	4930515G01Rik	RIKEN cDNA 4930515G01 gene	chr5	-	NonCoding	114773733	114774983
TC0500003074.mm.2	9,35	9,21	0,43	0,39	T	T	1,1	0,5731	0,8437	T	ENSMUST00000104985; OTTMUST00000034624	Gm13821; RP24-297N9.2	predicted gene 13821; novel protein similar to activator of yeast meiotic promoters 1 (Aym1)	chr5	-	Coding	114842349	114842862
TC0500003080.mm.2	6,76	6,4	0,49	0,58	T	T	1,29	0,2850	0,6912	T	ENSMUST00000066959	Gm9936	predicted gene 9936	chr5	-	Coding	114855758	114858682
TC0500003084.mm.2	6,25	6,3	0,18	0,27	T	T	-1,03	0,9583	0,9889	T	NM_009327; ENSMUST00000031535; ENSMUST00000176550; ENSMUST00000176911; ENSMUST00000184027; BC080698; OTTMUST00000034659; OTTMUST00000104004; OTTMUST00000104007; OTTMUST00000117109; uc008zcz.2	Hnf1a	HNF1 homeobox A	chr5	-	Multiple_Complex	114948980	114971094
TC0500003087.mm.2	14,21	14,15	0,32	0,43	T	T	1,04	0,6290	0,8693	T	NM_001271590; NM_001271591; OTTMUST00000034680; OTTMUST00000034681	Rpl37rt	ribosomal protein L37, retrotransposed	chr5	-	Multiple_Complex	115102922	115110268
TC0500003088.mm.2	8,71	8,86	0,41	0,12	T	T	-1,12	0,3351	0,7233	T	NM_007383; ENSMUST00000031524; ENSMUST00000131726; ENSMUST00000141142; ENSMUST00000153374; BC016259; OTTMUST00000034682; OTTMUST00000034684; OTTMUST00000034685; OTTMUST00000034686	Acads	acyl-Coenzyme A dehydrogenase, short chain	chr5	-	Multiple_Complex	115110299	115119346
TC0500003089.mm.2	7,95	8,43	0,38	0,22	T	T	-1,39	0,0561	0,4352	T	NM_175352; ENSMUST00000060798; ENSMUST00000137140; ENSMUST00000153403; BC112388; BC115529; OTTMUST00000034690; OTTMUST00000034691; OTTMUST00000034692; uc008zdc.1; uc008zdd.1	Unc119b	unc-119 homolog B (C. elegans)	chr5	-	Multiple_Complex	115122550	115134975
TC0500003090.mm.2	14,25	14,29	0,15	0,11	T	T	-1,03	0,1647	0,6001	T	NM_175403; ENSMUST00000112121; ENSMUST00000124678; BC035300; BC058245; OTTMUST00000034697; OTTMUST00000034698; uc008zdf.2	Mlec	malectin	chr5	-	Multiple_Complex	115142981	115158179
TC0500003092.mm.2	7,03	6,78	0,37	0,25	T	T	1,19	0,1962	0,6295	T	NM_013879; ENSMUST00000031519; ENSMUST00000112109; ENSMUST00000112112; ENSMUST00000112113; ENSMUST00000145197; ENSMUST00000151775; OTTMUST00000034696; OTTMUST00000034701; OTTMUST00000034702; OTTMUST00000034703; OTTMUST00000034704; OTTMUST00000040958; uc008zdg.1; uc008zdh.1; uc012ecc.1	Cabp1	calcium binding protein 1	chr5	-	Multiple_Complex	115168689	115194381
TC0500003093.mm.2	9,08	9,1	0,2	0,22	T	T	-1,01	0,5480	0,8331	T	NM_016698; ENSMUST00000040555; ENSMUST00000112096; ENSMUST00000112097; ENSMUST00000128954; ENSMUST00000133276; ENSMUST00000139853; ENSMUST00000151085; ENSMUST00000152613; ENSMUST00000153553; BC010342; OTTMUST00000034713; OTTMUST00000034714; OTTMUST00000034715; OTTMUST00000034716; OTTMUST00000034717; OTTMUST00000034718; OTTMUST00000034719; OTTMUST00000034721; OTTMUST00000040957; uc008zdk.2; uc008zdl.2; uc008zdm.2	Rnf10	ring finger protein 10	chr5	-	Multiple_Complex	115241412	115272898
TC0500003095.mm.2	8,81	9,43	0,26	0,19	T	T	-1,54	0,0401	0,3864	T	NM_019682; ENSMUST00000009157; ENSMUST00000112090; ENSMUST00000123292; ENSMUST00000125959; ENSMUST00000127552; BC008106; BC034258; OTTMUST00000034743; OTTMUST00000034744; OTTMUST00000034745; OTTMUST00000034746; OTTMUST00000034747; uc008zdp.2	Dynll1	dynein light chain LC8-type 1	chr5	-	Multiple_Complex	115297110	115300999
TC0500003096.mm.2	12,3	12,4	0,31	0,2	T	T	-1,07	0,2977	0,6995	T	NM_029645; ENSMUST00000139167; BC021775; OTTMUST00000034760; uc008zdr.1	Gatc	glutamyl-tRNA(Gln) amidotransferase, subunit C	chr5	-	Multiple_Complex	115332828	115341178
TC0500003097.mm.2	13,96	14,04	0,36	0,42	T	T	-1,06	0,5320	0,8273	T	NM_007748; ENSMUST00000040154; ENSMUST00000137766; BC003807; BC052816; OTTMUST00000034761; OTTMUST00000034773; uc008zdt.1	Cox6a1	cytochrome c oxidase subunit VIa polypeptide 1	chr5	-	Multiple_Complex	115345642	115348981
TC0500003101.mm.2	7,41	7,48	0,37	0,35	T	T	-1,05	0,2249	0,6476	T	NM_001167691; NM_133760; ENSMUST00000112066; ENSMUST00000112067; ENSMUST00000127479; ENSMUST00000131121; ENSMUST00000148139; ENSMUST00000154729; OTTMUST00000034795; OTTMUST00000034796; OTTMUST00000034797; OTTMUST00000034798; OTTMUST00000034799; OTTMUST00000034800; uc008zdy.1; uc008zdz.2	Sirt4	sirtuin 4	chr5	-	Multiple_Complex	115478010	115484725
TC0500003104.mm.2	8,71	8,77	0,11	0,12	T	T	-1,05	0,8266	0,9450	T	NM_001080808; ENSMUST00000055408; ENSMUST00000117847; ENSMUST00000118576; ENSMUST00000121746; ENSMUST00000141950; ENSMUST00000141976; ENSMUST00000148276; ENSMUST00000148627; ENSMUST00000148840; BC126948; OTTMUST00000034887; OTTMUST00000034888; OTTMUST00000034889; OTTMUST00000034890; OTTMUST00000034891; OTTMUST00000034892; OTTMUST00000034893; OTTMUST00000034896; OTTMUST00000034897; uc008zej.1; uc008zek.1; uc008zel.1; uc008zem.1; uc008zen.1	Ccdc64	coiled-coil domain containing 64	chr5	-	Multiple_Complex	115648175	115731621
TC0500003105.mm.2	14,72	14,42	0,14	0,36	T	T	1,23	0,1110	0,5370	T	ENSMUST00000118829; ENSMUST00000169170; BC002062_2; BC082292_2; BC094039_2; BC096575_2	Gm13841; Rpl29	predicted gene 13841 [Source:MGI Symbol;Acc:MGI:3650890]; predicted gene 13841; ribosomal protein L29, mRNA (cDNA clone MGC:6127 IMAGE:3590425), complete cds.; ribosomal protein L29, mRNA (cDNA clone MGC:103210 IMAGE:6487045), complete cds.; ribosomal protein L29, mRNA (cDNA clone MGC:102595 IMAGE:5006561), complete cds.; ribosomal protein L29, mRNA (cDNA clone MGC:106844 IMAGE:1430129), complete cds.	chr5	-	Multiple_Complex	115801554	115802196
TC0500003108.mm.2	12,53	13,67	0,3	0,26	T	T	-2,21	4,40E-05	0,0321	T	NM_031869; ENSMUST00000031486; ENSMUST00000111999; ENSMUST00000133098; ENSMUST00000141018; ENSMUST00000143146; ENSMUST00000143524; ENSMUST00000147343; ENSMUST00000148208; ENSMUST00000152174; BC016398; OTTMUST00000034932; OTTMUST00000034933; OTTMUST00000034934; OTTMUST00000034935; OTTMUST00000034936; OTTMUST00000034937; OTTMUST00000034938; OTTMUST00000034939; OTTMUST00000034940; uc008zew.1	Prkab1	protein kinase, AMP-activated, beta 1 non-catalytic subunit	chr5	-	Multiple_Complex	116013586	116024508
TC0500003111.mm.2	7,05	7,05	0,35	0,22	T	T	-1	0,5022	0,8130	T	NM_001101546; ENSMUST00000111997; OTTMUST00000034945; uc012ecg.1	Tmem233	transmembrane protein 233	chr5	-	Multiple_Complex	116038755	116083246
TC0500003112.mm.2	5,98	5,74	0,26	0,08	T	T	1,18	0,0311	0,3584	T	NM_177759; ENSMUST00000050178; ENSMUST00000086483; BC150892; BC172040; OTTMUST00000034837; OTTMUST00000034838; uc008zey.1; uc012ech.1	Ccdc60	coiled-coil domain containing 60	chr5	-	Coding	116124641	116288985
TC0500003116.mm.2	5,9	5,81	0,61	0,24	T	T	1,06	0,1591	0,5925	T	NM_030704; ENSMUST00000036991; ENSMUST00000133335; BC011219; OTTMUST00000034849; OTTMUST00000034850; uc008zez.1	Hspb8	heat shock protein 8	chr5	-	Multiple_Complex	116408491	116422864
TC0500003117.mm.2	5,38	5,35	0,3	0,29	T	T	1,03	0,4889	0,8064	T	NM_026886; ENSMUST00000076124; ENSMUST00000139425; ENSMUST00000150127; BC056392; OTTMUST00000034842; OTTMUST00000034843; OTTMUST00000034844; uc008zfb.1; uc008zfc.1; uc008zfd.1	Srrm4	serine/arginine repetitive matrix 4	chr5	-	Multiple_Complex	116439272	116591817
TC0500003124.mm.2	7,95	8,29	0,53	0,47	T	T	-1,27	0,1682	0,6035	T	NM_001122666; NM_178622; ENSMUST00000086471; ENSMUST00000166397; BC055764; BC062176	Suds3	suppressor of defective silencing 3 homolog (S. cerevisiae)	chr5	-	Multiple_Complex	117091678	117115993
TC0500003126.mm.2	6,27	6	0,09	0,33	T	T	1,21	0,4753	0,8010	T	NM_018858; ENSMUST00000036951; ENSMUST00000111973; ENSMUST00000139913; ENSMUST00000142428; BC008169; BC083063; BC089332; OTTMUST00000063441; OTTMUST00000063442; OTTMUST00000063443; OTTMUST00000063444; uc008zfl.1	Pebp1	phosphatidylethanolamine binding protein 1	chr5	-	Multiple_Complex	117282651	117287625
TC0500003131.mm.2	8,53	8,57	0,42	0,33	T	T	-1,02	0,5213	0,8218	T	NM_028128; ENSMUST00000086461; ENSMUST00000111953; ENSMUST00000123392; ENSMUST00000126262; ENSMUST00000129369; ENSMUST00000150962; BC089001; OTTMUST00000063479; OTTMUST00000063495; OTTMUST00000063496; OTTMUST00000063497; OTTMUST00000063498; OTTMUST00000063499; uc008zfs.1; uc008zft.1	Rfc5	replication factor C (activator 1) 5	chr5	-	Multiple_Complex	117378103	117389047
TC0500003136.mm.2	10,68	10,86	0,28	0,17	T	T	-1,13	0,2978	0,6995	T	NM_172721; ENSMUST00000049474; BC009095; uc008zge.1; uc008zgf.1; uc012eck.1	Fbxw8	F-box and WD-40 domain protein 8	chr5	-	Coding	118064981	118155458
TC0500003138.mm.2	10,54	10,03	0,5	0,31	T	T	1,42	0,1032	0,5240	T	NM_001109902; NM_172998; ENSMUST00000117177; ENSMUST00000121369; ENSMUST00000132831; ENSMUST00000133372; ENSMUST00000134281; ENSMUST00000144213; ENSMUST00000154786; BC057302; OTTMUST00000071799; OTTMUST00000071800; OTTMUST00000071801; OTTMUST00000071802; OTTMUST00000071803; OTTMUST00000071804; OTTMUST00000071805; uc008zgh.2; uc012ecl.1	Rnft2	ring finger protein, transmembrane 2	chr5	-	Multiple_Complex	118190736	118245116
TC0500003166.mm.2	8,1	7,98	0,18	0,23	T	T	1,09	0,7352	0,9153	T	NM_133902; ENSMUST00000031594; ENSMUST00000052258; ENSMUST00000132916; BC022601; OTTMUST00000062229; OTTMUST00000062230; OTTMUST00000062231; uc008zhe.1; uc008zhf.1	Sdsl	serine dehydratase-like	chr5	-	Coding	120458186	120472810
TC0500003168.mm.2	9,35	9,81	0,35	0,57	T	T	-1,38	0,1072	0,5312	T	NM_023625; ENSMUST00000031597; ENSMUST00000131831; ENSMUST00000151361; BC038605; BC048826; OTTMUST00000062255; OTTMUST00000062256; OTTMUST00000062257; uc008zhh.2; uc008zhi.2	Plbd2	phospholipase B domain containing 2	chr5	-	Multiple_Complex	120483282	120503625
TC0500003169.mm.2	9,68	10,59	0,43	0,14	T	T	-1,87	0,0023	0,1351	T	NM_145853; ENSMUST00000046426; BC058951; uc008zhk.1; uc008zhl.1; uc008zhm.1; uc008zhn.1	Tpcn1	two pore channel 1	chr5	-	Multiple_Complex	120534157	120588613
TC0500003171.mm.2	8,21	8,2	0,21	0,15	T	T	1,01	0,6080	0,8611	T	NM_029096; NM_133908; ENSMUST00000031599; ENSMUST00000111884; ENSMUST00000136070; ENSMUST00000140554; ENSMUST00000147596; ENSMUST00000156356; ENSMUST00000177800; BC021365; OTTMUST00000062375; OTTMUST00000062376; OTTMUST00000062377; OTTMUST00000062378; OTTMUST00000062379; OTTMUST00000062380; uc008zhp.2; uc012ecr.1	Rita1	RBPJ interacting and tubulin associated 1	chr5	-	Multiple_Complex	120594305	120612589
TC0500003173.mm.2	6,14	6,19	0,58	0,31	T	T	-1,04	0,7567	0,9231	T	NM_001195094; ENSMUST00000177908	Cfap73	cilia and flagella associated protein 73	chr5	-	Multiple_Complex	120625476	120634298
TC0500003174.mm.2	7,12	6,84	0,28	0,17	T	T	1,21	0,3504	0,7331	T	NM_008052; ENSMUST00000031607; ENSMUST00000124079; ENSMUST00000144889; ENSMUST00000145174; ENSMUST00000151562; BC053055; OTTMUST00000062218; OTTMUST00000062219; OTTMUST00000062220; OTTMUST00000062221; OTTMUST00000062222; uc008zht.1; uc008zhu.1	Dtx1	deltex 1 homolog (Drosophila)	chr5	-	Multiple_Complex	120680202	120711927
TC0500003175.mm.2	5,6	5,05	0,62	0,35	T	T	1,46	0,1056	0,5285	T	NM_145227; ENSMUST00000053909; ENSMUST00000081491; ENSMUST00000146101; ENSMUST00000147941; OTTMUST00000062394; OTTMUST00000062395; OTTMUST00000062396; OTTMUST00000062397; uc008zhv.2; uc008zhw.2; uc008zhx.2; uc008zhy.1	Oas2	2-5 oligoadenylate synthetase 2; 2'-5' oligoadenylate synthetase 2	chr5	-	Multiple_Complex	120730333	120749853
TC0500003176.mm.2	4,77	4,64	0,15	0,12	T	T	1,1	0,4108	0,7709	T	NM_145226; ENSMUST00000044833; ENSMUST00000165820; ENSMUST00000166703; BC141055; OTTMUST00000093362; OTTMUST00000093363; OTTMUST00000093364; uc008zhz.1; uc008zia.1	Oas3	2-5 oligoadenylate synthetase 3; 2'-5' oligoadenylate synthetase 3	chr5	-	Multiple_Complex	120753098	120777661
TC0500003177.mm.2	6,22	6,02	0,6	0,47	T	T	1,15	0,2144	0,6407	T	NM_145210; ENSMUST00000100785; BC053721; BC094918; BC108956; uc008zib.2; uc008zic.2	Oas1e	2-5 oligoadenylate synthetase 1E; 2'-5' oligoadenylate synthetase 1E	chr5	-	Coding	120786312	120795530
TC0500003178.mm.2	7,17	7,18	0,2	0,24	T	T	-1	0,8524	0,9526	T	NM_033541; ENSMUST00000117193; ENSMUST00000125547; ENSMUST00000130045; BC108955; BC126877; OTTMUST00000066317; OTTMUST00000083492; OTTMUST00000083493; uc008zid.1	Oas1c	2-5 oligoadenylate synthetase 1C; 2'-5' oligoadenylate synthetase 1C	chr5	-	Multiple_Complex	120800194	120812546
TC0500003180.mm.2	8,63	7,61	0,62	0,39	T	T	2,02	0,0054	0,1850	T	NM_011852; ENSMUST00000086368; ENSMUST00000161809; ENSMUST00000162096; BC018470; BC043339; OTTMUST00000075803; OTTMUST00000075804; OTTMUST00000075805	Oas1g	2-5 oligoadenylate synthetase 1G	chr5	-	Multiple_Complex	120876142	120887613
TC0500003181.mm.2	7,73	7,16	0,52	0,41	T	T	1,48	0,0235	0,3229	T	NM_145211; ENSMUST00000080322; BC013715; BC057878; OTTMUST00000066360; uc008zij.2	Oas1a	2-5 oligoadenylate synthetase 1A; 2'-5' oligoadenylate synthetase 1A	chr5	-	Coding	120896256	120907525
TC0500003182.mm.2	6,15	5,99	0,17	0,24	T	T	1,12	0,4480	0,7885	T	NM_011286; ENSMUST00000079204; BC042585; BC050883	Rph3a	rabphilin 3A	chr5	-	Multiple_Complex	120940499	121010080
TC0500003184.mm.2	9,58	9,92	0,55	0,18	T	T	-1,26	0,8545	0,9534	T	NM_001109992; NM_011202; ENSMUST00000054547; ENSMUST00000100770; ENSMUST00000148407; ENSMUST00000148871; BC057398; BC059278; OTTMUST00000039010; OTTMUST00000039011; OTTMUST00000039012; uc008zin.2; uc008zio.2; uc008zip.2	Ptpn11	protein tyrosine phosphatase, non-receptor type 11	chr5	-	Multiple_Complex	121130533	121191397
TC0500003186.mm.2	11,93	12,78	0,31	0,14	T	T	-1,8	0,0005	0,0712	T	NM_001163470; NM_172275; ENSMUST00000042312; ENSMUST00000120784; ENSMUST00000126550; ENSMUST00000133138; ENSMUST00000146185; ENSMUST00000152265; ENSMUST00000155379; ENSMUST00000156158; BC038396; OTTMUST00000065083; OTTMUST00000065084; OTTMUST00000065085; OTTMUST00000065086; OTTMUST00000065087; OTTMUST00000065088; OTTMUST00000065089; OTTMUST00000065090; uc008ziy.2; uc008ziz.2	Trafd1	TRAF type zinc finger domain containing 1	chr5	-	Multiple_Complex	121371725	121385632
TC0500003188.mm.2	5,53	5,58	0,25	0,2	T	T	-1,04	0,7960	0,9359	T	NM_026129; ENSMUST00000052590; ENSMUST00000111802; ENSMUST00000130451; ENSMUST00000153758; BC017125; OTTMUST00000057121; OTTMUST00000057122; OTTMUST00000057123; OTTMUST00000057124; uc008zjd.1; uc008zjf.1; uc008zjg.1	Erp29	endoplasmic reticulum protein 29	chr5	-	Coding	121428590	121452506
TC0500003190.mm.2	7,77	7,5	0,2	0,09	T	T	1,2	0,1429	0,5765	T	NM_172125; ENSMUST00000079368; BC140979; OTTMUST00000057120; uc008zjn.1	Adam1b	a disintegrin and metallopeptidase domain 1b	chr5	-	Coding	121500097	121503435
TC0500003191.mm.2	10,55	10,59	0,31	0,39	T	T	-1,03	0,4734	0,8004	T	NM_010765; NM_172126; ENSMUST00000031410; ENSMUST00000100757; ENSMUST00000111781; ENSMUST00000111782; ENSMUST00000111783; ENSMUST00000111786; ENSMUST00000126524; ENSMUST00000128782; ENSMUST00000131914; ENSMUST00000151352; ENSMUST00000152270; ENSMUST00000153763; ENSMUST00000154628; BC019184; BC052093; OTTMUST00000057126; OTTMUST00000057139; OTTMUST00000057140; OTTMUST00000057172; OTTMUST00000057173; OTTMUST00000057174; OTTMUST00000057175; OTTMUST00000057176; OTTMUST00000057177; OTTMUST00000057178; OTTMUST00000057179; OTTMUST00000057180; OTTMUST00000057181; uc008zjo.1; uc008zjq.1; uc008zjr.1; uc008zjs.1	Mapkapk5; Adam1a	MAP kinase-activated protein kinase 5; a disintegrin and metallopeptidase domain 1a	chr5	-	Multiple_Complex	121518576	121545905
TC0500003193.mm.2	7,48	7,55	0,21	0,39	T	T	-1,05	0,5491	0,8334	T	NM_009656; ENSMUST00000031411; ENSMUST00000129753; ENSMUST00000133033; ENSMUST00000152945; BC005476; OTTMUST00000056973; OTTMUST00000056974; OTTMUST00000056975; OTTMUST00000056976; uc008zjt.1; uc008zju.1	Aldh2	aldehyde dehydrogenase 2, mitochondrial	chr5	-	Multiple_Complex	121566027	121593824
TC0500003194.mm.2	9,53	9,36	0,37	0,14	T	T	1,13	0,7782	0,9307	T	NM_178799; OTTMUST00000057217; OTTMUST00000057264; OTTMUST00000057265; uc008zjv.2; uc008zjw.1; uc008zjx.1	Acad12	acyl-Coenzyme A dehydrogenase family, member 12	chr5	-	Coding	121598281	121618938
TC0500003195.mm.2	6,69	7,03	0,17	0,33	T	T	-1,26	0,2948	0,6986	T	NM_028037; ENSMUST00000031412; ENSMUST00000111770; ENSMUST00000133775; ENSMUST00000137231; ENSMUST00000137789; ENSMUST00000143187; BC027825; OTTMUST00000057285; OTTMUST00000057286; OTTMUST00000057287; OTTMUST00000057288; OTTMUST00000057289; OTTMUST00000057290; uc008zjy.1; uc008zjz.1; uc008zka.1	Acad10	acyl-Coenzyme A dehydrogenase family, member 10	chr5	-	Multiple_Complex	121621026	121660514
TC0500003198.mm.2	7,8	8,22	0,5	0,33	T	T	-1,34	0,0807	0,4903	T	NM_008507; ENSMUST00000040308; ENSMUST00000086310; ENSMUST00000118580; ENSMUST00000122426; ENSMUST00000136960; ENSMUST00000137682; BC006759; OTTMUST00000073987; OTTMUST00000073988; OTTMUST00000073989; OTTMUST00000073990; OTTMUST00000073991; OTTMUST00000073992; uc008zkg.1; uc008zkh.1; uc008zki.1	Sh2b3	SH2B adaptor protein 3	chr5	-	Coding	121815488	121836859
TC0500003202.mm.2	7,47	8,11	0,32	0,48	T	T	-1,56	0,2676	0,6787	T	NM_007804; ENSMUST00000086317; ENSMUST00000111752; ENSMUST00000125267; ENSMUST00000133760; ENSMUST00000134326; ENSMUST00000144069; ENSMUST00000154139; ENSMUST00000155396; ENSMUST00000156942; ENSMUST00000168288; BC065113; OTTMUST00000060705; OTTMUST00000060706; OTTMUST00000060707; OTTMUST00000060708; OTTMUST00000060709; OTTMUST00000060710; OTTMUST00000060711; OTTMUST00000060712; OTTMUST00000060713; uc008zkl.1; uc008zkm.1; uc008zkn.1	Cux2	cut-like homeobox 2	chr5	-	Multiple_Complex	121858387	122050102
TC0500003203.mm.2	5,83	5,64	0,19	0,14	T	T	1,14	0,1647	0,6001	T	NM_001289809; NM_001289811; NM_183307; ENSMUST00000058960; ENSMUST00000128101; ENSMUST00000132701; ENSMUST00000146235; ENSMUST00000152389; BC118945; OTTMUST00000060668; OTTMUST00000060669; OTTMUST00000060670; OTTMUST00000060671; OTTMUST00000060672	Ccdc63	coiled-coil domain containing 63	chr5	-	Multiple_Complex	122108040	122140821
TC0500003205.mm.2	8,35	8,55	0,35	0,27	T	T	-1,16	0,7543	0,9223	T	NM_001039153; ENSMUST00000111738; ENSMUST00000137118; ENSMUST00000141281; ENSMUST00000176677; ENSMUST00000177148; OTTMUST00000054054; OTTMUST00000054055; OTTMUST00000054056; OTTMUST00000111206; OTTMUST00000111207; uc012ecy.1; uc012ecz.1	Tctn1	tectonic family member 1	chr5	-	Multiple_Complex	122241287	122264460
TC0500003206.mm.2	8,79	9,41	0,56	0,43	T	T	-1,54	0,0380	0,3789	T	NM_144912; ENSMUST00000049009; ENSMUST00000117263; ENSMUST00000144268; ENSMUST00000149600; BC021784; OTTMUST00000066027; OTTMUST00000066028; OTTMUST00000066029; OTTMUST00000066030; uc008zkz.1; uc008zla.1; uc012eda.1	Rad9b	RAD9 homolog B	chr5	-	Multiple_Complex	122323223	122354233
TC0500003208.mm.2	9,71	9,97	0,19	0,18	T	T	-1,2	0,4383	0,7843	T	NM_026883; ENSMUST00000031419; BC019498; BC057658; BC061033; OTTMUST00000065951; uc008zld.1	Fam216a	family with sequence similarity 216, member A	chr5	-	Coding	122364580	122372364
TC0500003212.mm.2	14,1	14,32	0,29	0,12	T	T	-1,17	0,1538	0,5881	T	NM_001110140; NM_009722; NR_027838; ENSMUST00000031423; ENSMUST00000177974; ENSMUST00000179939; BC054531; BC054748; uc008zli.2; uc008zlj.2	Atp2a2	ATPase, Ca++ transporting, cardiac muscle, slow twitch 2	chr5	-	Multiple_Complex	122442702	122502225
TC0500003215.mm.2	8,42	8,04	0,28	0,16	T	T	1,3	0,2628	0,6738	T	NM_009879; ENSMUST00000031426; ENSMUST00000127220; ENSMUST00000135956; ENSMUST00000136024; ENSMUST00000139447; ENSMUST00000139590; ENSMUST00000144065; BC055721; OTTMUST00000066092; OTTMUST00000066762; OTTMUST00000066763; OTTMUST00000066764; OTTMUST00000066765; OTTMUST00000066766; OTTMUST00000066767; uc008zll.2; uc008zlm.2; uc008zln.1	Ift81	intraflagellar transport 81	chr5	-	Multiple_Complex	122550204	122614518
TC0500003219.mm.2	9,34	9,99	0,72	0,22	T	T	-1,57	0,0728	0,4754	T	NM_001199676; NM_145358; ENSMUST00000111668; BC023103; uc008zlx.3; uc008zlz.3; uc008zma.3; uc008zmb.1; uc008zmc.2; uc008zmd.2; uc008zme.2	Camkk2	calcium/calmodulin-dependent protein kinase kinase 2, beta	chr5	-	Multiple_Complex	122731170	122779410
TC0500003220.mm.2	12,87	13,11	0,18	0,24	T	T	-1,18	0,0212	0,3133	T	NM_001042491; NM_001289517; NM_001289518; NM_001289519; NM_001289520; NM_021505; ENSMUST00000086216; BC010339; BC046566; BC046804; uc008zmm.1; uc012edb.1	Anapc5	anaphase-promoting complex subunit 5	chr5	-	Coding	122787459	122821342
TC0500003221.mm.2	6,48	6,94	0,46	0,57	T	T	-1,37	0,0855	0,4964	T	NM_001003953; NM_013910; ENSMUST00000031435; ENSMUST00000046073; ENSMUST00000086200; ENSMUST00000118027; ENSMUST00000121739; ENSMUST00000123479; ENSMUST00000127403; ENSMUST00000129998; ENSMUST00000132419; ENSMUST00000134501; ENSMUST00000138929; ENSMUST00000139674; ENSMUST00000143273; ENSMUST00000145082; ENSMUST00000147544; ENSMUST00000150543; ENSMUST00000152872; ENSMUST00000156474; ENSMUST00000173355; ENSMUST00000174357; BC057622; BC065090; OTTMUST00000066159; OTTMUST00000066429; OTTMUST00000066430; OTTMUST00000066431; OTTMUST00000066432; OTTMUST00000066433; OTTMUST00000066434; OTTMUST00000066435; OTTMUST00000066436; OTTMUST00000066437; OTTMUST00000066438; OTTMUST00000066439; OTTMUST00000066440; OTTMUST00000066441; OTTMUST00000066442; OTTMUST00000066443; OTTMUST00000066444; OTTMUST00000094849; OTTMUST00000094850; uc008zmq.2; uc008zmt.1	Kdm2b	lysine (K)-specific demethylase 2B	chr5	-	Multiple_Complex	122870668	123015080
TC0500003223.mm.2	7,02	6,8	0,59	0,51	T	T	1,17	0,5167	0,8203	T	NM_029112; ENSMUST00000031437; ENSMUST00000045843; ENSMUST00000129934; ENSMUST00000132775; ENSMUST00000137490; ENSMUST00000145257; BC019987; OTTMUST00000066423; OTTMUST00000066424; OTTMUST00000066425; OTTMUST00000066426; OTTMUST00000066427; OTTMUST00000066428; uc008zmz.1; uc008zna.1; uc008znb.1	Morn3	MORN repeat containing 3	chr5	-	Coding	123035769	123047016
TC0500003225.mm.2	7,47	7,34	0,24	0,18	T	T	1,09	0,2389	0,6594	T	NM_175092; ENSMUST00000031401; ENSMUST00000160479; ENSMUST00000162208; BC096597; BC132355; BC132357; OTTMUST00000076163; OTTMUST00000076240; OTTMUST00000079290; uc008znd.1; uc008zne.1	Rhof	ras homolog gene family, member f	chr5	-	Multiple_Complex	123103044	123132692
TC0500003227.mm.2	7,24	6,89	0,49	0,58	T	T	1,27	0,2836	0,6904	T	NM_008277; ENSMUST00000031398; ENSMUST00000124110; ENSMUST00000144679; ENSMUST00000154713; ENSMUST00000155092; ENSMUST00000156539; BC013343; OTTMUST00000066520; OTTMUST00000066521; OTTMUST00000066522; OTTMUST00000066523; OTTMUST00000066524; OTTMUST00000066525; uc008znj.1	Hpd	4-hydroxyphenylpyruvic acid dioxygenase	chr5	-	Multiple_Complex	123171807	123182725
TC0500003233.mm.2	5,65	5,45	0,2	0,4	T	T	1,15	0,9986	0,9997	T	NM_029594; ENSMUST00000031389; BC117082; BC117084; uc008zns.2; uc008znt.2	Il31	interleukin 31	chr5	-	Coding	123480153	123482585
TC0500003234.mm.2	10,83	11,03	0,19	0,22	T	T	-1,16	0,2235	0,6470	T	NM_023232; ENSMUST00000031385; ENSMUST00000111586; ENSMUST00000111587; ENSMUST00000125047; ENSMUST00000125652; ENSMUST00000139398; ENSMUST00000145152; ENSMUST00000149334; BC024780; BC054109; OTTMUST00000063988; OTTMUST00000063989; OTTMUST00000063990; OTTMUST00000063991; OTTMUST00000063992; OTTMUST00000063993; OTTMUST00000063994; OTTMUST00000063995; uc008znx.1; uc008zny.1; uc012edg.1	Diablo	diablo homolog (Drosophila)	chr5	-	Multiple_Complex	123509765	123524176
TC0500003236.mm.2	13,48	13,85	0,37	0,18	T	T	-1,3	0,0466	0,4094	T	NM_029929; ENSMUST00000031388; BC046417; uc008znz.2	Vps33a	vacuolar protein sorting 33A (yeast)	chr5	-	Coding	123528757	123573015
TC0500003238.mm.2	10,31	10,9	0,73	0,41	T	T	-1,5	0,0269	0,3381	T	NM_019765; ENSMUST00000031382; ENSMUST00000063905; ENSMUST00000111561; ENSMUST00000111564; ENSMUST00000111566; ENSMUST00000125340; ENSMUST00000133545; ENSMUST00000137363; ENSMUST00000137602; ENSMUST00000144121; ENSMUST00000149410; ENSMUST00000154432; ENSMUST00000154672; BC007191; OTTMUST00000063830; OTTMUST00000063831; OTTMUST00000063832; OTTMUST00000063859; OTTMUST00000063860; OTTMUST00000063861; OTTMUST00000063862; OTTMUST00000063863; OTTMUST00000063864; OTTMUST00000063865; OTTMUST00000063893; OTTMUST00000063894; OTTMUST00000063895; uc008zoc.2; uc008zod.1; uc008zoe.1	Clip1	CAP-GLY domain containing linker protein 1	chr5	-	Multiple_Complex	123577795	123684618
TC0500003240.mm.2	12,62	12,8	0,17	0,06	T	T	-1,14	0,0384	0,3796	T	NM_027494; ENSMUST00000031376; BC013555; uc008zog.2; uc008zoh.2	Zcchc8	zinc finger, CCHC domain containing 8	chr5	-	Coding	123698302	123721044
TC0500003241.mm.2	11,84	11,81	0,33	0,36	T	T	1,03	0,7345	0,9148	T	NM_001005525; ENSMUST00000050827; ENSMUST00000057795; ENSMUST00000111515; ENSMUST00000181980; ENSMUST00000182015; ENSMUST00000182093; ENSMUST00000182241; ENSMUST00000182309; ENSMUST00000182411; ENSMUST00000182489; ENSMUST00000182542; ENSMUST00000182556; ENSMUST00000182584; ENSMUST00000182612; ENSMUST00000182744; ENSMUST00000182809; ENSMUST00000182861; ENSMUST00000182948; ENSMUST00000182955; ENSMUST00000182968; ENSMUST00000182985; ENSMUST00000183147; ENSMUST00000183253; BC132550; BC132552; BC145430; OTTMUST00000114492; OTTMUST00000114493; OTTMUST00000114494; OTTMUST00000114495; OTTMUST00000114496; OTTMUST00000114497; OTTMUST00000114498; OTTMUST00000114499; OTTMUST00000114500; OTTMUST00000114501; OTTMUST00000114504; OTTMUST00000114505; OTTMUST00000114506; OTTMUST00000114511; OTTMUST00000114512; OTTMUST00000114513; OTTMUST00000114514; OTTMUST00000114515; OTTMUST00000114516; OTTMUST00000114517; OTTMUST00000114518	Rsrc2	arginine/serine-rich coiled-coil 2	chr5	-	Multiple_Complex	123728426	123749414
TC0500003243.mm.2	9,33	10,01	0,69	0,61	T	T	-1,61	0,8171	0,9422	T	NM_030701; ENSMUST00000057145; BC120715; BC125296; uc008zop.3	Hcar2	hydroxycarboxylic acid receptor 2	chr5	-	Coding	123863570	123865516
TC0500003244.mm.2	7,22	6,78	0,49	0,4	T	T	1,36	0,5688	0,8414	T	NM_175520; ENSMUST00000164267; BC141305; OTTMUST00000097859; uc008zoq.2	Hcar1	hydrocarboxylic acid receptor 1	chr5	-	Coding	123876736	123880020
TC0500003245.mm.2	9,68	10,39	0,37	0,51	T	T	-1,63	0,0144	0,2701	T	NM_177876; ENSMUST00000040967; BC026744; uc008zot.1	Vps37b	vacuolar protein sorting 37B (yeast)	chr5	-	Multiple_Complex	124004641	124032260
TC0500003247.mm.2	8,8	8,68	0,19	0,12	T	T	1,09	0,3497	0,7320	T	NM_019875; ENSMUST00000031354; ENSMUST00000126856; ENSMUST00000126970; ENSMUST00000141510; ENSMUST00000148392; ENSMUST00000153433; BC053014; OTTMUST00000071582; OTTMUST00000071583; OTTMUST00000071584; OTTMUST00000071585; OTTMUST00000071586; OTTMUST00000071587; uc008zou.1; uc008zov.1; uc008zow.1	Abcb9	ATP-binding cassette, sub-family B (MDR/TAP), member 9	chr5	-	Multiple_Complex	124061530	124095798
TC0500003249.mm.2	6,62	6,91	0,29	0,23	T	T	-1,22	0,3316	0,7214	T	NM_001289472; NM_011256; ENSMUST00000086123; ENSMUST00000159010; ENSMUST00000159628; ENSMUST00000159677; ENSMUST00000161273; ENSMUST00000161479; ENSMUST00000161530; ENSMUST00000161644; ENSMUST00000161938; ENSMUST00000162812; BC070452; OTTMUST00000085368; OTTMUST00000085374; OTTMUST00000085375; OTTMUST00000085407; OTTMUST00000085408; OTTMUST00000085409; OTTMUST00000085410; OTTMUST00000085411; OTTMUST00000085412; uc029voe.1; uc029vof.1	Pitpnm2	phosphatidylinositol transfer protein, membrane-associated 2	chr5	-	Multiple_Complex	124118689	124249760
TC0500003252.mm.2	7,67	8,09	0,33	0,21	T	T	-1,33	0,0128	0,2562	T	NM_001081323; NM_001277867; NR_102690; ENSMUST00000031344; ENSMUST00000128027; ENSMUST00000130502; ENSMUST00000141203; ENSMUST00000142498; ENSMUST00000143476; ENSMUST00000147737; ENSMUST00000149933; ENSMUST00000156013; ENSMUST00000156745; ENSMUST00000184951; BC138423; BC145681; OTTMUST00000059746; OTTMUST00000059858; OTTMUST00000059859; OTTMUST00000059860; OTTMUST00000059861; OTTMUST00000059862; OTTMUST00000059863; OTTMUST00000059864; OTTMUST00000059865; OTTMUST00000059866; OTTMUST00000117359; uc008zpf.1; uc008zpj.2	Mphosph9	M-phase phosphoprotein 9	chr5	-	Multiple_Complex	124250959	124328451
TC0500003253.mm.2	11,12	11,9	0,39	0,32	T	T	-1,71	0,0004	0,0698	T	NM_013812; ENSMUST00000031341; ENSMUST00000111472; ENSMUST00000111473; ENSMUST00000111474; BC147052; BC147053; OTTMUST00000059921; OTTMUST00000059922; OTTMUST00000059923; OTTMUST00000059924; uc008zpo.1	Cdk2ap1	CDK2 (cyclin-dependent kinase 2)-associated protein 1	chr5	-	Coding	124345417	124354671
TC0500003254.mm.2	11,85	11,75	0,1	0,1	T	T	1,07	0,4073	0,7693	T	NM_001081203; ENSMUST00000065263; ENSMUST00000168651; BC021875; BC138418; uc008zpp.1; uc008zpq.1; uc008zpr.2; uc008zpt.1; uc012edl.1	Sbno1	sno, strawberry notch homolog 1 (Drosophila)	chr5	-	Multiple_Complex	124368702	124425914
TC0500003256.mm.2	9,43	8,66	0,37	0,22	T	T	1,71	0,0018	0,1220	T	NM_030259; ENSMUST00000031347; BC003324; OTTMUST00000059933; uc008zpx.1	Rilpl2	Rab interacting lysosomal protein-like 2	chr5	-	Coding	124463265	124478366
TC0500003258.mm.2	12,53	13,16	0,3	0,27	T	T	-1,55	0,0055	0,1859	T	NM_021430; ENSMUST00000062153; BC051945; BC051946; BC058384; uc008zpz.1	Rilpl1	Rab interacting lysosomal protein-like 1	chr5	-	Coding	124493080	124531391
TC0500003261.mm.2	8,57	8,88	0,45	0,24	T	T	-1,24	0,2481	0,6644	T	NM_145371; ENSMUST00000031334; ENSMUST00000128920; ENSMUST00000135163; ENSMUST00000135361; ENSMUST00000152716; BC003426; OTTMUST00000060023; OTTMUST00000060024; OTTMUST00000060025; OTTMUST00000060026; OTTMUST00000060027; uc008zqd.1	Eif2b1	eukaryotic translation initiation factor 2B, subunit 1 (alpha)	chr5	-	Multiple_Complex	124570213	124579131
TC0500003264.mm.2	6,95	6,94	0,2	0,34	T	T	1,01	0,7834	0,9327	T	NM_144819; ENSMUST00000036206; ENSMUST00000135495; ENSMUST00000143268; BC021492; OTTMUST00000060075; OTTMUST00000060116; OTTMUST00000060118; uc008zqr.1	Ccdc92	coiled-coil domain containing 92	chr5	-	Coding	124834418	124862424
TC0500003268.mm.2	9,76	9,9	0,1	0,26	T	T	-1,1	0,3309	0,7211	T	NM_001253904; NM_001253905; NM_011424; ENSMUST00000055256; ENSMUST00000086083; ENSMUST00000111393; ENSMUST00000111394; ENSMUST00000111398; ENSMUST00000111402; ENSMUST00000125053; ENSMUST00000130742; ENSMUST00000134404; ENSMUST00000134819; ENSMUST00000138890; ENSMUST00000144354; ENSMUST00000149968; OTTMUST00000041505; OTTMUST00000041506; OTTMUST00000041507; OTTMUST00000041508; OTTMUST00000041509; OTTMUST00000041510; OTTMUST00000041511; OTTMUST00000041512; OTTMUST00000041513; OTTMUST00000041514; OTTMUST00000041515; OTTMUST00000041516; uc008zqv.2; uc008zqw.2; uc008zqz.2; uc008zra.2; uc008zrb.1; uc008zrc.1; uc029vor.1	Ncor2	nuclear receptor co-repressor 2	chr5	-	Multiple_Complex	125017153	125179219
TC0500003271.mm.2	9,05	9,31	0,48	0,38	T	T	-1,19	0,1430	0,5766	T	NM_001205082; NM_001205083; NM_016741; ENSMUST00000086075; ENSMUST00000111390; ENSMUST00000123338; ENSMUST00000124582; ENSMUST00000127148; ENSMUST00000133624; ENSMUST00000135736; ENSMUST00000137783; ENSMUST00000148373; ENSMUST00000156532; BC004656; OTTMUST00000054565; OTTMUST00000054566; OTTMUST00000054567; OTTMUST00000054568; OTTMUST00000054569; OTTMUST00000054570; OTTMUST00000054571; OTTMUST00000054572; OTTMUST00000054573; OTTMUST00000054574; uc008zrd.2; uc008zre.2; uc008zrf.2	Scarb1	scavenger receptor class B, member 1	chr5	-	Multiple_Complex	125277087	125341094
TC0500003273.mm.2	17,81	17,72	0,18	0,16	T	T	1,06	0,5470	0,8328	T	NM_019639; ENSMUST00000108707; ENSMUST00000136312; ENSMUST00000156249; BC006680; BC021837; OTTMUST00000085872; OTTMUST00000085908; OTTMUST00000085909; uc008zrg.2; uc008zrh.2; uc008zri.2; uc008zrj.2; uc008zrk.2; uc008zrl.1; uc008zro.2; uc012edr.1	Ubc; Uba52	ubiquitin C; ubiquitin A-52 residue ribosomal protein fusion product 1	chr5	-	Coding	125385965	125390202
TC0500003274.mm.2	8,32	8,79	0,2	0,35	T	T	-1,39	0,0710	0,4716	T	NM_203319; ENSMUST00000169485; BC066077; BC080298; uc008zrq.1	Dhx37	DEAH (Asp-Glu-Ala-His) box polypeptide 37	chr5	-	Coding	125414403	125434066
TC0500003275.mm.2	8,43	7,87	0,73	0,74	T	T	1,48	0,2543	0,6684	T	ENSMUST00000164138; XM_144574.6	Gm4868	predicted gene 4868 [Source:MGI Symbol;Acc:MGI:3648712]; predicted gene 4868	chr5	-	Coding	125847844	125848740
TC0500003284.mm.2	14,02	14,1	0,12	0,13	T	T	-1,05	0,1875	0,6217	T	NM_133895; ENSMUST00000031367; ENSMUST00000124569; ENSMUST00000144603; ENSMUST00000152727; ENSMUST00000153832; ENSMUST00000155321; ENSMUST00000182841; BC016233; OTTMUST00000071346; OTTMUST00000071347; OTTMUST00000071348; OTTMUST00000071349; OTTMUST00000071350; OTTMUST00000071351; OTTMUST00000116759; uc008zsb.1; uc008zsc.1; uc012edt.1	Slc15a4	solute carrier family 15, member 4	chr5	-	Multiple_Complex	127595664	127632897
TC0500003286.mm.2	5,16	5,13	0,19	0,14	T	T	1,02	0,8295	0,9460	T	NM_172885; ENSMUST00000044441; BC140953; OTTMUST00000094473; uc008zse.1	Tmem132d	transmembrane protein 132D	chr5	-	Multiple_Complex	127781630	128433077
TC0500003296.mm.2	6,56	6,51	0,23	0,22	T	T	1,04	0,5650	0,8403	T	NM_001081388; ENSMUST00000111346; BC151100; BC151101; uc008zsk.2; uc008zsl.1; uc008zsm.1; uc012edx.1	Rimbp2	RIMS binding protein 2	chr5	-	Coding	128757794	128953362
TC0500003297.mm.2	11,22	12,04	0,63	0,3	T	T	-1,76	0,0072	0,2042	T	NM_001286033; NM_001286034; NM_007941; ENSMUST00000031378; ENSMUST00000100680; ENSMUST00000128448; ENSMUST00000141492; ENSMUST00000144846; ENSMUST00000149877; ENSMUST00000151712; BC046279; OTTMUST00000068560; OTTMUST00000068561; OTTMUST00000068562; OTTMUST00000068563; OTTMUST00000068564; OTTMUST00000068565; OTTMUST00000068566	Stx2	syntaxin 2	chr5	-	Multiple_Complex	128984557	129008574
TC0500003305.mm.2	9	9,35	0,34	0,27	T	T	-1,28	0,0508	0,4204	T	NM_172462; ENSMUST00000049778; BC094590; BC139312; BC139315; OTTMUST00000054183; uc008zta.1	Zfp11	zinc finger protein 11	chr5	-	Coding	129654593	129670099
TC0500003306.mm.2	7,22	7,01	0,66	0,54	T	T	1,16	0,3880	0,7587	T	NM_028826; ENSMUST00000042266; ENSMUST00000182381; ENSMUST00000182386; OTTMUST00000114632; OTTMUST00000114633; uc012edz.1	2014-09-01	septin 14	chr5	-	Multiple_Complex	129683391	129708511
TC0500003308.mm.2	10,54	9,97	0,43	0,41	T	T	1,48	0,1653	0,6009	T	NM_133900; ENSMUST00000031399; ENSMUST00000118268; ENSMUST00000136280; ENSMUST00000136507; ENSMUST00000178244; BC002251; OTTMUST00000068433; OTTMUST00000068492; OTTMUST00000068493; OTTMUST00000068494; OTTMUST00000111955; uc008zth.2	Psph	phosphoserine phosphatase	chr5	-	Multiple_Complex	129765558	129787253
TC0500003310.mm.2	7,4	7,1	0,47	0,25	T	T	1,23	0,2976	0,6995	T	NM_011079; ENSMUST00000026617; ENSMUST00000140667; ENSMUST00000154495; ENSMUST00000154932; BC055102; OTTMUST00000058615; OTTMUST00000058646; OTTMUST00000058647; OTTMUST00000058648; uc008ztm.1	Phkg1	phosphorylase kinase gamma 1	chr5	-	Multiple_Complex	129863421	129898549
TC0500003312.mm.2	13,25	13,02	0,38	0,45	T	T	1,17	0,5053	0,8148	T	NM_024166; BC042717; BC082287; BC084682; OTTMUST00000058725; OTTMUST00000058726; uc008ztn.1	Chchd2	coiled-coil-helix-coiled-coil-helix domain containing 2	chr5	-	Multiple_Complex	129881156	129887470
TC0500003313.mm.2	14,95	14,83	0,25	0,17	T	T	1,09	0,3901	0,7595	T	NM_010368; ENSMUST00000026613; ENSMUST00000111307; ENSMUST00000111308; ENSMUST00000122994; ENSMUST00000126676; BC071226; OTTMUST00000058837; OTTMUST00000058838; OTTMUST00000058839; OTTMUST00000058840; OTTMUST00000058841; uc008ztt.1; uc008ztu.1; uc008ztv.1; uc008ztw.1; uc008ztx.1	Gusb	glucuronidase, beta	chr5	-	Multiple_Complex	129989011	130003049
TC0500003314.mm.2	9,7	9,84	0,33	0,23	T	T	-1,11	0,4749	0,8010	T	NM_133768; ENSMUST00000159096; ENSMUST00000159619; ENSMUST00000160129; ENSMUST00000160557; ENSMUST00000161094; ENSMUST00000161640; ENSMUST00000161884; ENSMUST00000162230; BC016670; OTTMUST00000085071; OTTMUST00000085072; OTTMUST00000085369; OTTMUST00000085413; OTTMUST00000085414; OTTMUST00000085475; OTTMUST00000085476; OTTMUST00000085581; uc008zty.1	Asl	argininosuccinate lyase	chr5	-	Multiple_Complex	130011258	130025132
TC0500003318.mm.2	13,38	13,12	0,29	0,25	T	T	1,2	0,4234	0,7771	T	NM_023248; ENSMUST00000026387; ENSMUST00000125625; ENSMUST00000139211; BC003849; OTTMUST00000069123; OTTMUST00000069124; OTTMUST00000069125; uc008zuj.1	Sbds	Shwachman-Bodian-Diamond syndrome homolog (human)	chr5	-	Coding	130245731	130255530
TC0500003320.mm.2	7,1	7,09	0,21	0,28	T	T	1,01	0,7494	0,9200	T	NM_198665; ENSMUST00000063656; uc008zun.1	A330070K13Rik	RIKEN cDNA A330070K13 gene	chr5	-	Coding	130378778	130384631
TC0500003323.mm.2	6,55	6,71	0,29	0,16	T	T	-1,11	0,9425	0,9836	T	NM_145218; ENSMUST00000086023; ENSMUST00000160609; ENSMUST00000160807; ENSMUST00000161228; ENSMUST00000162966; BC052469; BC158110; OTTMUST00000075347; OTTMUST00000075386; OTTMUST00000075387; OTTMUST00000075388; OTTMUST00000086498; uc008zuq.1; uc008zur.1; uc008zus.1	Wbscr17	Williams-Beuren syndrome chromosome region 17 homolog (human)	chr5	-	Multiple_Complex	130872082	131308078
TC0500003329.mm.2	7,37	7,28	0,25	0,2	T	T	1,06	0,5170	0,8203	T	NM_177047; OTTMUST00000088787; OTTMUST00000088788; OTTMUST00000088789; OTTMUST00000088790; OTTMUST00000088791; OTTMUST00000088792; OTTMUST00000088794; OTTMUST00000088795; OTTMUST00000088796; OTTMUST00000088797; OTTMUST00000088798; OTTMUST00000114451; OTTMUST00000114453; OTTMUST00000114454; uc008zut.1; uc008zuu.1; uc008zuv.1; uc008zuw.1; uc008zuy.1	Auts2	autism susceptibility candidate 2	chr5	-	Multiple_Complex	131437333	132543344
TC0500003367.mm.2	11,12	11,09	0,19	0,12	T	T	1,02	0,4704	0,7998	T	NM_033572; ENSMUST00000076228; ENSMUST00000126113; ENSMUST00000156574; BC024714; BC055335; OTTMUST00000060314; OTTMUST00000060315; OTTMUST00000060317; uc008zvc.2	Wbscr16	Williams-Beuren syndrome chromosome region 16 homolog (human)	chr5	-	Multiple_Complex	134148054	134176774
TC0500003368.mm.2	12,2	12,63	0,44	0,4	T	T	-1,35	0,4727	0,7999	T	NM_001286037; NM_010876; NR_104383; ENSMUST00000016094; ENSMUST00000111275; ENSMUST00000126934; ENSMUST00000139249; ENSMUST00000144086; ENSMUST00000146354; ENSMUST00000182626; BC055836; OTTMUST00000048313; OTTMUST00000048314; OTTMUST00000048315; OTTMUST00000048316; OTTMUST00000048317; OTTMUST00000048318; OTTMUST00000116858; uc008zvg.2; uc008zvi.2	Ncf1	neutrophil cytosolic factor 1	chr5	-	Multiple_Complex	134220053	134229625
TC0500003369.mm.2	12,48	12,79	0,26	0,11	T	T	-1,24	0,0440	0,3992	T	NM_001080746; NM_001080747; NM_001080748; NM_001080749; NM_010365; ENSMUST00000059042; ENSMUST00000082057; ENSMUST00000111261; ENSMUST00000172553; ENSMUST00000172600; ENSMUST00000172715; ENSMUST00000172904; ENSMUST00000172953; ENSMUST00000173263; ENSMUST00000173341; ENSMUST00000173485; ENSMUST00000173504; ENSMUST00000173509; ENSMUST00000173651; ENSMUST00000173887; ENSMUST00000173888; ENSMUST00000174003; ENSMUST00000174133; ENSMUST00000174155; ENSMUST00000174182; ENSMUST00000174188; ENSMUST00000174354; ENSMUST00000174513; ENSMUST00000174772; ENSMUST00000174773; ENSMUST00000174867; BC053044; OTTMUST00000095067; OTTMUST00000095068; OTTMUST00000095069; OTTMUST00000095070; OTTMUST00000095071; OTTMUST00000095072; OTTMUST00000095073; OTTMUST00000095074; OTTMUST00000095078; OTTMUST00000095079; OTTMUST00000095080; OTTMUST00000095081; OTTMUST00000095082; OTTMUST00000095083; OTTMUST00000095096; OTTMUST00000095097; OTTMUST00000095098; OTTMUST00000095099; OTTMUST00000095100; OTTMUST00000095101; OTTMUST00000095102; OTTMUST00000095103; OTTMUST00000095104; OTTMUST00000095105; uc008zvs.1	Gtf2i	general transcription factor II I	chr5	-	Multiple_Complex	134237832	134314760
TC0500003371.mm.2	7,88	8,14	0,21	0,15	T	T	-1,2	0,0857	0,4964	T	NM_001081462; NM_001081463; NM_001081464; NM_001081465; NM_001081466; NM_001081467; NM_001081468; NM_001081469; NM_001081470; NM_001244936; NM_020331; ENSMUST00000073161; ENSMUST00000074114; ENSMUST00000100650; ENSMUST00000100652; ENSMUST00000100654; ENSMUST00000111244; ENSMUST00000111245; ENSMUST00000167084; ENSMUST00000171794; BC050822; BC057091; BC058964; BC083150; uc008zvt.1; uc008zvu.2; uc008zvv.2; uc008zvw.2; uc008zvx.2; uc008zvy.2; uc008zvz.2; uc008zwa.2; uc008zwb.2; uc008zwc.2; uc008zwd.2; uc008zwe.2; uc008zwg.1; uc008zwh.2; uc012eee.1	Gtf2ird1	general transcription factor II I repeat domain-containing 1	chr5	-	Coding	134357661	134456716
TC0500003373.mm.2	8,32	8,77	0,37	0,35	T	T	-1,36	0,1388	0,5730	T	NM_001039162; NM_009990; ENSMUST00000036999; ENSMUST00000100647; BC039162; BC053048	Clip2	CAP-GLY domain containing linker protein 2	chr5	-	Coding	134489383	134552434
TC0500003375.mm.2	6,5	6,49	0,04	0,05	T	T	1,01	0,8617	0,9552	T	NM_001013751; ENSMUST00000149604; BC138919; uc008zwk.2	Syna	syncytin a	chr5	-	Coding	134557254	134560171
TC0500003376.mm.2	11,58	11,96	0,44	0,34	T	T	-1,3	0,0701	0,4697	T	NM_020044; NM_022964; ENSMUST00000036362; ENSMUST00000077636; BC005804	Lat2	linker for activation of T cells family, member 2	chr5	-	Coding	134600103	134615025
TC0500003377.mm.2	13,46	14,11	0,3	0,18	T	T	-1,57	0,0160	0,2824	T	NM_033561; ENSMUST00000036125; BC014796; uc008zwp.1; uc008zwq.1	Eif4h	eukaryotic translation initiation factor 4H	chr5	-	Multiple_Complex	134619876	134639348
TC0500003378.mm.2	10,42	10,91	0,52	0,31	T	T	-1,4	0,1529	0,5873	T	NM_010717; ENSMUST00000015137; ENSMUST00000111233; ENSMUST00000132027; ENSMUST00000134093; ENSMUST00000137897; ENSMUST00000138590; OTTMUST00000064766; OTTMUST00000064767; OTTMUST00000064768; OTTMUST00000064769; OTTMUST00000064770; OTTMUST00000064771; uc008zwr.1; uc008zws.1; uc008zwt.1; uc008zwu.1	Limk1	LIM-domain containing, protein kinase	chr5	-	Multiple_Complex	134656039	134688590
TC0500003379.mm.2	9,79	9,67	0,33	0,21	T	T	1,09	0,3385	0,7247	T	NM_007925; ENSMUST00000015138; BC051649; uc008zwv.1	Eln	elastin	chr5	-	Multiple_Complex	134702596	134747323
TC0500003381.mm.2	7,03	7,1	0,21	0,33	T	T	-1,05	0,9740	0,9928	T	NM_029681; NM_194065; ENSMUST00000047305; BC114542	Wbscr28	Williams-Beuren syndrome chromosome region 28 (human)	chr5	-	Coding	134901593	134906733
TC0500003382.mm.2	6,06	6,06	0,29	0,32	T	T	-1	0,8616	0,9552	T	NM_020504; ENSMUST00000008987; BC115481; BC115482; OTTMUST00000064084; uc008zwy.2	Cldn13	claudin 13	chr5	-	Coding	134914249	134915530
TC0500003384.mm.2	6,28	6,4	0,2	0,23	T	T	-1,08	0,9844	0,9964	T	NM_009903; ENSMUST00000051401; BC132376; BC132378; uc008zxd.3	Cldn4	claudin 4	chr5	-	Coding	134945123	134946934
TC0500003388.mm.2	10,02	10,04	0,02	0,09	T	T	-1,01	0,6262	0,8686	T	NM_025375; ENSMUST00000071677; ENSMUST00000085984; ENSMUST00000111205; ENSMUST00000129013; ENSMUST00000129691; ENSMUST00000134180; ENSMUST00000141309; ENSMUST00000141765; ENSMUST00000144891; ENSMUST00000147756; ENSMUST00000148549; ENSMUST00000149108; ENSMUST00000151551; BC093484; BC117986; BC117987; OTTMUST00000064128; OTTMUST00000064158; OTTMUST00000064159; OTTMUST00000064160; OTTMUST00000064161; OTTMUST00000064162; OTTMUST00000064163; OTTMUST00000064164; OTTMUST00000064165; OTTMUST00000064166; OTTMUST00000064167; OTTMUST00000064168; OTTMUST00000064169; uc008zxn.1; uc008zxo.1; uc012eej.1	Wbscr22	Williams Beuren syndrome chromosome region 22	chr5	-	Multiple_Complex	135052957	135064959
TC0500003390.mm.2	8,35	8,29	0,18	0,27	T	T	1,04	0,5273	0,8250	T	NM_001199677; NM_177574; ENSMUST00000067935; ENSMUST00000076203; BC044789; OTTMUST00000064198; OTTMUST00000064199; uc008zxq.2; uc008zxr.2	Vps37d	vacuolar protein sorting 37D (yeast)	chr5	-	Coding	135072900	135078266
TC0500003391.mm.2	7,21	7,05	0,27	0,17	T	T	1,12	0,3658	0,7419	T	NM_010246; ENSMUST00000062572; OTTMUST00000050527; uc008zya.2	Fzd9	frizzled homolog 9 (Drosophila)	chr5	-	Coding	135248938	135251230
TC0500003392.mm.2	6,12	6,03	0,37	0,2	T	T	1,06	0,5679	0,8411	T	NM_001277891; NM_001277892; NM_001277893; NM_033571; ENSMUST00000044972; BC139092; BC139097; uc008zyd.1	Fkbp6	FK506 binding protein 6	chr5	-	Coding	135291704	135350044
TC0500003393.mm.2	10,5	10,58	0,31	0,3	T	T	-1,06	0,8850	0,9635	T	NM_148932; ENSMUST00000111171; BC053101; OTTMUST00000059699; uc008zyi.1	Pom121	nuclear pore membrane protein 121	chr5	-	Multiple_Complex	135376140	135394546
TC0500003395.mm.2	7,92	7,46	0,29	0,54	T	T	1,38	0,1015	0,5212	T	NM_146001; ENSMUST00000060311; BC017516; uc008zyj.2; uc008zyk.3; uc008zyl.1	Hip1	huntingtin interacting protein 1	chr5	-	Multiple_Complex	135406518	135545122
TC0500003398.mm.2	7,21	6,89	0,46	0,25	T	T	1,25	0,2800	0,6880	T	NM_001013412; ENSMUST00000094226; uc008zym.1	Ccl26	chemokine (C-C motif) ligand 26	chr5	-	Coding	135560448	135563569
TC0500003399.mm.2	7,82	7,66	0,29	0,32	T	T	1,12	0,4577	0,7935	T	NM_019577; ENSMUST00000004936; BC065389; uc008zyn.1	Ccl24	chemokine (C-C motif) ligand 24	chr5	-	Coding	135569937	135573049
TC0500003404.mm.2	8,1	8,47	0,37	0,32	T	T	-1,29	0,1551	0,5888	T	NM_172541; ENSMUST00000043378; ENSMUST00000127156; ENSMUST00000141779; ENSMUST00000153399; BC046757; OTTMUST00000073443; OTTMUST00000073458; OTTMUST00000073459; OTTMUST00000073460; uc008zyu.1	Tmem120a	transmembrane protein 120A	chr5	-	Multiple_Complex	135735333	135744271
TC0500003406.mm.2	5,67	5,27	0,49	0,6	T	T	1,32	0,3907	0,7599	T	NM_001289554; NM_001289555; NM_001289556; NM_001289557; NM_029659; ENSMUST00000053906; ENSMUST00000111161; ENSMUST00000111162; ENSMUST00000111163; ENSMUST00000111164; ENSMUST00000142343; ENSMUST00000177559; ENSMUST00000178515; ENSMUST00000178796; BC045148; OTTMUST00000054703; OTTMUST00000054704; OTTMUST00000054705; OTTMUST00000054706; OTTMUST00000054707; OTTMUST00000111449; OTTMUST00000111450; uc008zyv.2; uc008zyw.2; uc008zyx.2; uc008zyy.2	Styxl1	serine/threonine/tyrosine interacting-like 1	chr5	-	Coding	135747220	135778385
TC0500003410.mm.2	6,81	6,98	0,27	0,32	T	T	-1,13	0,2744	0,6821	T	NM_018871; ENSMUST00000055808; ENSMUST00000126192; ENSMUST00000126639; ENSMUST00000129581; BC008129; OTTMUST00000039163; OTTMUST00000039164; OTTMUST00000039165; OTTMUST00000039166; uc008zzf.2; uc008zzh.2	Ywhag	tyrosine 3-monooxygenase/tryptophan 5-monooxygenase activation protein, gamma polypeptide	chr5	-	Multiple_Complex	135908379	135934641
TC0500003411.mm.2	6,67	6,32	0,07	0,3	T	T	1,28	0,0747	0,4779	T	NM_001160366; ENSMUST00000054895; ENSMUST00000111150; ENSMUST00000111152; ENSMUST00000111153; ENSMUST00000153823; ENSMUST00000154181; ENSMUST00000154696; OTTMUST00000057738; OTTMUST00000057739; OTTMUST00000057740; OTTMUST00000057741; OTTMUST00000057742; OTTMUST00000057743; OTTMUST00000057769; uc008zzi.2; uc008zzj.2	Ssc4d	scavenger receptor cysteine rich family, 4 domains	chr5	-	Coding	135960211	135974531
TC0500003414.mm.2	6,88	7,24	0,2	0,49	T	T	-1,28	0,1709	0,6066	T	NM_027891; ENSMUST00000006301; ENSMUST00000128255; ENSMUST00000132976; ENSMUST00000139908; ENSMUST00000142272; ENSMUST00000148475; ENSMUST00000149673; ENSMUST00000150406; BC048397; OTTMUST00000062622; OTTMUST00000062623; OTTMUST00000062624; OTTMUST00000062625; OTTMUST00000062626; OTTMUST00000062627; OTTMUST00000062628; OTTMUST00000062629; uc008zzx.2; uc008zzy.2; uc008zzz.3	Lrwd1	leucine-rich repeats and WD repeat domain containing 1	chr5	-	Multiple_Complex	136122772	136136074
TC0500003415.mm.2	9,15	9,29	0,31	0,17	T	T	-1,1	0,7754	0,9303	T	NM_178751; ENSMUST00000041048; BC066070; BC115648; BC115649; uc009aad.2; uc009aae.2	Orai2	ORAI calcium release-activated calcium modulator 2	chr5	-	Coding	136147459	136170656
TC0500003416.mm.2	7,42	7,68	0,17	0,31	T	T	-1,2	0,6642	0,8841	T	NM_025774; ENSMUST00000040980; ENSMUST00000123921; ENSMUST00000149151; ENSMUST00000151786; BC027503; OTTMUST00000062662; OTTMUST00000062663; OTTMUST00000062664; OTTMUST00000062665; uc009aaf.1	Prkrip1	Prkr interacting protein 1 (IL11 inducible)	chr5	-	Multiple_Complex	136178127	136198963
TC0500003417.mm.2	9,3	10,33	0,49	0,28	T	T	-2,04	0,0006	0,0782	T	NM_018825; ENSMUST00000005188; BC057334	Sh2b2	SH2B adaptor protein 2	chr5	-	Coding	136218149	136244903
TC0500003418.mm.2	11,96	12	0,29	0,12	T	T	-1,03	0,2908	0,6959	T	NM_009986; NM_198602; ENSMUST00000004097; ENSMUST00000163906; ENSMUST00000175918; ENSMUST00000175975; ENSMUST00000175998; ENSMUST00000176172; ENSMUST00000176216; ENSMUST00000176423; ENSMUST00000176486; ENSMUST00000176501; ENSMUST00000176745; ENSMUST00000176778; ENSMUST00000177297; ENSMUST00000177305; BC090847; OTTMUST00000104300; OTTMUST00000104301; OTTMUST00000104302; OTTMUST00000104303; OTTMUST00000104304; OTTMUST00000104305; OTTMUST00000104306; OTTMUST00000104308; OTTMUST00000104309; OTTMUST00000104310; OTTMUST00000104343; OTTMUST00000104344; OTTMUST00000104345; OTTMUST00000104346	Cux1	cut-like homeobox 1	chr5	-	Multiple_Complex	136248135	136567490
TC0500003427.mm.2	6,11	6	0,19	0,1	T	T	1,08	0,4656	0,7975	T	NM_024474; ENSMUST00000057497; ENSMUST00000111103; ENSMUST00000125061; ENSMUST00000126311; ENSMUST00000140245; ENSMUST00000141744; ENSMUST00000147083; ENSMUST00000153127; ENSMUST00000156962; ENSMUST00000173496; BC075713; OTTMUST00000054403; OTTMUST00000054404; OTTMUST00000054405; OTTMUST00000054406; OTTMUST00000054407; OTTMUST00000054408; OTTMUST00000054409; OTTMUST00000054410; OTTMUST00000054411; OTTMUST00000096797; uc009aay.1; uc009aaz.1; uc009aba.1; uc009abb.1	Col26a1	collagen, type XXVI, alpha 1	chr5	-	Multiple_Complex	136741759	136883209
TC0500003429.mm.2	11,5	11,57	0,48	0,5	T	T	-1,05	0,4901	0,8070	T	NM_027318; ENSMUST00000034953; ENSMUST00000085941; ENSMUST00000111090; ENSMUST00000111091; ENSMUST00000137272; ENSMUST00000156963; BC026751; OTTMUST00000056690; OTTMUST00000056725; OTTMUST00000056726; OTTMUST00000056727; OTTMUST00000056728; OTTMUST00000056729; uc009abh.1; uc009abi.1	Znhit1	zinc finger, HIT domain containing 1	chr5	-	Coding	136982164	136988021
TC0500003430.mm.2	10,24	10,64	0,55	0,39	T	T	-1,32	0,1006	0,5209	T	NM_007457; ENSMUST00000111080; ENSMUST00000129356; ENSMUST00000144303; ENSMUST00000150603; ENSMUST00000154183; BC052692; OTTMUST00000056874; OTTMUST00000056875; OTTMUST00000056876; OTTMUST00000056877; OTTMUST00000056878; uc009abm.1	Ap1s1	adaptor protein complex AP-1, sigma 1	chr5	-	Multiple_Complex	137034993	137046135
TC0500003431.mm.2	11,37	10,12	0,74	0,4	T	T	2,38	0,0034	0,1534	T	NM_008871; ENSMUST00000041388; ENSMUST00000077523; BC054091; uc009abn.2; uc009abo.2	Serpine1	serine (or cysteine) peptidase inhibitor, clade E, member 1	chr5	-	Coding	137061504	137072272
TC0500003433.mm.2	11,71	11,69	0,32	0,07	T	T	1,01	0,9814	0,9955	T	NM_201373; ENSMUST00000054384; ENSMUST00000152207; BC045615; OTTMUST00000056889; OTTMUST00000056890; uc009abq.2	Trim56	tripartite motif-containing 56	chr5	-	Multiple_Complex	137105644	137116209
TC0500003434.mm.2	6,24	6,33	0,35	0,21	T	T	-1,06	0,3054	0,7037	T	OTTMUST00000083101; uc029vpi.1	Muc3	mucin 3, intestinal	chr5	-	Multiple_Complex	137134922	137149322
TC0500003435.mm.2	8,68	8,23	0,34	0,21	T	T	1,36	0,2826	0,6897	T	uc029vpj.1	Muc3	mucin 3, intestinal	chr5	-	Coding	137154029	137166070
TC0500003436.mm.2	6,52	6,65	0,38	0,23	T	T	-1,1	0,6849	0,8936	T	ENSMUST00000179412; XM_003688816.1	Muc3a; A630081J09Rik	mucin 3A, cell surface associated [Source:MGI Symbol;Acc:MGI:3588263]; RIKEN cDNA A630081J09 gene	chr5	-	Coding	137208805	137212923
TC0500003439.mm.2	9,41	9,89	0,36	0,29	T	T	-1,39	0,0475	0,4120	T	NM_001109909; NM_001109910; NM_031405; ENSMUST00000040873; BC066831; uc009acb.2; uc009acc.2; uc012eew.1	Srrt	serrate RNA effector molecule homolog (Arabidopsis)	chr5	-	Coding	137295704	137307674
TC0500003441.mm.2	7,67	7,73	0,2	0,21	T	T	-1,05	0,6972	0,8995	T	NM_011639; ENSMUST00000024119; BC138685; BC138686; uc009acd.1	Trip6	thyroid hormone receptor interactor 6	chr5	-	Coding	137309899	137314241
TC0500003442.mm.2	8,29	8,5	0,23	0,22	T	T	-1,16	0,3738	0,7473	T	NM_031406; ENSMUST00000039991; ENSMUST00000141517; ENSMUST00000149847; ENSMUST00000156646; BC046982; OTTMUST00000052067; OTTMUST00000052068; OTTMUST00000052069; OTTMUST00000052070; uc009ace.2; uc009acf.2	Slc12a9	solute carrier family 12 (potassium/chloride transporters), member 9	chr5	-	Multiple_Complex	137314558	137333597
TC0500003446.mm.2	6,02	5,83	0,13	0,24	T	T	1,14	0,7382	0,9160	T	NM_011741; ENSMUST00000117564; ENSMUST00000130056; ENSMUST00000150470; ENSMUST00000164178; OTTMUST00000074539; OTTMUST00000074540; OTTMUST00000074541; uc009acl.1; uc012eey.1	Zan	zonadhesin	chr5	-	Multiple_Complex	137378637	137477064
TC0500003448.mm.2	7,79	7,89	0,27	0,27	T	T	-1,07	0,4358	0,7836	T	NM_028753; ENSMUST00000031728; ENSMUST00000111035; BC010780; OTTMUST00000052087; OTTMUST00000052088; uc009aco.1	Pop7	processing of precursor 7, ribonuclease P family, (S. cerevisiae)	chr5	-	Coding	137501438	137502518
TC0500003449.mm.2	7	7,05	0,24	0,22	T	T	-1,03	0,4719	0,7998	T	NM_001254762; NM_030037; ENSMUST00000037620; ENSMUST00000111007; ENSMUST00000126904; ENSMUST00000133705; ENSMUST00000154708; BC003880; BC039620; OTTMUST00000052091; OTTMUST00000052092; OTTMUST00000052093; OTTMUST00000052094; OTTMUST00000052095; uc009acz.1	Mospd3	motile sperm domain containing 3	chr5	-	Multiple_Complex	137596645	137601059
TC0500003451.mm.2	5,85	5,82	0,26	0,34	T	T	1,01	0,7931	0,9355	T	NM_010571; ENSMUST00000057314; BC098235; uc009adi.1; uc009adj.1	Irs3	insulin receptor substrate 3	chr5	-	Coding	137643031	137645714
TC0500003452.mm.2	8,26	8,14	0,41	0,09	T	T	1,09	0,5636	0,8400	T	NM_178162; ENSMUST00000031736; ENSMUST00000100544; ENSMUST00000138604; ENSMUST00000147518; ENSMUST00000151839; BC003330; BC046788; OTTMUST00000052209; OTTMUST00000052210; OTTMUST00000052211; OTTMUST00000052212; OTTMUST00000052213	Agfg2	ArfGAP with FG repeats 2	chr5	-	Multiple_Complex	137650483	137684726
TC0500003461.mm.2	5,51	5,47	0,18	0,13	T	T	1,03	0,9226	0,9763	T	NM_175521; ENSMUST00000061789; ENSMUST00000118326; ENSMUST00000149512; BC057372; OTTMUST00000066372; OTTMUST00000066373; OTTMUST00000066374; uc009adq.1; uc009adr.1; uc009ads.1; uc012efc.1	Nyap1	neuronal tyrosine-phosphorylated phosphoinositide 3-kinase adaptor 1	chr5	-	Multiple_Complex	137729899	137741607
TC0500003462.mm.2	13,46	13,56	0,18	0,1	T	T	-1,08	0,5611	0,8391	T	NM_144913; ENSMUST00000031740; ENSMUST00000132726; ENSMUST00000140336; BC026876; OTTMUST00000054949; OTTMUST00000054950; OTTMUST00000054951; uc009ady.1	Mepce	methylphosphate capping enzyme	chr5	-	Multiple_Complex	137781906	137786715
TC0500003463.mm.2	10,39	10,34	0,48	0,41	T	T	1,04	0,7028	0,9023	T	NM_153510; ENSMUST00000058897; ENSMUST00000110980; ENSMUST00000130460; BC115565; OTTMUST00000054987; OTTMUST00000054988; OTTMUST00000054989; uc009aea.2; uc009aeb.2	Pilra	paired immunoglobin-like type 2 receptor alpha	chr5	-	Multiple_Complex	137821952	137836278
TC0500003464.mm.2	8,46	8,19	0,65	0,36	T	T	1,21	0,2121	0,6397	T	NM_133209; ENSMUST00000110978; BC145880; BC145906; BC172053; uc009aec.2; uc012efd.1	Pilrb1	paired immunoglobin-like type 2 receptor beta 1	chr5	-	Coding	137852147	137858049
TC0500003465.mm.2	6,42	6,18	0,94	0,45	T	T	1,18	0,1012	0,5209	T	NM_001024932; ENSMUST00000164886; BC147405; BC147406; uc009aee.1	Pilrb2	paired immunoglobin-like type 2 receptor beta 2	chr5	-	Coding	137865829	137871758
TC0500003466.mm.2	6,67	6,61	0,66	0,54	T	T	1,04	0,5830	0,8490	T	NM_007819; ENSMUST00000031741; BC046592; OTTMUST00000055012; uc009aef.2	Cyp3a13	cytochrome P450, family 3, subfamily a, polypeptide 13	chr5	-	Coding	137892932	137921619
TC0500003468.mm.2	8,23	7,89	0,34	0,52	T	T	1,26	0,2069	0,6362	T	NM_080450; ENSMUST00000077119; BC125305; uc009aeg.1	Gjc3	gap junction protein, gamma 3	chr5	-	Multiple_Complex	137953809	137963095
TC0500003470.mm.2	9,88	10,4	0,29	0,39	T	T	-1,44	0,0318	0,3612	T	NM_019747; ENSMUST00000049393; ENSMUST00000132318; ENSMUST00000144786; ENSMUST00000165640; BC052453; BC054525; BC056445; OTTMUST00000054242; OTTMUST00000054243; OTTMUST00000054244; uc009aeq.2	Zfp113	zinc finger protein 113	chr5	-	Multiple_Complex	138139702	138155744
TC0500003472.mm.2	11,09	11,01	0,16	0,28	T	T	1,05	0,3117	0,7088	T	NM_008568; NR_029749; NR_029787; ENSMUST00000000505; ENSMUST00000125316; ENSMUST00000139223; ENSMUST00000139983; ENSMUST00000142254; ENSMUST00000147920; ENSMUST00000148094; ENSMUST00000148879; ENSMUST00000153867; ENSMUST00000155902; BC065164; BC066024; OTTMUST00000054327; OTTMUST00000054328; OTTMUST00000054329; OTTMUST00000054330; OTTMUST00000054331; OTTMUST00000054332; OTTMUST00000054333; OTTMUST00000054334; OTTMUST00000054335; OTTMUST00000054336; uc009aeu.1; uc012efg.1; uc012efh.1	Mcm7; Mir93; Mir25	minichromosome maintenance deficient 7 (S. cerevisiae); microRNA 93; microRNA 25	chr5	-	Multiple_Complex	138164583	138172422
TC0500003474.mm.2	10,52	10,74	0,45	0,21	T	T	-1,16	0,2090	0,6372	T	NM_009315; ENSMUST00000048698; ENSMUST00000110936; ENSMUST00000110937; ENSMUST00000123415; ENSMUST00000130473; ENSMUST00000139276; ENSMUST00000153117; BC058583; OTTMUST00000054447; OTTMUST00000054448; OTTMUST00000054449; OTTMUST00000054450; OTTMUST00000054451; OTTMUST00000054452; OTTMUST00000054453; uc009aew.1; uc009aex.1; uc009aey.1	Taf6	TAF6 RNA polymerase II, TATA box binding protein (TBP)-associated factor	chr5	-	Multiple_Complex	138178617	138187451
TC0500003477.mm.2	12,33	12,8	0,21	0,09	T	T	-1,38	0,0030	0,1458	T	NM_153161; ENSMUST00000048421; ENSMUST00000159123; ENSMUST00000159146; ENSMUST00000159534; ENSMUST00000159649; ENSMUST00000159872; ENSMUST00000162632; BC037034; uc009afe.2; uc009aff.2	BC037034	cDNA sequence BC037034	chr5	-	Multiple_Complex	138259656	138264052
TC0500003480.mm.2	6,93	6,75	0,39	0,4	T	T	1,13	0,4875	0,8063	T	NM_029693; ENSMUST00000031501; BC147525; BC147536; uc009afp.1	1700123K08Rik	RIKEN cDNA 1700123K08 gene	chr5	-	Coding	138561840	138564694
TC0500003481.mm.2	11,48	11,88	0,2	0,34	T	T	-1,32	0,0382	0,3794	T	NM_001044747; NM_001163797; NM_013844; ENSMUST00000063262; ENSMUST00000085852; ENSMUST00000110905; ENSMUST00000129832; BC018171; OTTMUST00000054802; OTTMUST00000054803; OTTMUST00000054804; OTTMUST00000054805; uc009afq.1; uc009afr.1; uc009afs.1	Zfp68	zinc finger protein 68	chr5	-	Multiple_Complex	138603652	138619761
TC0500003482.mm.2	8,75	8,6	0,17	0,07	T	T	1,11	0,2618	0,6729	T	NM_008808; ENSMUST00000046901; ENSMUST00000076095; ENSMUST00000110896; ENSMUST00000110897; ENSMUST00000124080; ENSMUST00000132051; ENSMUST00000144934; BC003817; OTTMUST00000061873; OTTMUST00000061887; OTTMUST00000061888; OTTMUST00000061889; OTTMUST00000061890; OTTMUST00000061891; OTTMUST00000061892; uc009afw.2; uc009afx.2	Pdgfa	platelet derived growth factor, alpha	chr5	-	Multiple_Complex	138976014	138997370
TC0500003483.mm.2	7,78	7,74	0,36	0,47	T	T	1,03	0,4591	0,7943	T	NM_001253890; NM_008923; ENSMUST00000026973; ENSMUST00000110889; ENSMUST00000110890; ENSMUST00000129851; ENSMUST00000130180; ENSMUST00000134762; ENSMUST00000139415; ENSMUST00000141985; ENSMUST00000147505; ENSMUST00000148002; ENSMUST00000155833; BC011424; OTTMUST00000061796; OTTMUST00000061828; OTTMUST00000061829; OTTMUST00000061830; OTTMUST00000061831; OTTMUST00000061832; OTTMUST00000061833; OTTMUST00000061834; OTTMUST00000061835; OTTMUST00000061844; OTTMUST00000061870; uc009afy.2; uc012efp.1; uc029vpr.1; uc029vps.1; uc029vpt.1	Prkar1b	protein kinase, cAMP dependent regulatory, type I beta	chr5	-	Multiple_Complex	139017304	139150693
TC0500003487.mm.2	7,77	7,76	0,64	0,42	T	T	1,01	0,8909	0,9654	T	NM_172723; ENSMUST00000110865; ENSMUST00000123748; ENSMUST00000126762; ENSMUST00000151450; ENSMUST00000156815; OTTMUST00000062005; OTTMUST00000062037; OTTMUST00000062038; OTTMUST00000062039; OTTMUST00000062040; uc009agi.1; uc012efu.1	Adap1	ArfGAP with dual PH domains 1	chr5	-	Multiple_Complex	139271876	139325622
TC0500003489.mm.2	7,57	7,61	0,14	0,16	T	T	-1,03	0,6447	0,8772	T	NM_197980; ENSMUST00000049630; ENSMUST00000133951; ENSMUST00000145125; ENSMUST00000148000; ENSMUST00000152715; BC031792; OTTMUST00000055625; OTTMUST00000055626; OTTMUST00000055627; OTTMUST00000055628; OTTMUST00000055629; uc009agj.1	Cox19	cytochrome c oxidase assembly protein 19	chr5	-	Multiple_Complex	139336189	139345233
TC0500003490.mm.2	9,76	9,59	0,23	0,25	T	T	1,12	0,2498	0,6661	T	NM_028469; ENSMUST00000066052; OTTMUST00000091859; uc009agk.1; uc009agl.1	3110082I17Rik	RIKEN cDNA 3110082I17 gene	chr5	-	Coding	139359739	139460534
TC0500003491.mm.2	7,15	7,22	0,18	0,28	T	T	-1,05	0,6779	0,8905	T	NR_029768; BC016220; uc012efw.1	Mir339; 4930432F04Rik	microRNA 339; RIKEN cDNA 4930432F04 gene	chr5	-	Multiple_Complex	139369288	139371278
TC0500003495.mm.2	11,17	11,2	0,3	0,27	T	T	-1,02	0,9682	0,9915	T	NM_001159908; NM_133349; ENSMUST00000079996; ENSMUST00000110851; ENSMUST00000132454; ENSMUST00000143889; ENSMUST00000150992; BC058780; OTTMUST00000055590; OTTMUST00000055591; OTTMUST00000055592; OTTMUST00000055593; OTTMUST00000055594; uc009ags.2; uc009agt.2	Zfand2a	zinc finger, AN1-type domain 2A	chr5	-	Multiple_Complex	139471211	139484549
TC0500003496.mm.2	6,71	6,54	0,07	0,28	T	T	1,12	0,3468	0,7303	T	NM_174850; ENSMUST00000044642; ENSMUST00000164584; ENSMUST00000165645; ENSMUST00000170773; BC043300; OTTMUST00000094643; OTTMUST00000094644; OTTMUST00000094647; OTTMUST00000094648; uc009agx.2; uc009agy.2	Micall2	MICAL-like 2	chr5	-	Multiple_Complex	139706693	139736336
TC0500003497.mm.2	11,15	11,48	0,16	0,21	T	T	-1,26	0,0789	0,4863	T	NM_026748; ENSMUST00000072607; BC063266; uc009agz.2; uc009ahb.1; uc009ahc.2; uc012efz.1	Ints1	integrator complex subunit 1	chr5	-	Coding	139751282	139775678
TC0500003504.mm.2	8,47	8,43	0,16	0,27	T	T	1,03	0,9385	0,9820	T	NM_010752; ENSMUST00000031534; ENSMUST00000110829; ENSMUST00000128579; ENSMUST00000129747; ENSMUST00000132832; BC010702; OTTMUST00000075923; OTTMUST00000075924; OTTMUST00000075925; OTTMUST00000075926; OTTMUST00000075927; uc009ahj.1; uc009ahk.1; uc012ega.1	Mad1l1	MAD1 mitotic arrest deficient 1-like 1	chr5	-	Multiple_Complex	140008689	140321552
TC0500003506.mm.2	6,05	5,73	0,08	0,06	T	T	1,24	0,0219	0,3157	T	NM_026510; ENSMUST00000031536; BC064776; OTTMUST00000063800; uc009ahm.1	Ftsj2	FtsJ homolog 2 (E. coli)	chr5	-	Coding	140327674	140331898
TC0500003507.mm.2	9,56	9,42	0,19	0,11	T	T	1,1	0,1702	0,6061	T	NM_172277; ENSMUST00000031539; BC037599; uc009ahp.1; uc009ahq.1; uc012egb.1	Snx8	sorting nexin 8	chr5	-	Coding	140340303	140389251
TC0500003509.mm.2	9,11	8,97	0,34	0,22	T	T	1,11	0,3774	0,7501	T	NM_030022; ENSMUST00000042993; BC107323; BC107324; OTTMUST00000058606; uc009aht.1	Grifin	galectin-related inter-fiber protein	chr5	-	Coding	140563119	140565071
TC0500003513.mm.2	13,02	13,16	0,19	0,29	T	T	-1,11	0,8483	0,9515	T	NM_175274; ENSMUST00000042661; BC059083; BC062917; uc009ahw.2; uc012egc.1	Ttyh3	tweety homolog 3 (Drosophila)	chr5	-	Multiple_Complex	140620578	140649031
TC0500003514.mm.2	7,99	8,2	0,42	0,12	T	T	-1,15	0,3325	0,7223	T	NM_028833; ENSMUST00000041783; ENSMUST00000077890; ENSMUST00000123683; ENSMUST00000124005; ENSMUST00000129704; ENSMUST00000135028; ENSMUST00000136385; ENSMUST00000139382; ENSMUST00000142081; ENSMUST00000147839; ENSMUST00000148788; ENSMUST00000149674; BC059223; OTTMUST00000071277; OTTMUST00000071278; OTTMUST00000071279; OTTMUST00000071280; OTTMUST00000071281; OTTMUST00000071282; OTTMUST00000071283; OTTMUST00000071284; OTTMUST00000071285; OTTMUST00000071286; OTTMUST00000071287; OTTMUST00000071288; uc009ahx.1; uc009ahy.1; uc009ahz.1	Iqce	IQ motif containing E	chr5	-	Multiple_Complex	140661827	140702378
TC0500003516.mm.2	13,74	13,89	0,15	0,16	T	T	-1,11	0,2449	0,6623	T	NM_010302; ENSMUST00000000153; BC111810; OTTMUST00000061066; uc009aih.1	Gna12	guanine nucleotide binding protein, alpha 12	chr5	-	Coding	140758408	140830431
TC0500003518.mm.2	6,49	6,57	0,54	0,35	T	T	-1,06	0,4957	0,8105	T	NM_175362; ENSMUST00000085786; BC096592; uc009aii.1; uc009aik.2; uc012egd.1	Card11	caspase recruitment domain family, member 11	chr5	-	Coding	140872990	141000596
TC0500003529.mm.2	9,49	9,29	0,25	0,14	T	T	1,15	0,0801	0,4885	T	NM_001289588; NM_178702; ENSMUST00000063635; ENSMUST00000085758; ENSMUST00000110784; ENSMUST00000110785; ENSMUST00000129212; ENSMUST00000139278; ENSMUST00000139824; ENSMUST00000150380; BC056483; OTTMUST00000064355; OTTMUST00000064356; OTTMUST00000064357; OTTMUST00000064359; OTTMUST00000064361; OTTMUST00000064408; OTTMUST00000064409; OTTMUST00000064410	Radil	Ras association and DIL domains	chr5	-	Multiple_Complex	142484839	142551098
TC0500003531.mm.2	7,31	7,42	0,26	0,17	T	T	-1,08	0,9658	0,9909	T	NM_019943; ENSMUST00000099400; BC129896; BC129897; OTTMUST00000064413; uc009aiw.1	Papolb	poly (A) polymerase beta (testis specific)	chr5	-	Coding	142525838	142530076
TC0500003532.mm.2	7,32	7,06	0,44	0,1	T	T	1,2	0,2378	0,6586	T	NM_175217; ENSMUST00000037048; BC025064; uc009aix.1	Mmd2	monocyte to macrophage differentiation-associated 2	chr5	-	Multiple_Complex	142562365	142608800
TC0500003533.mm.2	9,36	10,1	0,45	0,32	T	T	-1,67	0,0631	0,4559	T	NM_001122730; NM_178242; ENSMUST00000151477; ENSMUST00000152247; ENSMUST00000155461; BC049818; OTTMUST00000042401; OTTMUST00000042402; OTTMUST00000083126; uc009ajg.1; uc009ajh.1	Tnrc18	trinucleotide repeat containing 18	chr5	-	Multiple_Complex	142724605	142817662
TC0500003536.mm.2	5,65	5,66	0,15	0,1	T	T	-1,01	0,6934	0,8976	T	NM_001033312; ENSMUST00000035985; ENSMUST00000110766; ENSMUST00000156725; OTTMUST00000064433; OTTMUST00000064434; uc009aji.1; uc009ajj.1	Fbxl18	F-box and leucine-rich repeat protein 18	chr5	-	Multiple_Complex	142866946	142895421
TC0500003538.mm.2	18,21	18,36	0,12	0,15	T	T	-1,11	0,3724	0,7464	T	NM_007393; ENSMUST00000100497; ENSMUST00000106216; ENSMUST00000163829; ENSMUST00000164765; ENSMUST00000165629; ENSMUST00000167386; ENSMUST00000167721; ENSMUST00000171419; BC138611; BC138614; OTTMUST00000092248; OTTMUST00000092249; OTTMUST00000092250; OTTMUST00000092251; OTTMUST00000092252; OTTMUST00000092253; OTTMUST00000092280; OTTMUST00000092281; uc009ajk.1	Actb	actin, beta	chr5	-	Multiple_Complex	142903115	142906754
TC0500003540.mm.2	10,23	10,56	0,39	0,1	T	T	-1,26	0,0544	0,4315	T	NM_080561; NM_207110; ENSMUST00000053498; BC065066; uc009ajm.2; uc009ajn.2; uc009ajo.2	Rnf216	ring finger protein 216	chr5	-	Multiple_Complex	142990893	143113020
TC0500003549.mm.2	8,11	8,37	0,19	0,32	T	T	-1,2	0,1129	0,5395	T	NM_001045482; NM_021326; ENSMUST00000049861; ENSMUST00000165318; ENSMUST00000166382; OTTMUST00000094423; OTTMUST00000094424; OTTMUST00000094425	Rbak	RB-associated KRAB zinc finger	chr5	-	Coding	143172186	143180775
TC0500003550.mm.2	8,24	8,26	0,43	0,31	T	T	-1,01	0,9845	0,9964	T	NM_029048; ENSMUST00000085733; ENSMUST00000160502; BC141200; OTTMUST00000078908; OTTMUST00000078909	Spdye4a	speedy/RINGO cell cycle regulator family, member E4A	chr5	-	Coding	143216316	143226890
TC0500003552.mm.2	5,94	5,89	0,16	0,12	T	T	1,04	0,5857	0,8505	T	NM_017467; ENSMUST00000051665; ENSMUST00000161448; BC057078; OTTMUST00000083793; uc009ajw.2	Zfp316	zinc finger protein 316	chr5	-	Multiple_Complex	143249695	143270022
TC0500003553.mm.2	6,91	6,47	0,21	0,34	T	T	1,35	0,1101	0,5358	T	ENSMUST00000180336; XM_001472438.2	Zfp853	zinc finger protein 853 [Source:MGI Symbol;Acc:MGI:2685638]; zinc finger protein 853	chr5	-	Coding	143287588	143292404
TC0500003554.mm.2	7,7	8,29	0,59	0,11	T	T	-1,5	0,0502	0,4183	T	NM_172726; ENSMUST00000046418; ENSMUST00000159406; ENSMUST00000160498; ENSMUST00000162332; BC079853; BC082321; uc009ajy.2	E130309D02Rik	RIKEN cDNA E130309D02 gene	chr5	-	Multiple_Complex	143301072	143315360
TC0500003556.mm.2	10,43	10,86	0,61	0,46	T	T	-1,35	0,7191	0,9093	T	NM_028379; ENSMUST00000001900; ENSMUST00000159718; ENSMUST00000159813; ENSMUST00000159941; ENSMUST00000160061; ENSMUST00000161199; ENSMUST00000161333; ENSMUST00000161915; ENSMUST00000162066; ENSMUST00000162284; ENSMUST00000162287; ENSMUST00000162358; ENSMUST00000162941; BC019523; OTTMUST00000055075; OTTMUST00000055076; OTTMUST00000055077; OTTMUST00000055078; OTTMUST00000055079; OTTMUST00000055080; OTTMUST00000055081; OTTMUST00000055082; OTTMUST00000055127; OTTMUST00000055128; OTTMUST00000055129; OTTMUST00000055130; OTTMUST00000055131; uc009ajz.2; uc009akb.1	Zdhhc4	zinc finger, DHHC domain containing 4	chr5	-	Multiple_Complex	143316489	143329256
TC0500003560.mm.2	16,29	16,48	0,15	0,08	T	T	-1,14	0,0534	0,4288	T	NM_009007; ENSMUST00000080537; ENSMUST00000100489; ENSMUST00000131513; ENSMUST00000145709; BC003828; BC051053; OTTMUST00000049000; OTTMUST00000049001; OTTMUST00000049002; OTTMUST00000049003; uc009akk.1; uc009akl.1	Rac1	RAS-related C3 botulinum substrate 1	chr5	-	Multiple_Complex	143505478	143528036
TC0500003563.mm.2	9,22	9,6	0,38	0,28	T	T	-1,3	0,2530	0,6676	T	NM_029749; ENSMUST00000053287; ENSMUST00000129606; ENSMUST00000141225; ENSMUST00000141396; ENSMUST00000155408; BC137852; OTTMUST00000062875; OTTMUST00000062876; OTTMUST00000062877; OTTMUST00000062878; OTTMUST00000062879; uc009akp.1; uc012egi.1	Usp42	ubiquitin specific peptidase 42	chr5	-	Multiple_Complex	143710325	143732280
TC0500003565.mm.2	6,38	6,27	0,19	0,23	T	T	1,09	0,0848	0,4964	T	NM_025732; ENSMUST00000079624; ENSMUST00000110717; ENSMUST00000110718; BC052346; OTTMUST00000062768; OTTMUST00000062769; OTTMUST00000062770; uc009akv.1	Ankrd61	ankyrin repeat domain 61	chr5	-	Coding	143890741	143897685
TC0500003566.mm.2	9,74	10,19	0,57	0,34	T	T	-1,37	0,2305	0,6527	T	NM_001172146; NM_146165; ENSMUST00000031613; ENSMUST00000100483; ENSMUST00000128440; ENSMUST00000149473; BC024410; BC024480; BC026958; BC026972; OTTMUST00000062752; OTTMUST00000062753; OTTMUST00000062754; OTTMUST00000062755; uc009akw.2; uc009akx.2	Aimp2	aminoacyl tRNA synthetase complex-interacting multifunctional protein 2	chr5	-	Multiple_Complex	143902704	143909847
TC0500003568.mm.2	12	12,37	0,25	0,25	T	T	-1,29	0,0326	0,3640	T	NM_177682; ENSMUST00000031621; BC048077; uc009ale.1	Ccz1	CCZ1 vacuolar protein trafficking and biogenesis associated	chr5	-	Coding	143987909	144014853
TC0500003569.mm.2	4,49	4,51	0,16	0,28	T	F	-1,01	0,8122	0,9415	F	NM_033039; ENSMUST00000031622; ENSMUST00000085704; ENSMUST00000110702; OTTMUST00000062736; OTTMUST00000062737; uc029vqf.1	Ocm	oncomodulin	chr5	-	Coding	144019804	144050609
TC0500003573.mm.2	6,43	6,62	0,34	0,24	T	T	-1,14	0,2553	0,6690	T	NM_027410; ENSMUST00000085701; ENSMUST00000125672; ENSMUST00000130962; ENSMUST00000136018; ENSMUST00000137149; ENSMUST00000140524; ENSMUST00000147992; ENSMUST00000151479; ENSMUST00000153103; ENSMUST00000153751; ENSMUST00000156129; BC046968; OTTMUST00000062895; OTTMUST00000062896; OTTMUST00000062897; OTTMUST00000062898; OTTMUST00000062899; OTTMUST00000062914; OTTMUST00000062915; OTTMUST00000062916; OTTMUST00000062917; OTTMUST00000062918; OTTMUST00000062919; uc009alj.2; uc009alk.2; uc009all.1; uc009alm.1	Tecpr1	tectonin beta-propeller repeat containing 1	chr5	-	Multiple_Complex	144194442	144223615
TC0500003576.mm.2	5,93	5,83	0,12	0,19	T	T	1,07	0,4118	0,7712	T	NM_025833; ENSMUST00000055190; ENSMUST00000129287; BC015459; OTTMUST00000062939; OTTMUST00000062941; uc009alq.1	Baiap2l1	BAI1-associated protein 2-like 1	chr5	-	Multiple_Complex	144264525	144358112
TC0500003582.mm.2	6,27	6,21	0,16	0,22	T	T	1,04	0,4233	0,7771	T	NM_177735; ENSMUST00000061446; BC067004; BC127616; BC127617; OTTMUST00000062953; uc009als.1	Tmem130	transmembrane protein 130	chr5	-	Coding	144735915	144761649
TC0500003585.mm.2	12,31	12,79	0,25	0,12	T	T	-1,39	0,0062	0,1930	T	NM_001038627; NM_029438; ENSMUST00000085684; ENSMUST00000100461; ENSMUST00000110677; ENSMUST00000126822; BC029097; OTTMUST00000051096; OTTMUST00000051097; OTTMUST00000051098; OTTMUST00000051099; uc009alv.1; uc009alw.1	Smurf1	SMAD specific E3 ubiquitin protein ligase 1	chr5	-	Multiple_Complex	144876495	144965847
TC0500003587.mm.2	5,13	5,25	0,11	0,46	T	T	-1,09	0,5094	0,8167	T	NM_001013774; ENSMUST00000110672; ENSMUST00000110673; ENSMUST00000116454; ENSMUST00000139024; ENSMUST00000142866; ENSMUST00000151196; OTTMUST00000055207; OTTMUST00000055270; OTTMUST00000055321; OTTMUST00000055322; OTTMUST00000055323; uc009alx.1; uc009aly.1; uc012egr.1	Kpna7	karyopherin alpha 7 (importin alpha 8)	chr5	-	Multiple_Complex	144983519	145084030
TC0500003588.mm.2	6,48	6,47	0,55	0,18	T	T	1,01	0,9110	0,9724	T	NM_001101463; ENSMUST00000071421; uc012egs.1	Gm4871	predicted gene 4871	chr5	-	Coding	145029600	145032764
TC0500003589.mm.2	12,45	12,46	0,36	0,28	T	T	-1,01	0,8918	0,9659	T	NM_001033313; ENSMUST00000031627; ENSMUST00000123111; ENSMUST00000143439; ENSMUST00000148781; BC139204; BC139205; OTTMUST00000055331; OTTMUST00000055332; OTTMUST00000055333; OTTMUST00000055334; uc009ame.1	Pdap1	PDGFA associated protein 1	chr5	-	Multiple_Complex	145128769	145140238
TC0500003590.mm.2	4,51	4,55	0,18	0,06	T	F	-1,03	0,4574	0,7934	F	NM_133735; ENSMUST00000031628; ENSMUST00000161390; BC004766; BC083097; OTTMUST00000055426; OTTMUST00000055427; uc009amh.2	Ptcd1	pentatricopeptide repeat domain 1	chr5	-	Coding	145147378	145167108
TC0500003591.mm.2	13,88	13,72	0,22	0,25	T	T	1,12	0,4649	0,7971	T	NM_020582; ENSMUST00000037056; ENSMUST00000161741; ENSMUST00000161845; ENSMUST00000162360; BC029226; OTTMUST00000055572; OTTMUST00000055573; OTTMUST00000055574; OTTMUST00000055575; uc009amk.1	Atp5j2	ATP synthase, H+ transporting, mitochondrial F0 complex, subunit F2	chr5	-	Multiple_Complex	145183698	145192062
TC0500003592.mm.2	7,45	7,58	0,21	0,51	T	T	-1,09	0,1387	0,5730	T	NM_023322; ENSMUST00000031632; ENSMUST00000162220; BC141244; OTTMUST00000055142; OTTMUST00000055143; uc009amm.1; uc029vqj.1	Zkscan14	zinc finger with KRAB and SCAN domains 14	chr5	-	Coding	145194946	145201882
TC0500003596.mm.2	7,5	7,64	0,65	0,5	T	T	-1,1	0,6157	0,8642	T	NM_007820; ENSMUST00000031633; BC113143; OTTMUST00000061807; uc009amv.2	Cyp3a16	cytochrome P450, family 3, subfamily a, polypeptide 16	chr5	-	Coding	145436309	145469723
TC0500003599.mm.2	6,87	6,61	0,48	0,6	T	T	1,2	0,2540	0,6683	T	NM_177380; ENSMUST00000067479; BC125522; OTTMUST00000061808; uc009amx.1	Cyp3a44	cytochrome P450, family 3, subfamily a, polypeptide 44	chr5	-	Coding	145773983	145805874
TC0500003600.mm.2	7,05	6,67	0,67	0,48	T	T	1,3	0,6216	0,8669	T	NM_007818; ENSMUST00000035918; BC010528; BC094062; OTTMUST00000064371; uc009amy.1	Cyp3a11	cytochrome P450, family 3, subfamily a, polypeptide 11	chr5	-	Multiple_Complex	145854426	145879964
TC0500003601.mm.2	6,61	6,85	0,34	0,56	T	T	-1,18	0,9013	0,9684	T	NM_019792; NR_030782; ENSMUST00000068317; ENSMUST00000138870; ENSMUST00000145062; ENSMUST00000153808; BC028855; OTTMUST00000061713; OTTMUST00000061714; OTTMUST00000061805; OTTMUST00000061806; uc009amz.2; uc012egx.1	Cyp3a25	cytochrome P450, family 3, subfamily a, polypeptide 25	chr5	-	Multiple_Complex	145977194	146009618
TC0500003603.mm.2	6,43	6,37	0,52	0,45	T	T	1,04	0,8131	0,9416	T	XM_003688817.1; XM_485697.5	Gm5565	PREDICTED: predicted gene 5565, transcript variant 1 (Gm5565), mRNA.; PREDICTED: predicted gene 5565, transcript variant 2 (Gm5565), mRNA.	chr5	-	Coding	146157981	146160510
TC0500003604.mm.2	7,62	7,63	0,25	0,25	T	T	-1,01	0,9992	0,9998	T	ENSMUST00000174320	Gm6309	predicted gene 6309	chr5	-	Coding	146167976	146170721
TC0500003605.mm.2	8,03	8,06	0,23	0,22	T	T	-1,02	0,8155	0,9420	T	NM_001008547; ENSMUST00000073721; BC048528; uc009ana.1	1700001J03Rik	RIKEN cDNA 1700001J03 gene	chr5	-	Coding	146182450	146185304
TC0500003608.mm.2	10,43	10,81	0,6	0,33	T	T	-1,3	0,3136	0,7102	T	NM_001256085; NM_001256086; NM_001256087; NM_028774; ENSMUST00000067837; ENSMUST00000159074; ENSMUST00000161331; ENSMUST00000161574; ENSMUST00000161725; ENSMUST00000161859; ENSMUST00000162219; ENSMUST00000169407; BC138545; OTTMUST00000077021; OTTMUST00000077077; OTTMUST00000077078; OTTMUST00000077079; OTTMUST00000077080; OTTMUST00000081088; OTTMUST00000092845; uc009anb.2; uc009anc.2; uc029vqk.1; uc029vql.1	Rnf6	ring finger protein (C3H2C3 type) 6	chr5	-	Multiple_Complex	146209192	146221555
TC0500003610.mm.2	5,47	5,36	0,25	0,22	T	T	1,08	0,3319	0,7217	T	NM_001010941; NM_008151; ENSMUST00000036211; BC055746; uc009ani.1; uc012eha.1	Gpr12	G-protein coupled receptor 12	chr5	-	Coding	146582150	146585239
TC0500003615.mm.2	11,65	12,53	0,49	0,18	T	T	-1,84	0,0021	0,1300	T	NM_011669; ENSMUST00000085614; ENSMUST00000124009; ENSMUST00000138202; BC049274; BC068136; OTTMUST00000060406; OTTMUST00000060407; OTTMUST00000060408; uc009anj.1	Usp12	ubiquitin specific peptidase 12	chr5	-	Multiple_Complex	146734809	146795006
TC0500003618.mm.2	7,64	7,78	0,44	0,51	T	T	-1,1	0,2413	0,6604	T	NM_001256100; NM_001256101; NM_001256102; NM_029581; ENSMUST00000016654; ENSMUST00000066675; ENSMUST00000110564; ENSMUST00000110566; ENSMUST00000125217; ENSMUST00000140526; BC052439; BC115684; BC115685; OTTMUST00000060469; OTTMUST00000060470; OTTMUST00000060471; OTTMUST00000060472; OTTMUST00000060473; OTTMUST00000060474; uc009anp.2; uc009anq.2; uc009anr.2; uc009ans.2	Mtif3	mitochondrial translational initiation factor 3	chr5	-	Multiple_Complex	146951573	146963800
TC0500003619.mm.2	9,52	9,54	0,28	0,2	T	T	-1,02	0,9954	0,9985	T	NM_080795; ENSMUST00000016664; ENSMUST00000123092; BC090665; BC117937; BC117938; OTTMUST00000060540; OTTMUST00000060541; uc009ant.2	Lnx2	ligand of numb-protein X 2	chr5	-	Multiple_Complex	147016655	147076586
TC0500003624.mm.2	5,98	5,66	0,41	0,45	T	T	1,25	0,2472	0,6636	T	NM_007673; ENSMUST00000031650; BC103516; BC103517; BC103519; BC103520; OTTMUST00000095994; uc009anz.1	Cdx2	caudal type homeobox 2	chr5	-	Multiple_Complex	147300805	147307270
TC0500003625.mm.2	6,9	6,89	0,09	0,26	T	T	1,01	0,1600	0,5931	T	NM_001039678; ENSMUST00000100433; BC147779; BC147790; OTTMUST00000117739; uc009aoa.2	Urad	ureidoimidazoline (2-oxo-4-hydroxy-4-carboxy-5) decarboxylase	chr5	-	Coding	147314984	147322440
TC0500003626.mm.2	4,7	4,57	0,21	0,2	T	T	1,1	0,2136	0,6407	T	NM_010229; ENSMUST00000049324; ENSMUST00000110549; OTTMUST00000048424; OTTMUST00000048425; uc009aob.2	Flt3	FMS-like tyrosine kinase 3	chr5	-	Coding	147330741	147400489
TC0500003629.mm.2	7,51	7,03	0,22	0,21	T	T	1,39	0,0024	0,1369	T	NM_010228; ENSMUST00000031652; ENSMUST00000031653; ENSMUST00000110529; ENSMUST00000125272; ENSMUST00000142477; BC029674; OTTMUST00000050693; OTTMUST00000050694; OTTMUST00000050695; OTTMUST00000050696; OTTMUST00000050697; uc009aoh.1; uc009aoi.2	Flt1	FMS-like tyrosine kinase 1	chr5	-	Multiple_Complex	147561604	147726011
TC0500003632.mm.2	12,29	12,79	0,43	0,33	T	T	-1,42	0,0272	0,3403	T	NM_027872; ENSMUST00000031655; ENSMUST00000118527; ENSMUST00000138244; ENSMUST00000152064; BC006902; OTTMUST00000071250; OTTMUST00000071251; OTTMUST00000071252; OTTMUST00000071253; uc009aol.1; uc009aom.1	Slc46a3	solute carrier family 46, member 3	chr5	-	Multiple_Complex	147878437	147894815
TC0500003637.mm.2	7,68	7,6	0,33	0,24	T	T	1,06	0,3449	0,7293	T	NM_007513; ENSMUST00000048116; ENSMUST00000138257; ENSMUST00000138596; BC145779; BC145781; OTTMUST00000063315; OTTMUST00000063335; OTTMUST00000063336; uc009aos.2	Slc7a1	solute carrier family 7 (cationic amino acid transporter, y+ system), member 1	chr5	-	Multiple_Complex	148327410	148399904
TC0500003638.mm.2	13,37	13,47	0,37	0,18	T	T	-1,07	0,3887	0,7590	T	NM_011908; ENSMUST00000079324; ENSMUST00000164904; BC024507; BC025595; BC043729; uc009aou.1; uc009aov.1	Ubl3	ubiquitin-like 3	chr5	-	Coding	148504631	148552789
TC0500003645.mm.2	8,6	9,1	0,45	0,13	T	T	-1,41	0,0349	0,3703	T	NM_153572; NR_102383; NR_102384; ENSMUST00000047257; ENSMUST00000110508; ENSMUST00000110509; ENSMUST00000139269; ENSMUST00000149169; ENSMUST00000152360; BC030434; OTTMUST00000050275; OTTMUST00000050276; OTTMUST00000050277; OTTMUST00000050278; OTTMUST00000050279; OTTMUST00000050280; uc009aow.2; uc009aoz.1	Katnal1; 5930430L01Rik	katanin p60 subunit A-like 1; RIKEN cDNA 5930430L01 gene	chr5	-	Multiple_Complex	148871584	148995223
TC0500003648.mm.2	15,34	15,28	0,08	0,16	T	T	1,04	0,6365	0,8742	T	NM_010439; BC006586; BC008565; BC064790; BC083067; BC085090; BC091741; BC094030; BC100312; BC110667; BC111468; OTTMUST00000040356; OTTMUST00000040357; OTTMUST00000040358; OTTMUST00000040359; OTTMUST00000040360; OTTMUST00000040361; OTTMUST00000040362; OTTMUST00000040363; OTTMUST00000048293; uc009apb.2; uc009apc.2; uc009apd.2	Hmgb1	high mobility group box 1	chr5	-	Multiple_Complex	149046702	149053513
TC0500003651.mm.2	9,48	9,72	0,17	0,24	T	T	-1,18	0,1148	0,5427	T	NR_028061; uc012ehe.1	Gm8615	glucosamine-6-phosphate deaminase 1 pseudogene	chr5	-	Multiple_Complex	149154128	149156192
TC0500003660.mm.2	11,36	13,34	1,15	1,08	T	T	-3,94	0,0172	0,2889	T	NM_013559; ENSMUST00000074846; BC018378; OTTMUST00000050668; OTTMUST00000050669; OTTMUST00000050670; OTTMUST00000050671; OTTMUST00000050672; OTTMUST00000050673; uc009apy.1; uc009apz.1; uc009aqa.1	Hsph1	heat shock 105kDa/110kDa protein 1	chr5	-	Multiple_Complex	149614287	149636376
TC0500003679.mm.2	9,26	9,36	0,42	0,15	T	T	-1,07	0,7263	0,9110	T	NM_001159693; ENSMUST00000118769; OTTMUST00000069194; uc012ehm.1	Zar1l	zygote arrest 1-like	chr5	-	Coding	150507055	150518164
TC0500003685.mm.2	10,3	10,16	0,31	0,24	T	T	1,11	0,8740	0,9601	T	NM_133898; ENSMUST00000016279; BC019754; uc009aub.2; uc009auc.2; uc009aud.2; uc009aue.2	N4bp2l1	NEDD4 binding protein 2-like 1	chr5	-	Multiple_Complex	150571643	150594528
TC0500003688.mm.2	13,21	13,33	0,29	0,13	T	T	-1,09	0,1445	0,5795	T	NM_201369; ENSMUST00000118316; ENSMUST00000141857; ENSMUST00000144378; ENSMUST00000145822; ENSMUST00000156180; ENSMUST00000164332; OTTMUST00000069171; OTTMUST00000069172; OTTMUST00000069173; OTTMUST00000069174; OTTMUST00000069175; OTTMUST00000093343; uc009aug.3; uc012eho.1	N4bp2l2	NEDD4 binding protein 2-like 2	chr5	-	Multiple_Complex	150608007	150665612
TC0500003694.mm.2	7,53	6,93	0,41	0,36	T	T	1,52	0,1006	0,5209	T	NM_001163493; NM_146258; ENSMUST00000062015; ENSMUST00000110483; ENSMUST00000126770; ENSMUST00000129088; ENSMUST00000141117; ENSMUST00000146814; BC027830; OTTMUST00000056966; OTTMUST00000056967; OTTMUST00000056968; OTTMUST00000056969; OTTMUST00000057004; OTTMUST00000057005; uc009aum.2; uc009aun.2; uc009auo.3	Stard13	StAR-related lipid transfer (START) domain containing 13	chr5	-	Multiple_Complex	151037515	151233836
TC0500003704.mm.2	9,16	8,45	0,73	0,42	T	T	1,64	0,5545	0,8357	T	NM_001102582; ENSMUST00000165928; uc009vdq.1	Vmn2r18	vomeronasal 2, receptor 18	chr5	-	Coding	151561661	151586924
TC0500003705.mm.2	7,23	7,52	0,1	0,3	T	T	-1,22	0,5847	0,8503	T	NM_027009; ENSMUST00000038131; ENSMUST00000127366; ENSMUST00000132709; ENSMUST00000136752; ENSMUST00000140067; ENSMUST00000145106; ENSMUST00000156667; BC026795; OTTMUST00000071228; OTTMUST00000071229; OTTMUST00000071230; OTTMUST00000071231; OTTMUST00000071232; OTTMUST00000071233; OTTMUST00000071234; uc009aus.1; uc009aut.1; uc009auu.1; uc009auv.1	Rfc3	replication factor C (activator 1) 3	chr5	-	Multiple_Complex	151642756	151651242
TC0500003708.mm.2	10,48	10,24	0,64	0,44	T	T	1,18	0,6730	0,8883	T	NM_025796; ENSMUST00000031024; BC027018; BC037363; BC051471; BC055724; BC059722; OTTMUST00000070125; OTTMUST00000070126; OTTMUST00000070127; OTTMUST00000070128; OTTMUST00000070129; OTTMUST00000070130; OTTMUST00000070178; OTTMUST00000070179; OTTMUST00000070186; uc008wyt.2; uc008wyu.2	Mrpl33	mitochondrial ribosomal protein L33	chr5	+	Multiple_Complex	31596935	31664384
TC0500003709.mm.2	12,41	12,79	0,39	0,22	T	T	-1,3	0,0862	0,4971	T	NM_144541; NM_181279; NM_181280; NM_181281; NM_181282; ENSMUST00000063813; ENSMUST00000071531; ENSMUST00000114507; ENSMUST00000114515; ENSMUST00000131995; BC061000; OTTMUST00000057802; OTTMUST00000057803; OTTMUST00000057804; OTTMUST00000057805; OTTMUST00000057806; OTTMUST00000057807; OTTMUST00000057808; OTTMUST00000057809; OTTMUST00000057810; OTTMUST00000057811; OTTMUST00000057817; OTTMUST00000057819; OTTMUST00000057820; OTTMUST00000057821; OTTMUST00000093275; uc008wyx.1; uc008wyy.1; uc008wyz.1; uc008wza.1; uc008wzb.1; uc008wzc.1; uc008wzd.1; uc008wze.1; uc008wzf.1; uc008wzg.1	Bre	brain and reproductive organ-expressed protein	chr5	+	Multiple_Complex	31697684	32084962
TC0500003710.mm.2	7,41	7,25	0,47	0,29	T	T	1,12	0,8582	0,9541	T	NM_001122768; NM_178701; ENSMUST00000060531; ENSMUST00000120847; ENSMUST00000127686; ENSMUST00000135776; ENSMUST00000140608; ENSMUST00000149831; ENSMUST00000154807; ENSMUST00000156630; BC037717; OTTMUST00000065255; OTTMUST00000065256; OTTMUST00000065257; OTTMUST00000065258; OTTMUST00000065259; OTTMUST00000065260; OTTMUST00000065261; OTTMUST00000065262; uc008ylg.2; uc008ylh.2	Lrrc8d	leucine rich repeat containing 8D	chr5	+	Multiple_Complex	105699969	105815215
TC0500003711.mm.2	6,97	6,42	0,17	0,4	T	T	1,46	0,0153	0,2761	T	ENSMUST00000134605; OTTMUST00000065264	Lrrc8d	leucine rich repeat containing 8D	chr5	+	Multiple_Complex	105824511	105832437
TC0500003712.mm.2	10,81	11,5	0,39	0,31	T	T	-1,62	0,0025	0,1369	T	NM_026603; ENSMUST00000023869; ENSMUST00000166233; ENSMUST00000168899; ENSMUST00000171639; BC043922; OTTMUST00000090182; OTTMUST00000090183; OTTMUST00000090184; OTTMUST00000090185; uc008zor.1	Denr	density-regulated protein	chr5	+	Multiple_Complex	123907175	123928832
TC0500003713.mm.2	7,35	7,42	0,19	0,17	T	T	-1,06	0,3769	0,7495	T	NM_001134767; ENSMUST00000094320; ENSMUST00000165148; ENSMUST00000166983; ENSMUST00000169898; ENSMUST00000171881; OTTMUST00000090190; OTTMUST00000090191; OTTMUST00000090193; OTTMUST00000090194; uc012edk.1	Ccdc62	coiled-coil domain containing 62	chr5	+	Multiple_Complex	123930689	123969895
TC0500003714.mm.2	7,85	7,13	0,46	0,4	T	T	1,65	0,1902	0,6235	T	NM_001126045; NM_001168602; ENSMUST00000085886; ENSMUST00000171498; BC150960; OTTMUST00000076411; uc012efe.1; uc012eff.1	Smok3a	sperm motility kinase 3A	chr5	+	Coding	138021276	138034665
TC0500003715.mm.2	7,28	6,94	0,38	0,45	T	T	1,27	0,1837	0,6180	T	NM_001039889; ENSMUST00000100537; OTTMUST00000080691; uc009aei.1	Smok3b	sperm motility kinase 3B	chr5	+	Coding	138037224	138050635
TC0500003716.mm.2	9,07	9,66	0,46	0,38	T	T	-1,5	0,0678	0,4664	T	NM_008886; ENSMUST00000110707; ENSMUST00000110709; ENSMUST00000110710; ENSMUST00000126331; ENSMUST00000128153; ENSMUST00000128207; ENSMUST00000141942; ENSMUST00000147910; ENSMUST00000148011; ENSMUST00000154781; ENSMUST00000164999; ENSMUST00000168085; ENSMUST00000170083; BC141287; OTTMUST00000062771; OTTMUST00000062803; OTTMUST00000062804; OTTMUST00000062805; OTTMUST00000062806; OTTMUST00000062807; OTTMUST00000062808; OTTMUST00000062809; OTTMUST00000062810; OTTMUST00000062811; OTTMUST00000092620; OTTMUST00000092621; OTTMUST00000092622; uc009aky.1; uc009akz.1; uc009ala.1; uc009alb.1; uc012egk.1; uc012egl.1	Pms2	postmeiotic segregation increased 2 (S. cerevisiae)	chr5	+	Multiple_Complex	143909964	143933968
TC0500003717.mm.2	6,69	6,51	0,15	0,33	T	T	1,13	0,3284	0,7200	T	ENSMUST00000031618; ENSMUST00000164604; ENSMUST00000166847; ENSMUST00000169758; uc009ald.1	Pms2; Rsph10b	postmeiotic segregation increased 2 (S. cerevisiae); radial spoke head 10 homolog B (Chlamydomonas)	chr5	+	Multiple_Complex	143933035	143985719
TC0500003718.mm.2	7,18	6,77	0,78	0,48	T	T	1,33	0,3171	0,7121	T	NM_026136; ENSMUST00000110598; BC147588; BC147604; uc009ang.2	4930449I24Rik	RIKEN cDNA 4930449I24 gene	chr5	+	Coding	146502377	146505183
TC0500003719.mm.2	6,75	6,74	0,47	0,4	T	T	1,01	0,4387	0,7843	T	NM_001243111; ENSMUST00000036715; ENSMUST00000077133; uc029vqp.1	Gm3402	predicted gene 3402	chr5	+	Coding	146514123	146516902
TC0500003722.mm.2	8,06	7,89	0,41	0,19	T	T	1,12	0,2890	0,6940	T	NM_027519; ENSMUST00000093110; BC116246; BC116247; OTTMUST00000066385; OTTMUST00000066386; OTTMUST00000066387; uc009aps.1; uc009apt.1	Medag	mesenteric estrogen dependent adipogenesis	chr5	+	Multiple_Complex	149411749	149431723
TC0500003723.mm.2	10,56	10,73	0,34	0,4	T	T	-1,12	0,4227	0,7771	T	NM_008622; ENSMUST00000154241; BC013452; OTTMUST00000053740; OTTMUST00000053742; OTTMUST00000053744; OTTMUST00000053745; OTTMUST00000053746; OTTMUST00000053747; OTTMUST00000053748; OTTMUST00000082946; OTTMUST00000082947; OTTMUST00000082948; OTTMUST00000082949	Mpv17	MpV17 mitochondrial inner membrane protein	chr5	-	Multiple_Complex	31140660	31154290
TC0500003724.mm.2	12,2	12,34	0,18	0,19	T	T	-1,1	0,2716	0,6804	T	NM_027901; ENSMUST00000088010; BC034369; OTTMUST00000053730; OTTMUST00000053732; OTTMUST00000053733; OTTMUST00000053734; OTTMUST00000053735; OTTMUST00000053736; OTTMUST00000053737; OTTMUST00000053738; OTTMUST00000053739; uc008wxh.1; uc008wxi.1; uc008wxj.1; uc012dul.1	Gtf3c2	general transcription factor IIIC, polypeptide 2, beta	chr5	-	Multiple_Complex	31156005	31180144
TC0500003725.mm.2	10,51	10,73	0,53	0,38	T	T	-1,16	0,0903	0,5013	T	NM_177298; ENSMUST00000061895; ENSMUST00000071829; ENSMUST00000120591; ENSMUST00000135248; ENSMUST00000138360; ENSMUST00000142779; ENSMUST00000142957; ENSMUST00000145759; BC070408; BC094594; BC116695; BC117509; OTTMUST00000050516; OTTMUST00000069281; OTTMUST00000069282; OTTMUST00000069283; OTTMUST00000069284; OTTMUST00000069285; OTTMUST00000069286; OTTMUST00000070770; uc008wzv.1; uc008wzw.1; uc008wzx.1	Pisd	phosphatidylserine decarboxylase	chr5	-	Multiple_Complex	32736301	32785646
TC0500003726.mm.2	7,83	8,16	0,51	0,11	T	T	-1,25	0,1892	0,6226	T	NM_194340; ENSMUST00000120129; ENSMUST00000130134; ENSMUST00000147752; ENSMUST00000155392; BC094374; OTTMUST00000070771; OTTMUST00000070772; OTTMUST00000070773; OTTMUST00000070947; uc008wzy.2	Prr14l	proline rich 14-like	chr5	-	Multiple_Complex	32789207	32854256
TC0500003727.mm.2	9,22	10	0,55	0,45	T	T	-1,72	0,0143	0,2699	T	NM_001113362; NM_001113364; NM_133910; BC042515; BC086316; BC096446; OTTMUST00000085378; OTTMUST00000085379; OTTMUST00000085380; OTTMUST00000085381; OTTMUST00000085382; OTTMUST00000085383; OTTMUST00000085384; OTTMUST00000085385; OTTMUST00000085386; OTTMUST00000085387; OTTMUST00000085388; OTTMUST00000085389; OTTMUST00000085390; OTTMUST00000085391; OTTMUST00000085392; OTTMUST00000085393; OTTMUST00000085394; OTTMUST00000085395; OTTMUST00000085397; OTTMUST00000085398; OTTMUST00000094892; OTTMUST00000094893; uc008xer.2; uc008xes.2; uc008xet.1; uc008xeu.2; uc008xev.1; uc008xex.1	Tbc1d14	TBC1 domain family, member 14	chr5	-	Multiple_Complex	36490604	36593276
TC0500003728.mm.2	8,36	8,62	0,41	0,43	T	T	-1,2	0,0429	0,3976	T	NM_001081232; ENSMUST00000031091; ENSMUST00000132383; ENSMUST00000140063; ENSMUST00000140653; ENSMUST00000150088; BC151085	D5Ertd579e	DNA segment, Chr 5, ERATO Doi 579, expressed	chr5	-	Multiple_Complex	36600485	36696024
TC0500003729.mm.2	8,19	8,49	0,33	0,51	T	T	-1,23	0,9483	0,9857	T	NM_029509; ENSMUST00000112718; BC031475; uc008yku.1; uc008ykv.1	Gbp8	guanylate-binding protein 8	chr5	-	Coding	105014153	105053561
TC0500003730.mm.2	7,93	8,63	0,27	0,26	T	T	-1,63	0,0041	0,1620	T	NM_172777; ENSMUST00000031238; BC057170; uc008ykw.2	Gbp9	guanylate-binding protein 9	chr5	-	Coding	105078394	105110292
TC0500003731.mm.2	7,55	7,4	0,4	0,13	T	T	1,11	0,4321	0,7815	T	NM_001256005; NM_008620; ENSMUST00000100962; BC141364; BC147434; uc008ykx.2; uc008yky.2	Gbp4	guanylate binding protein 4	chr5	-	Coding	105115767	105139586
TC0500003733.mm.2	11,86	12,51	0,32	0,12	T	T	-1,57	0,0164	0,2846	T	NM_026856; ENSMUST00000045466; ENSMUST00000112694; ENSMUST00000112695; ENSMUST00000112696; ENSMUST00000112698; ENSMUST00000122980; ENSMUST00000124263; ENSMUST00000125895; ENSMUST00000127434; ENSMUST00000127572; ENSMUST00000127932; ENSMUST00000135108; ENSMUST00000137285; ENSMUST00000142391; ENSMUST00000148192; ENSMUST00000155495; ENSMUST00000156851; OTTMUST00000056288; OTTMUST00000056289; OTTMUST00000056290; OTTMUST00000056291; OTTMUST00000056292; OTTMUST00000056346; OTTMUST00000056347; OTTMUST00000056348; OTTMUST00000056349; OTTMUST00000056350; OTTMUST00000056354; OTTMUST00000056395; OTTMUST00000056396; OTTMUST00000056397; OTTMUST00000056398; OTTMUST00000056399; uc008ylp.1; uc008ylq.1; uc008ylr.1; uc008yls.1; uc008ylt.1	Zfp644	zinc finger protein 644	chr5	-	Multiple_Complex	106616739	106697287
TC0500003734.mm.2	8,87	8,84	0,26	0,34	T	T	1,02	0,7643	0,9261	T	NR_027817; NR_027818; uc008zah.2; uc008zai.2	1500011B03Rik	RIKEN cDNA 1500011B03 gene	chr5	-	Multiple_Complex	114808196	114813976
TC0500003735.mm.2	7,43	7,47	0,43	0,26	T	T	-1,03	0,9684	0,9915	T	NM_181075; ENSMUST00000100850; BC096574; uc008zau.1	2610524H06Rik	RIKEN cDNA 2610524H06 gene	chr5	-	Coding	114821935	114823468
TC0500003736.mm.2	5,22	5,36	0,16	0,16	T	T	-1,1	0,6290	0,8693	T	NM_007942; ENSMUST00000031723; ENSMUST00000111039; BC119265; BC119271; BC144883; BC144887; OTTMUST00000052085; OTTMUST00000052086; uc009acm.1; uc012eez.2	Epo	erythropoietin	chr5	-	Coding	137483020	137485852
TC0500003737.mm.2	12,05	12,17	0,25	0,18	T	T	-1,09	0,2266	0,6495	T	NM_010312; NR_105846; ENSMUST00000031726; ENSMUST00000111020; ENSMUST00000111023; ENSMUST00000111027; ENSMUST00000125868; ENSMUST00000132525; ENSMUST00000140139; ENSMUST00000142252; ENSMUST00000143495; ENSMUST00000144667; ENSMUST00000145238; ENSMUST00000150063; ENSMUST00000167225; ENSMUST00000168746; ENSMUST00000170293; BC029077; BC059942; BC062178; OTTMUST00000039051; OTTMUST00000039052; OTTMUST00000039053; OTTMUST00000039054; OTTMUST00000039055; OTTMUST00000039056; OTTMUST00000039058; OTTMUST00000039059; OTTMUST00000039060; OTTMUST00000042584; OTTMUST00000042585; OTTMUST00000042586; OTTMUST00000092185; OTTMUST00000092186; OTTMUST00000092187; uc009act.1	Gnb2; Mir6418	guanine nucleotide binding protein (G protein), beta 2; microRNA 6418	chr5	-	Multiple_Complex	137528127	137533510
TC0500003738.mm.2	6,28	6,14	0,26	0,13	T	T	1,1	0,6541	0,8809	T	NM_008788; ENSMUST00000031731; ENSMUST00000054564; ENSMUST00000128755; ENSMUST00000131703; ENSMUST00000136649; ENSMUST00000137210; ENSMUST00000142675; ENSMUST00000146589; ENSMUST00000148662; OTTMUST00000052096; OTTMUST00000052097; OTTMUST00000052098; OTTMUST00000052107; OTTMUST00000052108; OTTMUST00000052109; OTTMUST00000052123; OTTMUST00000052124; OTTMUST00000052125; uc009adb.1	Pcolce	procollagen C-endopeptidase enhancer protein	chr5	-	Multiple_Complex	137605103	137611487
TC0500003739.mm.2	6,05	6,06	0,28	0,23	T	T	-1	0,1759	0,6112	T	NM_027708; ENSMUST00000031732; ENSMUST00000111002; ENSMUST00000136028; OTTMUST00000052138; OTTMUST00000052158; OTTMUST00000052159; uc009adc.1	Fbxo24	F-box protein 24	chr5	-	Coding	137612503	137629002
TC0500003740.mm.2	13,56	14,6	0,35	0,23	T	T	-2,05	4,50E-05	0,0321	T	NM_001033416; ENSMUST00000100530; ENSMUST00000161279; ENSMUST00000161647; ENSMUST00000161665; ENSMUST00000162557; OTTMUST00000054624; OTTMUST00000054625; OTTMUST00000054626; OTTMUST00000054627; OTTMUST00000054628; uc009afh.1; uc009afi.1	Gal3st4	galactose-3-O-sulfotransferase 4	chr5	-	Multiple_Complex	138264921	138272840
TC0500003741.mm.2	8,41	8,64	0,3	0,12	T	T	-1,17	0,0570	0,4377	T	NM_172412; ENSMUST00000014089; ENSMUST00000159350; ENSMUST00000159689; ENSMUST00000161055; ENSMUST00000161827; ENSMUST00000161984; ENSMUST00000162909; BC083180; OTTMUST00000054647; OTTMUST00000054768; OTTMUST00000054769; OTTMUST00000054770; OTTMUST00000054771; OTTMUST00000054772; OTTMUST00000054774; uc009afj.1; uc009afk.1; uc009afl.1; uc012efl.1	Gpc2	glypican 2 (cerebroglycan)	chr5	-	Multiple_Complex	138273655	138280005
TC0500003742.mm.2	5,65	5,54	0,14	0,16	T	T	1,07	0,8655	0,9568	T	NM_001161548; NM_144914; ENSMUST00000044002; ENSMUST00000110832; ENSMUST00000132677; ENSMUST00000146780; ENSMUST00000147328; BC019731; BC026659; OTTMUST00000062188; OTTMUST00000062189; OTTMUST00000062190; OTTMUST00000062191; OTTMUST00000062216; uc009ahe.2; uc009ahf.2	Tmem184a	transmembrane protein 184a	chr5	-	Multiple_Complex	139802485	139819917
TC0500003743.mm.2	7,93	8,21	0,28	0,27	T	T	-1,22	0,1712	0,6066	T	NM_025604; ENSMUST00000031531; ENSMUST00000182602; ENSMUST00000182743; BC027410; BC058692; OTTMUST00000114088; OTTMUST00000114089; OTTMUST00000114090; uc009ahg.1; uc009ahh.1	Psmg3	proteasome (prosome, macropain) assembly chaperone 3	chr5	-	Multiple_Complex	139823592	139826885
TC0500003744.mm.2	6,85	6,44	0,48	0,78	T	T	1,33	0,4320	0,7815	T	NM_001105159; ENSMUST00000075837; BC138083; BC138084	Cyp3a41b	cytochrome P450, family 3, subfamily a, polypeptide 41B	chr5	-	Coding	145558664	145584730
TC0500003745.mm.2	6,76	6,3	0,37	0,54	T	T	1,38	0,4932	0,8088	T	NM_017396; ENSMUST00000094111	Cyp3a41a	cytochrome P450, family 3, subfamily a, polypeptide 41A	chr5	-	Coding	145694049	145720136
TC0600000004.mm.2	8,66	8,57	0,62	0,39	T	T	1,07	0,4932	0,8088	T	NM_001167750; NM_001167751; NM_024260; ENSMUST00000001412; ENSMUST00000164052; ENSMUST00000170873; ENSMUST00000183532; ENSMUST00000183935; ENSMUST00000184411; ENSMUST00000184461; ENSMUST00000184780; ENSMUST00000184959; BC002304; BC036294; BC043092; OTTMUST00000090017; OTTMUST00000090018; OTTMUST00000090019; OTTMUST00000090025; OTTMUST00000090026; OTTMUST00000090027; OTTMUST00000090028; OTTMUST00000090029; OTTMUST00000090030	Vps50	VPS50 EARP/GARPII complex subunit	chr6	+	Multiple_Complex	3498382	3603531
TC0600000006.mm.2	7,14	6,99	0,58	0,62	T	T	1,11	0,9620	0,9903	T	NM_010314; ENSMUST00000031673; ENSMUST00000159369; BC025929; OTTMUST00000086968; OTTMUST00000086969; uc009avi.1	Gngt1	guanine nucleotide binding protein (G protein), gamma transducing activity polypeptide 1	chr6	+	Multiple_Complex	3993797	3997436
TC0600000007.mm.2	4,97	4,67	0,25	0,29	T	F	1,24	0,0824	0,4929	F	NM_025331; ENSMUST00000031670; BC039062; BC040065; OTTMUST00000092125; uc009avj.2	Gng11	guanine nucleotide binding protein (G protein), gamma 11	chr6	+	Coding	4003943	4008446
TC0600000010.mm.2	6,41	6,08	0,64	0,23	T	T	1,26	0,1788	0,6139	T	NM_007743; ENSMUST00000031668; ENSMUST00000124686; ENSMUST00000132029; ENSMUST00000138511; ENSMUST00000141483; ENSMUST00000148864; ENSMUST00000155687; BC007158; BC042503; OTTMUST00000050501; OTTMUST00000050502; OTTMUST00000050503; OTTMUST00000050504; OTTMUST00000050505; OTTMUST00000050506; OTTMUST00000050508; uc009avl.1; uc009avm.1; uc009avn.1	Col1a2	collagen, type I, alpha 2	chr6	+	Multiple_Complex	4504814	4541543
TC0600000012.mm.2	12,66	12,98	0,13	0,06	T	T	-1,25	0,0803	0,4887	T	NM_145398; ENSMUST00000015333; ENSMUST00000141359; ENSMUST00000153963; ENSMUST00000181734; BC125377; BC125379; OTTMUST00000057000; OTTMUST00000057001; OTTMUST00000057002; uc009avo.1	Casd1	CAS1 domain containing 1	chr6	+	Multiple_Complex	4600840	4643381
TC0600000014.mm.2	8,8	9,23	0,52	0,25	T	T	-1,35	0,0676	0,4661	T	NM_001040611; NM_130877; ENSMUST00000166678; ENSMUST00000176204; ENSMUST00000176551; OTTMUST00000111082; uc009avv.1	Peg10	paternally expressed 10	chr6	+	Coding	4747306	4760517
TC0600000016.mm.2	10,52	10,7	0,46	0,09	T	T	-1,13	0,3155	0,7112	T	NM_181595; ENSMUST00000035813; ENSMUST00000065842; ENSMUST00000164110; ENSMUST00000168998; ENSMUST00000175889; ENSMUST00000175962; ENSMUST00000176136; ENSMUST00000176263; ENSMUST00000176729; ENSMUST00000177153; ENSMUST00000177338; ENSMUST00000177456; BC053748; OTTMUST00000111088; OTTMUST00000111089; OTTMUST00000111090; OTTMUST00000111093; OTTMUST00000111094; OTTMUST00000111095; OTTMUST00000111096; OTTMUST00000111116; OTTMUST00000111117; OTTMUST00000111118; OTTMUST00000111119; OTTMUST00000111120; uc009avx.1; uc009avy.1; uc009avz.1; uc009awa.1; uc009awb.1; uc009awc.1	Ppp1r9a	protein phosphatase 1, regulatory (inhibitor) subunit 9A	chr6	+	Multiple_Complex	4902917	5165661
TC0600000025.mm.2	7,3	7,11	0,28	0,43	T	T	1,14	0,3845	0,7556	T	NM_023048; ENSMUST00000043294; ENSMUST00000183358; BC046819; BC054745; BC056440; OTTMUST00000066402; OTTMUST00000066403; uc009awi.1; uc009awj.1	Asb4	ankyrin repeat and SOCS box-containing 4	chr6	+	Coding	5383386	5433022
TC0600000027.mm.2	4,08	3,97	0,2	0,12	T	T	1,09	0,8393	0,9494	T	NM_001191023; NM_001191025; NM_001191026; NM_001191027; NM_010063; ENSMUST00000115554; ENSMUST00000115555; ENSMUST00000115556; ENSMUST00000115559; ENSMUST00000153942; BC051992; OTTMUST00000057386; OTTMUST00000057387; OTTMUST00000057388; OTTMUST00000057389; OTTMUST00000057390; uc009awl.2; uc009awm.2; uc012ehw.1; uc012ehx.1; uc012ehy.1	Dync1i1	dynein cytoplasmic 1 intermediate chain 1	chr6	+	Coding	5725639	6028039
TC0600000038.mm.2	5,44	5,47	0,46	0,33	T	T	-1,02	0,4541	0,7920	T	NM_010057; ENSMUST00000031768; ENSMUST00000160937; ENSMUST00000171311; ENSMUST00000172943; OTTMUST00000086975; OTTMUST00000086976; OTTMUST00000096046; uc009aww.1	Dlx6	distal-less homeobox 6	chr6	+	Multiple_Complex	6863334	6868568
TC0600000039.mm.2	7,13	7,51	0,43	0,29	T	T	-1,31	0,4744	0,8006	T	NM_001077713; ENSMUST00000040826; ENSMUST00000123848; BC118927; BC118928; uc009axa.1	Sdhaf3	succinate dehydrogenase complex assembly factor 3	chr6	+	Multiple_Complex	6956004	7042979
TC0600000044.mm.2	6,41	6,61	0,24	0,09	T	T	-1,15	0,2096	0,6376	T	NM_009311; ENSMUST00000090679; ENSMUST00000184481; ENSMUST00000184986; ENSMUST00000185130; ENSMUST00000185187; BC117081; BC119122; BC144737; OTTMUST00000112259; OTTMUST00000112260; OTTMUST00000112261; OTTMUST00000112262; OTTMUST00000118194; uc009axc.1; uc009axd.2	Tac1	tachykinin 1	chr6	+	Multiple_Complex	7554879	7565835
TC0600000047.mm.2	8,33	8,49	0,51	0,44	T	T	-1,11	0,5410	0,8303	T	NM_052993; ENSMUST00000040159; BC064767; OTTMUST00000055938; uc009axg.2	C1galt1	core 1 synthase, glycoprotein-N-acetylgalactosamine 3-beta-galactosyltransferase, 1	chr6	+	Multiple_Complex	7844842	7874028
TC0600000053.mm.2	7,73	7,9	0,53	0,37	T	T	-1,12	0,4532	0,7918	T	NM_145374; ENSMUST00000040017; ENSMUST00000160265; ENSMUST00000161134; BC020002; OTTMUST00000057227; OTTMUST00000057248; OTTMUST00000057249; uc009axk.2	Mios	missing oocyte, meiosis regulator, homolog (Drosophila)	chr6	+	Multiple_Complex	8209222	8236274
TC0600000067.mm.2	7,08	6,84	0,33	0,43	T	T	1,18	0,3745	0,7480	T	NM_008751; ENSMUST00000060369; ENSMUST00000160300; ENSMUST00000162942; BC145953; BC145955; OTTMUST00000086977; OTTMUST00000086978; OTTMUST00000086979; uc009aya.1; uc009ayb.1; uc009ayc.1	Nxph1	neurexophilin 1	chr6	+	Multiple_Complex	8948431	9249032
TC0600000078.mm.2	12,22	12,45	0,31	0,06	T	T	-1,17	0,0540	0,4304	T	NM_001168382; NM_029404; ENSMUST00000090632; ENSMUST00000115510; ENSMUST00000115511; ENSMUST00000133776; ENSMUST00000155037; BC040236; OTTMUST00000042041; OTTMUST00000042042; OTTMUST00000042043; OTTMUST00000042044; uc009aye.2; uc009ayf.1; uc009ayg.2	Phf14	PHD finger protein 14	chr6	+	Multiple_Complex	11907809	12081198
TC0600000091.mm.2	10,56	11,05	0,34	0,53	T	T	-1,4	0,0147	0,2720	T	NM_027992; ENSMUST00000031556; ENSMUST00000122916; ENSMUST00000124234; ENSMUST00000136742; ENSMUST00000142211; ENSMUST00000142798; BC050246; OTTMUST00000058937; OTTMUST00000058938; OTTMUST00000058939; OTTMUST00000058940; OTTMUST00000058941; OTTMUST00000058942; uc009ayk.2	Tmem106b	transmembrane protein 106B	chr6	+	Multiple_Complex	13069759	13089269
TC0600000094.mm.2	6,67	6,46	0,49	0,24	T	T	1,16	0,4115	0,7711	T	XM_205592.2	Gm725	PREDICTED: predicted gene 725 (Gm725), mRNA.	chr6	+	Coding	13263695	13264606
TC0600000103.mm.2	6,92	6,66	0,38	0,38	T	T	1,2	0,1857	0,6205	T	NM_001286607; NM_053242; NM_212435; ENSMUST00000031545; ENSMUST00000115469; ENSMUST00000115470; ENSMUST00000115472; ENSMUST00000115474; ENSMUST00000115475; ENSMUST00000115477; ENSMUST00000128567; ENSMUST00000131414; ENSMUST00000137628; ENSMUST00000138273; ENSMUST00000140557; ENSMUST00000151060; ENSMUST00000151301; ENSMUST00000152563; ENSMUST00000154448; ENSMUST00000156883; ENSMUST00000159788; BC058960; BC062926; OTTMUST00000053902; OTTMUST00000053903; OTTMUST00000053921; OTTMUST00000053922; OTTMUST00000053923; OTTMUST00000053924; OTTMUST00000054225; OTTMUST00000054227; OTTMUST00000054228; OTTMUST00000063816; OTTMUST00000063817; OTTMUST00000063818; OTTMUST00000063819; OTTMUST00000074947; OTTMUST00000084608; OTTMUST00000084609; OTTMUST00000086970; uc009ayx.1; uc009ayy.1; uc009ayz.1; uc009aza.1; uc012eie.1	Foxp2	forkhead box P2	chr6	+	Multiple_Complex	14901349	15441977
TC0600000115.mm.2	8,4	7,99	0,32	0,06	T	T	1,33	0,0173	0,2889	T	NM_175088; ENSMUST00000101663; ENSMUST00000120512; ENSMUST00000125326; ENSMUST00000128849; ENSMUST00000140516; OTTMUST00000050765; OTTMUST00000063820; OTTMUST00000063821; OTTMUST00000071256; OTTMUST00000071257; uc009azb.2; uc009azc.2; uc009azd.2; uc012eif.1	Mdfic	MyoD family inhibitor domain containing	chr6	+	Multiple_Complex	15720661	15802169
TC0600000124.mm.2	10,3	10,32	0,2	0,22	T	T	-1,02	0,2235	0,6470	T	NM_207176; ENSMUST00000076654; ENSMUST00000115467; ENSMUST00000121170; ENSMUST00000154266; BC003808; BC010465; OTTMUST00000053834; OTTMUST00000053849; OTTMUST00000053850; OTTMUST00000058462; uc009azh.1; uc009azi.1	Tes	testis derived transcript	chr6	+	Multiple_Complex	17065149	17105828
TC0600000127.mm.2	5,22	5,18	0,24	0,35	T	T	1,03	0,8807	0,9622	T	NM_001277756; NM_016900; ENSMUST00000000058; ENSMUST00000115459; ENSMUST00000115462; BC023095; OTTMUST00000058748; OTTMUST00000058749; OTTMUST00000058750	Cav2	caveolin 2	chr6	+	Coding	17281185	17289130
TC0600000128.mm.2	4,06	4,04	0,12	0,1	F	F	1,01	0,6714	0,8872	F	NM_001243064; NM_007616; ENSMUST00000007799; ENSMUST00000115453; ENSMUST00000115454; ENSMUST00000115455; ENSMUST00000115456; ENSMUST00000123439; ENSMUST00000130505; ENSMUST00000133065; ENSMUST00000150901; ENSMUST00000177234; BC038280; BC052859; OTTMUST00000058732; OTTMUST00000058733; OTTMUST00000058734; OTTMUST00000058735; OTTMUST00000058736; OTTMUST00000058737; OTTMUST00000058738; OTTMUST00000058739; OTTMUST00000058740; OTTMUST00000103426; uc009azo.2; uc009azp.2	Cav1	caveolin 1, caveolae protein	chr6	+	Multiple_Complex	17306335	17341452
TC0600000131.mm.2	5,13	5,6	0,25	0,14	T	T	-1,38	0,0328	0,3645	T	NM_008591; ENSMUST00000080469; ENSMUST00000115442; ENSMUST00000115443; ENSMUST00000140070; ENSMUST00000145473; ENSMUST00000148903; ENSMUST00000152802; OTTMUST00000058741; OTTMUST00000058742; OTTMUST00000058743; OTTMUST00000058744; OTTMUST00000058745; OTTMUST00000058746; uc009azq.1; uc009azr.1	Met	met proto-oncogene	chr6	+	Multiple_Complex	17463800	17573980
TC0600000134.mm.2	13,95	14,3	0,22	0,16	T	T	-1,27	0,0126	0,2533	T	NM_007604; ENSMUST00000015877; ENSMUST00000130606; ENSMUST00000136771; ENSMUST00000142592; ENSMUST00000148694; ENSMUST00000152005; ENSMUST00000156701; BC082589; OTTMUST00000039443; OTTMUST00000039444; OTTMUST00000039445; OTTMUST00000039446; OTTMUST00000058887; OTTMUST00000058888; OTTMUST00000058889; uc009azs.1; uc009azt.1	Capza2	capping protein (actin filament) muscle Z-line, alpha 2	chr6	+	Multiple_Complex	17636234	17666972
TC0600000135.mm.2	10,05	9,5	0,49	0,35	T	T	1,46	0,1357	0,5707	T	NM_001083315; NM_001289624; NM_001289625; NM_001289626; NM_001289627; NM_001289629; NM_022332; ENSMUST00000000674; ENSMUST00000052113; ENSMUST00000053148; ENSMUST00000077080; ENSMUST00000081635; ENSMUST00000115417; ENSMUST00000115418; ENSMUST00000115419; ENSMUST00000115420; ENSMUST00000125673; ENSMUST00000127322; ENSMUST00000129105; ENSMUST00000130084; ENSMUST00000132175; ENSMUST00000138726; ENSMUST00000140358; ENSMUST00000144488; ENSMUST00000144743; ENSMUST00000150281; ENSMUST00000154059; ENSMUST00000154497; BC024652; BC108418; OTTMUST00000035704; OTTMUST00000035705; OTTMUST00000035706; OTTMUST00000035707; OTTMUST00000035708; OTTMUST00000035709; OTTMUST00000035710; OTTMUST00000035711; OTTMUST00000035712; OTTMUST00000035713; OTTMUST00000058890; OTTMUST00000058891; OTTMUST00000058893; OTTMUST00000058897; OTTMUST00000058902; OTTMUST00000059147; OTTMUST00000059148; OTTMUST00000059149; OTTMUST00000084848; OTTMUST00000084849; uc012eig.1	St7	suppression of tumorigenicity 7	chr6	+	Multiple_Complex	17692933	17943025
TC0600000145.mm.2	7,04	6,88	0,55	0,22	T	T	1,12	0,2072	0,6363	T	NM_021050; ENSMUST00000045706; ENSMUST00000115405; ENSMUST00000115406; ENSMUST00000129452; ENSMUST00000140407; ENSMUST00000140532; OTTMUST00000059141; OTTMUST00000059142; OTTMUST00000059143; OTTMUST00000059144; OTTMUST00000059145; OTTMUST00000060061; uc009bai.1; uc009baj.1	Cftr	cystic fibrosis transmembrane conductance regulator	chr6	+	Multiple_Complex	18170687	18322770
TC0600000151.mm.2	8,97	9,19	0,31	0,27	T	T	-1,16	0,3328	0,7225	T	NM_133939; ENSMUST00000056398; ENSMUST00000128526; ENSMUST00000136982; BC019458; OTTMUST00000059610; OTTMUST00000059611; OTTMUST00000059612; uc009bao.1	Lsm8	LSM8 homolog, U6 small nuclear RNA associated (S. cerevisiae)	chr6	+	Multiple_Complex	18848579	18855751
TC0600000152.mm.2	7,5	7,47	0,3	0,3	T	T	1,02	0,6035	0,8592	T	NM_001167757; NM_029202; ENSMUST00000031489; ENSMUST00000115396; BC049731; uc009bap.1; uc012eih.1	Ankrd7	ankyrin repeat domain 7	chr6	+	Coding	18866318	18879586
TC0600000158.mm.2	6,52	6,22	0,4	0,2	T	T	1,23	0,1824	0,6165	T	NM_019697; ENSMUST00000081542; BC079667; OTTMUST00000094768; uc009baq.1	Kcnd2	potassium voltage-gated channel, Shal-related family, member 2	chr6	+	Coding	21215503	21729805
TC0600000180.mm.2	10,93	11	0,29	0,39	T	T	-1,05	0,4260	0,7779	T	NM_023626; ENSMUST00000031680; ENSMUST00000115389; ENSMUST00000136200; ENSMUST00000141689; ENSMUST00000144534; ENSMUST00000149728; ENSMUST00000151473; ENSMUST00000152877; BC018342; OTTMUST00000041990; OTTMUST00000041991; OTTMUST00000041992; OTTMUST00000041993; OTTMUST00000041994; OTTMUST00000041995; OTTMUST00000041998; OTTMUST00000041999; uc009bat.1; uc009bau.1; uc012eik.1	Ing3	inhibitor of growth family, member 3	chr6	+	Multiple_Complex	21949571	21976038
TC0600000182.mm.2	8,32	7,74	0,93	0,57	T	T	1,5	0,1644	0,5998	T	NM_001081351; ENSMUST00000115382; ENSMUST00000115383; ENSMUST00000137437; ENSMUST00000141064; ENSMUST00000151315; ENSMUST00000153922; ENSMUST00000154734; ENSMUST00000156621; BC151018; OTTMUST00000054933; OTTMUST00000054934; OTTMUST00000054935; OTTMUST00000054936; OTTMUST00000054937; OTTMUST00000054938; OTTMUST00000054939; OTTMUST00000054940; uc009bav.1	Cped1	cadherin-like and PC-esterase domain containing 1	chr6	+	Multiple_Complex	21985908	22256404
TC0600000190.mm.2	6,41	6,29	0,35	0,26	T	T	1,08	0,5191	0,8209	T	NM_053116; ENSMUST00000031681; ENSMUST00000128245; ENSMUST00000148639; ENSMUST00000176681; BC115811; BC115925; OTTMUST00000066501; OTTMUST00000066876; OTTMUST00000066877; OTTMUST00000104103; uc009baw.2; uc009bax.2	Wnt16	wingless-type MMTV integration site family, member 16	chr6	+	Coding	22288227	22298522
TC0600000193.mm.2	9,99	9,21	1,39	0,32	T	T	1,72	0,2001	0,6322	T	NM_001081306; ENSMUST00000090568; BC151071; BC157965; uc009bba.1; uc009bbb.1; uc012eim.1	Ptprz1	protein tyrosine phosphatase, receptor type Z, polypeptide 1	chr6	+	Coding	22875502	23052916
TC0600000201.mm.2	6,15	6,02	0,73	0,44	T	T	1,09	0,8063	0,9392	T	NM_080847; ENSMUST00000031696; ENSMUST00000117688; BC050794; OTTMUST00000066406; OTTMUST00000066407; uc009bbt.2	Asb15	ankyrin repeat and SOCS box-containing 15	chr6	+	Coding	24528144	24573164
TC0600000202.mm.2	5,99	5,85	0,27	0,2	T	T	1,11	0,4832	0,8042	T	NM_053098; ENSMUST00000031694; uc009bbu.1	Lmod2	leiomodin 2 (cardiac)	chr6	+	Coding	24597771	24605414
TC0600000203.mm.2	6,55	6,65	0,15	0,25	T	T	-1,07	0,6705	0,8868	T	NM_028920; ENSMUST00000031690; BC151178; BC151179; OTTMUST00000086980; uc009bbw.1	Hyal6	hyaluronoglucosaminidase 6	chr6	+	Coding	24733245	24745452
TC0600000204.mm.2	7,86	7,82	0,46	0,39	T	T	1,03	0,5212	0,8218	T	NM_029848; ENSMUST00000031691; BC125402; BC132096; OTTMUST00000093784; uc009bbx.1	Hyal4	hyaluronoglucosaminidase 4	chr6	+	Coding	24748329	24767662
TC0600000205.mm.2	4,82	4,81	0,29	0,42	F	F	1,01	0,8243	0,9444	F	NM_001079875; NM_009241; ENSMUST00000031693	Spam1	sperm adhesion molecule 1	chr6	+	Coding	24791188	24801048
TC0600000206.mm.2	6,99	6,79	0,69	0,39	T	T	1,14	0,1913	0,6242	T	NM_028957; ENSMUST00000031689; BC145992; BC145994; uc009bcb.1	Hyal5	hyaluronoglucosaminidase 5	chr6	+	Coding	24857997	24891958
TC0600000213.mm.2	11,95	12,18	0,53	0,31	T	T	-1,17	0,3325	0,7223	T	NM_007480; ENSMUST00000020717; ENSMUST00000169841; BC132452; BC138756; OTTMUST00000050457; uc009bcq.1	Arf5	ADP-ribosylation factor 5	chr6	+	Coding	28423560	28426602
TC0600000214.mm.2	7,83	7,94	0,26	0,21	T	T	-1,08	0,3330	0,7225	T	NM_019569; ENSMUST00000031719; ENSMUST00000147036; BC050759; OTTMUST00000050448; OTTMUST00000050449; uc009bcr.1	Fscn3	fascin homolog 3, actin-bundling protein, testicular (Strongylocentrotus purpuratus)	chr6	+	Multiple_Complex	28427789	28438622
TC0600000215.mm.2	7,75	7,77	0,63	0,34	T	T	-1,02	0,3904	0,7597	T	NM_019776; ENSMUST00000001460; ENSMUST00000163772; ENSMUST00000164915; ENSMUST00000165151; ENSMUST00000166136; ENSMUST00000167201; ENSMUST00000168362; ENSMUST00000169321; ENSMUST00000169579; ENSMUST00000171195; ENSMUST00000171532; ENSMUST00000183161; BC007126; OTTMUST00000091606; OTTMUST00000091607; OTTMUST00000091614; OTTMUST00000091615; OTTMUST00000091616; OTTMUST00000091634; OTTMUST00000091635; OTTMUST00000091636; OTTMUST00000091697; OTTMUST00000091698; OTTMUST00000091699; OTTMUST00000116803; uc009bct.1; uc012eiu.1	Snd1	staphylococcal nuclease and tudor domain containing 1	chr6	+	Multiple_Complex	28475139	28935162
TC0600000222.mm.2	6,17	6,09	0,51	0,19	T	T	1,06	0,8029	0,9380	T	NM_008493; ENSMUST00000069789; ENSMUST00000169505; BC125245; OTTMUST00000091731; OTTMUST00000091768; uc009bcv.1	Lep	leptin	chr6	+	Coding	29060220	29073877
TC0600000226.mm.2	9,96	9,63	0,3	0,25	T	T	1,26	0,2656	0,6771	T	NM_001190461; NM_023516; ENSMUST00000054445; ENSMUST00000115289; BC020081; BC083056; OTTMUST00000060106; OTTMUST00000060107; uc009bdd.2; uc012eiw.1	Hilpda	hypoxia inducible lipid droplet associated	chr6	+	Coding	29272488	29275449
TC0600000227.mm.2	4,67	4,61	0,25	0,16	T	T	1,05	0,2703	0,6798	T	NM_001101486; ENSMUST00000115286; ENSMUST00000167131; ENSMUST00000167608; BC151115; BC151117; OTTMUST00000091852; OTTMUST00000091853; OTTMUST00000091854; uc009bde.1; uc012eix.1	Fam71f2	family with sequence similarity 71, member F2	chr6	+	Coding	29279593	29290680
TC0600000228.mm.2	5,49	5,42	0,12	0,07	T	T	1,05	0,9578	0,9886	T	NM_001289663; NM_001289664; NM_001289665; NM_207258; ENSMUST00000090487; ENSMUST00000163229; ENSMUST00000164560; ENSMUST00000166462; ENSMUST00000168771; BC147513; BC172074; BC172086; OTTMUST00000058672; OTTMUST00000091925; OTTMUST00000091927; OTTMUST00000091928; OTTMUST00000091929; uc009bdf.1; uc012eiz.1; uc012eja.1	Fam71f1	family with sequence similarity 71, member F1	chr6	+	Multiple_Complex	29319140	29336022
TC0600000229.mm.2	11,32	11,35	0,56	0,33	T	T	-1,02	0,3545	0,7359	T	NM_001285412; NM_007594; NM_184053; ENSMUST00000031779; ENSMUST00000090481; ENSMUST00000138523; ENSMUST00000156163; ENSMUST00000172607; ENSMUST00000172974; ENSMUST00000173216; ENSMUST00000173694; ENSMUST00000174096; BC051423; OTTMUST00000054596; OTTMUST00000054597; OTTMUST00000054598; OTTMUST00000054599; OTTMUST00000097265; OTTMUST00000097266; OTTMUST00000097267; OTTMUST00000097268; OTTMUST00000097270	Calu	calumenin	chr6	+	Multiple_Complex	29348069	29377110
TC0600000231.mm.2	8,33	8,11	0,73	0,44	T	T	1,16	0,4609	0,7953	T	NM_001201378; NM_145574; ENSMUST00000096084; ENSMUST00000115275; ENSMUST00000127611; ENSMUST00000132232; ENSMUST00000143599; ENSMUST00000145310; ENSMUST00000154619; ENSMUST00000180829; ENSMUST00000181464; OTTMUST00000057475; OTTMUST00000057476; OTTMUST00000057477; OTTMUST00000057479; OTTMUST00000057480; OTTMUST00000112159; OTTMUST00000112160; uc009bdk.2; uc009bdl.1; uc012ejb.1; uc012ejc.1	Ccdc136	coiled-coil domain containing 136	chr6	+	Multiple_Complex	29396309	29426995
TC0600000232.mm.2	5,43	5,44	0,12	0,11	T	T	-1	0,8786	0,9616	T	NM_001081185; ENSMUST00000065090; ENSMUST00000101617; ENSMUST00000148404; BC151097; BC158128; OTTMUST00000053612; OTTMUST00000053613; OTTMUST00000053614; uc009bdm.1; uc009bdn.1; uc009bdo.2	Flnc	filamin C, gamma	chr6	+	Multiple_Complex	29433153	29461888
TC0600000233.mm.2	14,86	14,56	0,42	0,26	T	T	1,24	0,5162	0,8203	T	NM_025381; ENSMUST00000004396; ENSMUST00000143101; ENSMUST00000149646; BC016553; OTTMUST00000057694; OTTMUST00000057695; OTTMUST00000057696; uc009bdp.1	Atp6v1f	ATPase, H+ transporting, lysosomal V1 subunit F	chr6	+	Multiple_Complex	29467718	29470512
TC0600000234.mm.2	7,15	6,83	0,57	0,19	T	T	1,24	0,0981	0,5155	T	NM_001145360; ENSMUST00000171317; BC147635; BC147645; uc012ejd.1	Gm9047	predicted gene 9047	chr6	+	Coding	29471437	29473465
TC0600000236.mm.2	10,01	10,6	0,37	0,29	T	T	-1,51	0,0314	0,3584	T	NM_001252382; NM_012057; ENSMUST00000004392; ENSMUST00000163511; ENSMUST00000164626; ENSMUST00000164922; ENSMUST00000167252; ENSMUST00000171527; OTTMUST00000091864; OTTMUST00000091895; OTTMUST00000091896; OTTMUST00000091898; OTTMUST00000091931; uc009bdu.2; uc009bdv.2; uc009bdw.2	Irf5	interferon regulatory factor 5	chr6	+	Multiple_Complex	29526625	29541869
TC0600000240.mm.2	9,33	10,35	0,44	0,39	T	T	-2,03	0,0017	0,1220	T	NM_146173; ENSMUST00000046750; ENSMUST00000115250; ENSMUST00000137925; BC024685; OTTMUST00000032500; OTTMUST00000032501; OTTMUST00000041107	Tspan33	tetraspanin 33	chr6	+	Multiple_Complex	29694222	29718559
TC0600000242.mm.2	6,95	7,11	0,13	0,14	T	T	-1,12	0,1633	0,5986	T	NM_176996; ENSMUST00000001812; BC048091; BC096028; OTTMUST00000032499; uc009bef.2	Smo	smoothened, frizzled class receptor	chr6	+	Multiple_Complex	29735497	29762526
TC0600000245.mm.2	4,85	5,04	0,59	0,35	T	T	-1,14	0,3827	0,7546	T	NM_001171000; NM_001171001; NM_021414; ENSMUST00000064872; ENSMUST00000102995; ENSMUST00000115238; ENSMUST00000115242; ENSMUST00000125911; ENSMUST00000128837; ENSMUST00000128927; ENSMUST00000134438; ENSMUST00000135396; ENSMUST00000136031; ENSMUST00000138205; ENSMUST00000141304; ENSMUST00000143091; ENSMUST00000143707; ENSMUST00000149816; ENSMUST00000150365; ENSMUST00000152581; ENSMUST00000154079; ENSMUST00000176265; ENSMUST00000176693; BC079660; OTTMUST00000032602; OTTMUST00000032603; OTTMUST00000032903; OTTMUST00000032904; OTTMUST00000032905; OTTMUST00000032906; OTTMUST00000032907; OTTMUST00000032908; OTTMUST00000032909; OTTMUST00000032910; OTTMUST00000032912; OTTMUST00000032913; OTTMUST00000032914; OTTMUST00000032915; OTTMUST00000041143; OTTMUST00000041145; OTTMUST00000104324; OTTMUST00000104325; OTTMUST00000104326; OTTMUST00000104327; uc009beg.2; uc009beh.2; uc009bei.2; uc009bej.1; uc009bek.2; uc009bel.2; uc012ejf.1	Ahcyl2	S-adenosylhomocysteine hydrolase-like 2	chr6	+	Multiple_Complex	29765833	29912310
TC0600000250.mm.2	6,19	5,99	0,31	0,48	T	T	1,15	0,1666	0,6015	T	NM_001037740; NM_177204; NR_104576; ENSMUST00000046028; ENSMUST00000115224; ENSMUST00000130969; ENSMUST00000137068; ENSMUST00000151738; BC147502; OTTMUST00000032920; OTTMUST00000032921; OTTMUST00000032922; OTTMUST00000032923; OTTMUST00000041142; uc009bem.1; uc009ben.1; uc009beo.1; uc012ejg.1	Strip2	striatin interacting protein 2	chr6	+	Multiple_Complex	29917013	29959681
TC0600000257.mm.2	12,12	12,58	0,31	0,05	T	T	-1,38	0,0075	0,2078	T	NM_001164226; NM_001164227; NM_001164228; NM_001164229; NM_001164230; NM_010938; ENSMUST00000004761; ENSMUST00000069808; ENSMUST00000069831; ENSMUST00000115199; ENSMUST00000115200; ENSMUST00000115204; ENSMUST00000115206; ENSMUST00000115208; ENSMUST00000115209; ENSMUST00000115211; ENSMUST00000115212; ENSMUST00000123194; ENSMUST00000130096; ENSMUST00000132866; ENSMUST00000133837; ENSMUST00000133928; ENSMUST00000146988; ENSMUST00000148990; ENSMUST00000167972; ENSMUST00000170535; BC005410; OTTMUST00000033915; OTTMUST00000033916; OTTMUST00000033917; OTTMUST00000033918; OTTMUST00000033919; OTTMUST00000033920; OTTMUST00000033921; OTTMUST00000033922; OTTMUST00000033923; OTTMUST00000033924; OTTMUST00000033926; OTTMUST00000033927; OTTMUST00000033928; OTTMUST00000041185; OTTMUST00000041186; uc009ber.1; uc009bes.1; uc009bet.1; uc009beu.1; uc009bev.1; uc009bew.1; uc009bex.1	Nrf1	nuclear respiratory factor 1	chr6	+	Multiple_Complex	30047988	30153458
TC0600000265.mm.2	9,71	9,63	0,48	0,31	T	T	1,05	0,4470	0,7878	T	NM_029742; ENSMUST00000068240; ENSMUST00000068259; ENSMUST00000123494; ENSMUST00000132581; ENSMUST00000135566; ENSMUST00000144272; ENSMUST00000150854; BC060132; OTTMUST00000033954; OTTMUST00000033955; OTTMUST00000033958; OTTMUST00000033959; OTTMUST00000033960; OTTMUST00000033961; OTTMUST00000033962; uc009bfe.1; uc009bff.1	Klhdc10	kelch domain containing 10	chr6	+	Multiple_Complex	30401868	30455179
TC0600000268.mm.2	7,13	7,15	0,22	0,23	T	T	-1,01	0,9758	0,9934	T	NM_027073; NM_029373; ENSMUST00000031797; ENSMUST00000031798; ENSMUST00000131485; BC049755; OTTMUST00000034020; OTTMUST00000034021; OTTMUST00000034031; uc009bfl.2; uc009bfm.2	Ssmem1	serine-rich single-pass membrane protein 1	chr6	+	Coding	30509849	30520254
TC0600000269.mm.2	6,15	6,17	0,53	0,39	T	T	-1,01	0,9019	0,9686	T	NM_001024698; ENSMUST00000096066; ENSMUST00000123588; ENSMUST00000126426; ENSMUST00000131137; ENSMUST00000133009; ENSMUST00000142653; ENSMUST00000144282; ENSMUST00000146936; BC094929; OTTMUST00000034043; OTTMUST00000034044; OTTMUST00000034045; OTTMUST00000034046; OTTMUST00000034048; OTTMUST00000034049; OTTMUST00000034050; OTTMUST00000041213; uc009bfn.1	Cpa2	carboxypeptidase A2, pancreatic	chr6	+	Multiple_Complex	30541582	30564476
TC0600000270.mm.2	5,61	5,57	0,35	0,18	T	T	1,03	0,3218	0,7153	T	NM_027926; ENSMUST00000049251; BC061206; OTTMUST00000034041; uc009bfo.1	Cpa4	carboxypeptidase A4	chr6	+	Coding	30568369	30592418
TC0600000272.mm.2	4,97	4,73	0,18	0,25	T	T	1,18	0,1414	0,5754	T	NM_144537; ENSMUST00000062758; ENSMUST00000115138; ENSMUST00000115139; ENSMUST00000165949; BC138114; OTTMUST00000034042; OTTMUST00000034098; OTTMUST00000034099; OTTMUST00000090389; uc009bfp.1; uc012ejk.1	Cpa5	carboxypeptidase A5	chr6	+	Coding	30611010	30631745
TC0600000273.mm.2	9,08	8,89	0,23	0,31	T	T	1,14	0,2617	0,6729	T	NM_025350; ENSMUST00000031806; ENSMUST00000139004; BC052661; OTTMUST00000034113; OTTMUST00000034114; uc009bfq.1	Cpa1	carboxypeptidase A1, pancreatic	chr6	+	Multiple_Complex	30639218	30645363
TC0600000277.mm.2	5,75	5,52	0,23	0,26	T	T	1,17	0,1359	0,5709	T	NM_001252292; NM_001252293; NM_008590; ENSMUST00000115127; ENSMUST00000124665; ENSMUST00000130751; ENSMUST00000131465; ENSMUST00000137521; ENSMUST00000141130; ENSMUST00000147400; ENSMUST00000149496; ENSMUST00000151777; ENSMUST00000157040; ENSMUST00000163949; BC006639; OTTMUST00000034117; OTTMUST00000034118; OTTMUST00000034119; OTTMUST00000034120; OTTMUST00000034121; OTTMUST00000034122; OTTMUST00000034123; OTTMUST00000034124; OTTMUST00000034125; OTTMUST00000034126; OTTMUST00000034127; uc009bfs.2; uc009bft.2; uc009bfu.2	Mest	mesoderm specific transcript	chr6	+	Multiple_Complex	30723547	30748466
TC0600000294.mm.2	8,96	9,3	0,32	0,31	T	T	-1,27	0,2312	0,6534	T	NM_013791; ENSMUST00000026699; ENSMUST00000130108; ENSMUST00000133182; ENSMUST00000134315; ENSMUST00000134544; ENSMUST00000137621; ENSMUST00000141045; ENSMUST00000147614; ENSMUST00000149859; ENSMUST00000150949; ENSMUST00000154954; BC013703; OTTMUST00000034972; OTTMUST00000041376; OTTMUST00000041377; OTTMUST00000041378; OTTMUST00000041380; OTTMUST00000041381; OTTMUST00000041382; OTTMUST00000041383; OTTMUST00000041384; OTTMUST00000041385; uc009bgc.1; uc009bgd.1; uc009bge.1; uc009bgf.1; uc009bgg.1	Mkln1	muskelin 1, intracellular mediator containing kelch motifs	chr6	+	Multiple_Complex	31398735	31516811
TC0600000301.mm.2	6,37	6,33	0,12	0,28	T	T	1,03	0,7861	0,9335	T	NM_029587; ENSMUST00000031778; ENSMUST00000135066; ENSMUST00000156267; BC087908; uc009bgk.1; uc009bgl.1	1700012A03Rik	RIKEN cDNA 1700012A03 gene	chr6	+	Multiple_Complex	32050246	32058921
TC0600000308.mm.2	13,52	13,95	0,28	0,17	T	T	-1,35	0,1732	0,6093	T	NM_009148; ENSMUST00000052266; ENSMUST00000090381; ENSMUST00000115080; ENSMUST00000132842; ENSMUST00000134653; ENSMUST00000137043; ENSMUST00000139132; ENSMUST00000143190; ENSMUST00000152835; ENSMUST00000156207; BC034644; OTTMUST00000035033; OTTMUST00000035034; OTTMUST00000035035; OTTMUST00000035036; OTTMUST00000035037; OTTMUST00000035038; OTTMUST00000035039; OTTMUST00000035042; OTTMUST00000035043; OTTMUST00000035044; uc009bgq.1; uc009bgr.1; uc009bgs.1; uc009bgt.1	Exoc4	exocyst complex component 4	chr6	+	Multiple_Complex	33249085	33973979
TC0600000319.mm.2	7,05	6,94	0,6	0,58	T	T	1,08	0,8344	0,9478	T	NM_028886; ENSMUST00000070189; ENSMUST00000101564; ENSMUST00000141078; OTTMUST00000035052; OTTMUST00000035053; OTTMUST00000035054; uc009bgu.1; uc009bgv.1	Lrguk	leucine-rich repeats and guanylate kinase domain containing	chr6	+	Coding	34029448	34134034
TC0600000324.mm.2	8,05	7,83	0,17	0,19	T	T	1,16	0,3589	0,7391	T	NM_008012; ENSMUST00000038406; ENSMUST00000133370; BC005789; OTTMUST00000035091; OTTMUST00000035092; uc009bgz.1	Akr1b8	aldo-keto reductase family 1, member B8	chr6	+	Multiple_Complex	34354119	34368463
TC0600000325.mm.2	11,22	11,68	0,24	0,27	T	T	-1,38	0,0171	0,2889	T	NM_172398; ENSMUST00000038383; ENSMUST00000115051; ENSMUST00000139156; ENSMUST00000144072; ENSMUST00000144384; ENSMUST00000182055; BC037690; OTTMUST00000035094; OTTMUST00000035095; OTTMUST00000035096; OTTMUST00000035097; OTTMUST00000035098; OTTMUST00000116841; uc009bha.1; uc009bhb.1	Akr1b10	aldo-keto reductase family 1, member B10 (aldose reductase)	chr6	+	Multiple_Complex	34384218	34396950
TC0600000327.mm.2	5,76	5,77	0,17	0,12	T	T	-1	0,9292	0,9783	T	NM_009731; ENSMUST00000007449; BC086929; OTTMUST00000035089; uc009bhd.2	Akr1b7	aldo-keto reductase family 1, member B7	chr6	+	Multiple_Complex	34412334	34423142
TC0600000328.mm.2	7,02	7,07	0,35	0,24	T	T	-1,04	0,1938	0,6271	T	NM_007563; ENSMUST00000045372; ENSMUST00000135743; ENSMUST00000138668; ENSMUST00000139067; ENSMUST00000149131; BC004589; OTTMUST00000035087; OTTMUST00000035088; OTTMUST00000035100; OTTMUST00000035101; OTTMUST00000035102; uc009bhf.1; uc009bhg.1	Bpgm	2,3-bisphosphoglycerate mutase	chr6	+	Multiple_Complex	34476207	34505613
TC0600000331.mm.2	8,66	8,07	0,86	0,6	T	T	1,51	0,2800	0,6880	T	NM_145575; ENSMUST00000031775; ENSMUST00000079391; ENSMUST00000115021; ENSMUST00000115026; ENSMUST00000115027; ENSMUST00000123823; ENSMUST00000126181; ENSMUST00000127055; ENSMUST00000132331; ENSMUST00000136907; ENSMUST00000142512; ENSMUST00000142716; ENSMUST00000146685; ENSMUST00000149009; ENSMUST00000154182; ENSMUST00000155714; BC019435; OTTMUST00000035113; OTTMUST00000035114; OTTMUST00000035115; OTTMUST00000035116; OTTMUST00000035117; OTTMUST00000035119; OTTMUST00000035121; OTTMUST00000035122; OTTMUST00000035123; OTTMUST00000035124; OTTMUST00000035125; OTTMUST00000035126; OTTMUST00000041576; OTTMUST00000041577; OTTMUST00000041578; OTTMUST00000041579; uc009bhh.1; uc009bhi.1; uc009bhk.1; uc009bhl.1	Cald1	caldesmon 1	chr6	+	Multiple_Complex	34598500	34775473
TC0600000337.mm.2	7,7	8,13	0,73	0,43	T	T	-1,35	0,1336	0,5679	T	NM_001289656; NM_001289657; NM_001289658; NM_178630; ENSMUST00000115009; ENSMUST00000115012; ENSMUST00000115014; ENSMUST00000115016; ENSMUST00000115017; ENSMUST00000135304; ENSMUST00000143474; ENSMUST00000148834; ENSMUST00000155726; ENSMUST00000155890; BC139065; OTTMUST00000035135; OTTMUST00000035136; OTTMUST00000035137; OTTMUST00000035139; OTTMUST00000035140; OTTMUST00000035141; OTTMUST00000035142; OTTMUST00000041581; OTTMUST00000041582; OTTMUST00000061139; uc009bhn.1; uc009bho.1; uc009bhp.1; uc009bhq.1	Agbl3	ATP/GTP binding protein-like 3	chr6	+	Multiple_Complex	34780432	34859459
TC0600000340.mm.2	10,67	10,77	0,45	0,23	T	T	-1,08	0,1809	0,6158	T	NM_197986; ENSMUST00000074949; ENSMUST00000123019; BC020080; BC023802; OTTMUST00000054826; OTTMUST00000054827; uc009bht.1; uc009bhu.1	Tmem140	transmembrane protein 140	chr6	+	Multiple_Complex	34863146	34874946
TC0600000341.mm.2	6,4	6,46	0,34	0,38	T	T	-1,04	0,4724	0,7999	T	NM_009292; ENSMUST00000031876; ENSMUST00000114997; ENSMUST00000114999; ENSMUST00000185102; BC103590; BC103591; OTTMUST00000054740; OTTMUST00000054741; OTTMUST00000117476; uc009bia.1; uc009bib.1	Stra8	stimulated by retinoic acid gene 8	chr6	+	Coding	34920163	34939344
TC0600000344.mm.2	8,17	8,21	0,62	0,41	T	T	-1,03	0,3000	0,7009	T	NM_027513; ENSMUST00000043815; ENSMUST00000170234; BC141333; uc009bii.2; uc009bij.2; uc009bik.2; uc009bil.1	Nup205	nucleoporin 205	chr6	+	Multiple_Complex	35177430	35247599
TC0600000350.mm.2	8,24	8,26	0,22	0,31	T	T	-1,01	0,5954	0,8550	T	NM_203491; ENSMUST00000169004; ENSMUST00000172278; OTTMUST00000094551; OTTMUST00000094559; uc009biy.2	Chrm2	cholinergic receptor, muscarinic 2, cardiac	chr6	+	Multiple_Complex	36388084	36528637
TC0600000359.mm.2	5,45	5,27	0,35	0,69	F	F	1,14	0,9363	0,9812	F	NM_145364; ENSMUST00000040987; ENSMUST00000123648; BC018333; OTTMUST00000052668; OTTMUST00000052684; uc009bjg.2	Akr1d1	aldo-keto reductase family 1, member D1	chr6	+	Multiple_Complex	37530173	37568815
TC0600000361.mm.2	15,5	15,35	0,16	0,09	T	T	1,11	0,7308	0,9133	T	uc009bjh.1	Atp6v0c	ATPase, H+ transporting, lysosomal V0 subunit C	chr6	+	Multiple_Complex	37805975	37807095
TC0600000362.mm.2	11,52	11,6	0,11	0,14	T	T	-1,06	0,5672	0,8411	T	NM_001272064; NM_001272076; NM_145076; ENSMUST00000031859; ENSMUST00000120238; ENSMUST00000120428; ENSMUST00000123007; ENSMUST00000135387; ENSMUST00000149561; ENSMUST00000149828; ENSMUST00000153004; BC056959; OTTMUST00000075084; OTTMUST00000075085; OTTMUST00000075086; OTTMUST00000075087; OTTMUST00000075088; OTTMUST00000075089; OTTMUST00000075090; OTTMUST00000075091; uc009bji.1	Trim24	tripartite motif-containing 24	chr6	+	Multiple_Complex	37870811	37969704
TC0600000370.mm.2	8,35	8,24	0,23	0,23	T	T	1,08	0,4393	0,7848	T	NM_029921; ENSMUST00000031851; BC104374; BC104375; BC119477; uc009bjq.2	Tmem213	transmembrane protein 213	chr6	+	Coding	38109353	38115806
TC0600000374.mm.2	6,47	6,57	0,33	0,12	T	T	-1,07	0,7241	0,9107	T	NM_153600; ENSMUST00000159145; ENSMUST00000160215; ENSMUST00000161751; ENSMUST00000162486; ENSMUST00000162554; BC066060; OTTMUST00000087001; OTTMUST00000087002; OTTMUST00000087003; OTTMUST00000087004; OTTMUST00000087005; uc009bkc.1; uc012ekb.1	Ttc26	tetratricopeptide repeat domain 26	chr6	+	Multiple_Complex	38381469	38427647
TC0600000376.mm.2	13,08	13	0,18	0,37	T	T	1,06	0,4440	0,7865	T	NM_177185; NR_106130; ENSMUST00000039127; ENSMUST00000159215; ENSMUST00000159447; ENSMUST00000159925; ENSMUST00000160583; ENSMUST00000161280; ENSMUST00000162026; ENSMUST00000162423; ENSMUST00000162593; BC051458; OTTMUST00000087007; OTTMUST00000087008; OTTMUST00000087009; OTTMUST00000087010; OTTMUST00000087011; OTTMUST00000087012; OTTMUST00000087013; OTTMUST00000087014; OTTMUST00000087015; uc009bke.2; uc009bkf.1; uc009bkg.1; uc009bkh.2; uc012ekc.1	Ubn2; Mir7670	ubinuclein 2; microRNA 7670	chr6	+	Multiple_Complex	38433925	38524825
TC0600000379.mm.2	9,25	9,25	0,26	0,14	T	T	1	0,5638	0,8400	T	NM_025363; ENSMUST00000019833; ENSMUST00000147651; BC059710; uc009bki.1	1110001J03Rik	RIKEN cDNA 1110001J03 gene	chr6	+	Multiple_Complex	38532579	38539449
TC0600000381.mm.2	11,3	10,99	0,19	0,4	T	T	1,24	0,0821	0,4928	T	NM_001170848; NM_001170849; NM_138680; ENSMUST00000057692; ENSMUST00000159936; ENSMUST00000160430; ENSMUST00000160511; ENSMUST00000160582; ENSMUST00000160922; ENSMUST00000161227; ENSMUST00000161538; ENSMUST00000162386; ENSMUST00000162530; ENSMUST00000162718; ENSMUST00000163012; ENSMUST00000163047; BC020058; BC056354; BC056383; BC056970; OTTMUST00000087016; OTTMUST00000087017; OTTMUST00000087018; OTTMUST00000087019; OTTMUST00000087020; OTTMUST00000087021; OTTMUST00000087022; OTTMUST00000087028; OTTMUST00000087029; OTTMUST00000087030; OTTMUST00000087031; OTTMUST00000087032; OTTMUST00000087033; uc009bkj.2; uc009bkk.2; uc009bkl.2; uc009bkm.2; uc009bkn.2; uc009bko.2; uc009bkp.2; uc009bkt.2; uc009bku.2; uc029vud.1; uc029vue.1	Luc7l2	LUC7-like 2 (S. cerevisiae)	chr6	+	Multiple_Complex	38551334	38609470
TC0600000386.mm.2	6,68	6,4	0,26	0,26	T	T	1,22	0,0749	0,4782	T	NM_001101507; ENSMUST00000114874; uc029vuf.1	Clec2l	C-type lectin domain family 2, member L	chr6	+	Coding	38663069	38680865
TC0600000388.mm.2	14,49	15,32	0,19	0,17	T	T	-1,77	8,30E-05	0,0384	T	NM_011539; ENSMUST00000003017; ENSMUST00000159226; ENSMUST00000160963; ENSMUST00000161360; ENSMUST00000161781; ENSMUST00000162521; ENSMUST00000162656; BC029014; OTTMUST00000087034; OTTMUST00000087035; OTTMUST00000087036; OTTMUST00000087037; OTTMUST00000087038; OTTMUST00000087039; OTTMUST00000087040; uc009blc.1; uc009bld.1; uc009ble.1; uc009blf.1	Tbxas1	thromboxane A synthase 1, platelet	chr6	+	Multiple_Complex	38875404	39084585
TC0600000392.mm.2	5,44	5,54	0,26	0,27	T	T	-1,07	0,6508	0,8796	T	NM_011226; ENSMUST00000031986; BC032936; OTTMUST00000052624; uc009blp.1	Rab19	RAB19, member RAS oncogene family	chr6	+	Multiple_Complex	39380251	39390380
TC0600000398.mm.2	7,26	6,87	0,1	0,27	T	T	1,31	0,0252	0,3308	T	NM_001004182; ENSMUST00000061740; ENSMUST00000180588; ENSMUST00000180886; OTTMUST00000112744; OTTMUST00000112745; OTTMUST00000112746; uc009bmj.1	Tmem178b	transmembrane protein 178B	chr6	+	Multiple_Complex	39873271	40255150
TC0600000406.mm.2	9	8,96	0,28	0,25	T	T	1,02	0,9716	0,9917	T	NM_023538; ENSMUST00000031977; BC019145; BC093525; uc009bml.2; uc009bmm.2; uc009bmn.2	Agk	acylglycerol kinase	chr6	+	Multiple_Complex	40325478	40396762
TC0600000409.mm.2	6,66	6,75	0,16	0,32	T	T	-1,07	0,5548	0,8358	T	NM_201370; ENSMUST00000038907; ENSMUST00000141490; BC052883; BC080784; OTTMUST00000056121; OTTMUST00000056122; uc009bmq.2	Wee2	WEE1 homolog 2 (S. pombe)	chr6	+	Coding	40442863	40466815
TC0600000410.mm.2	14,59	14,66	0,21	0,08	T	T	-1,05	0,8363	0,9485	T	NM_001286663; NM_001286664; NM_028358; NM_212468; ENSMUST00000031971; ENSMUST00000114779; ENSMUST00000117411; ENSMUST00000117830; ENSMUST00000121360; ENSMUST00000141801; BC028648; BC061183; OTTMUST00000066538; OTTMUST00000066539; OTTMUST00000066540; OTTMUST00000066541; OTTMUST00000066542; OTTMUST00000066543; uc009bmr.1; uc009bms.1; uc009bmt.1; uc009bmu.1	Ssbp1	single-stranded DNA binding protein 1	chr6	+	Multiple_Complex	40471352	40484700
TC0600000412.mm.2	6,96	6,6	0,7	0,47	T	T	1,29	0,4357	0,7834	T	NM_001025385; ENSMUST00000064932; uc009bmv.1	Tas2r137	taste receptor, type 2, member 137	chr6	+	Coding	40491238	40492239
TC0600000413.mm.2	5,56	6,18	0,84	0,48	T	T	-1,54	0,1191	0,5491	T	NM_020502; ENSMUST00000038750; BC116952; uc009bmw.1	Tas2r108	taste receptor, type 2, member 108	chr6	+	Coding	40493529	40494541
TC0600000415.mm.2	7,92	7,58	0,37	0,45	T	T	1,27	0,1540	0,5881	T	NM_146383; ENSMUST00000051540; BC119048; BC120738; OTTMUST00000103374; uc009bmz.1	Olfr460	olfactory receptor 460	chr6	+	Coding	40571357	40572417
TC0600000416.mm.2	6,86	6,62	0,16	0,35	T	T	1,18	0,2291	0,6517	T	NM_001171003; ENSMUST00000071535; uc009bnf.2; uc009bng.1; uc012ekg.1	Mgam	maltase-glucoamylase	chr6	+	Coding	40628831	40769123
TC0600000418.mm.2	5,99	5,9	0,3	0,13	T	T	1,06	0,4312	0,7811	T	NM_023707; ENSMUST00000076638; BC132243; BC132245; uc009bnn.1	1810009J06Rik	RIKEN cDNA 1810009J06 gene	chr6	+	Coding	40964754	40968427
TC0600000436.mm.2	6,11	5,82	0,31	0,23	T	T	1,22	0,0891	0,5005	T	NM_011646; ENSMUST00000031913; BC061135; OTTMUST00000066552; uc009bos.1	Try4	trypsin 4	chr6	+	Coding	41302269	41305533
TC0600000437.mm.2	7,36	7,21	0,48	0,32	T	T	1,11	0,1902	0,6235	T	NM_001038996; ENSMUST00000072103; BC138698; BC146017; NM_001038996.2; uc009bou.2	Try10	trypsin 10; trypsin 10 [Source:MGI Symbol;Acc:MGI:3687012]	chr6	+	Coding	41354105	41357944
TC0600000438.mm.2	6,71	6,62	0,25	0,1	T	T	1,06	0,8942	0,9665	T	NM_001038997; ENSMUST00000049079; BC132026; BC132030; uc009bow.2	Gm5771	predicted gene 5771	chr6	+	Coding	41392356	41397256
TC0600000439.mm.2	6,6	6,29	0,55	0,17	T	T	1,24	0,2323	0,6548	T	NM_001003664; uc009box.2	Gm5409	predicted pseudogene 5409	chr6	+	Multiple_Complex	41415307	41419593
TC0600000440.mm.2	6,13	5,65	0,54	0,41	T	T	1,39	0,2198	0,6444	T	NM_053243; ENSMUST00000031910; BC094921; OTTMUST00000066517; uc009boy.2	Prss1	protease, serine 1 (trypsin 1)	chr6	+	Coding	41458930	41463786
TC0600000441.mm.2	6,78	6,96	0,21	0,26	T	T	-1,13	0,7067	0,9043	T	NM_009430; ENSMUST00000070380; OTTMUST00000066577; uc009boz.2	Prss2	protease, serine 2	chr6	+	Coding	41521776	41525079
TC0600000444.mm.2	6,54	6,37	0,23	0,24	T	T	1,12	0,4693	0,7993	T	NM_001146351; NM_007680; ENSMUST00000114732; ENSMUST00000167082; ENSMUST00000167497; ENSMUST00000170624; BC031924; OTTMUST00000092313; OTTMUST00000092314; OTTMUST00000092315; OTTMUST00000092316; uc009bqa.2; uc009bqb.2	Ephb6	Eph receptor B6	chr6	+	Multiple_Complex	41605482	41620509
TC0600000445.mm.2	7,34	6,9	0,53	0,44	T	T	1,35	0,1927	0,6254	T	NM_029671; ENSMUST00000031900; BC048592; uc009bqe.1	1700034O15Rik	RIKEN cDNA 1700034O15 gene	chr6	+	Coding	41684431	41685717
TC0600000446.mm.2	6,81	6,44	0,49	0,13	T	T	1,3	0,2265	0,6495	T	NM_008843; ENSMUST00000075351; BC028889; uc009bqh.1	Pip	prolactin induced protein	chr6	+	Coding	41847549	41852065
TC0600000447.mm.2	6,45	6,44	0,93	0,42	T	T	1	0,7881	0,9340	T	NM_032542; ENSMUST00000014248; ENSMUST00000119995; ENSMUST00000120605; ENSMUST00000143093; BC119343; BC119345; OTTMUST00000066558; OTTMUST00000066559; OTTMUST00000066560; OTTMUST00000066561; uc009bqi.1	Sval2	seminal vesicle antigen-like 2	chr6	+	Multiple_Complex	41852989	41864413
TC0600000448.mm.2	5,31	5,34	0,4	0,21	T	T	-1,02	0,9344	0,9803	T	NM_027832; ENSMUST00000031898; BC114422; OTTMUST00000066562; uc009bqj.1	Sval1	seminal vesicle antigen-like 1	chr6	+	Coding	41951628	41956098
TC0600000449.mm.2	5,87	5,83	0,79	0,4	T	F	1,03	0,5122	0,8178	F	NM_001003952; ENSMUST00000080742; OTTMUST00000066565; uc009bqk.1	Sval3	seminal vesicle antigen-like 3	chr6	+	Coding	41968139	41973090
TC0600000451.mm.2	4,39	4,01	0,5	0,31	F	F	1,3	0,4456	0,7872	F	NM_009299; ENSMUST00000024059; ENSMUST00000117406; BC104304; BC104305; OTTMUST00000066590; uc009bql.2	Sva	seminal vesicle antigen	chr6	+	Coding	42038394	42042851
TC0600000452.mm.2	5,14	5,23	0,22	0,61	T	F	-1,07	0,8952	0,9668	F	NM_181275; ENSMUST00000057686; uc009bqm.1	Tas2r139	taste receptor, type 2, member 139	chr6	+	Coding	42140936	42141895
TC0600000453.mm.2	6,33	6,18	0,46	0,11	T	T	1,11	0,3350	0,7233	T	NM_001001453; ENSMUST00000063489; uc009bqn.1	Tas2r144	taste receptor, type 2, member 144	chr6	+	Coding	42215328	42216287
TC0600000454.mm.2	10,22	10,04	0,3	0,19	T	T	1,13	0,2041	0,6349	T	NM_029555; ENSMUST00000031897; BC058163; uc009bqo.1; uc012ekv.1	Gstk1	glutathione S-transferase kappa 1	chr6	+	Coding	42245935	42250444
TC0600000455.mm.2	6,31	6,23	0,1	0,2	T	T	1,06	0,8090	0,9400	T	NM_175408; ENSMUST00000095987; BC096053; uc009bqp.1	Tmem139	transmembrane protein 139	chr6	+	Coding	42261970	42264555
TC0600000456.mm.2	10,75	11,04	0,31	0,27	T	T	-1,23	0,0742	0,4777	T	NM_007610; ENSMUST00000031895; ENSMUST00000132246; ENSMUST00000132398; ENSMUST00000139930; ENSMUST00000141669; ENSMUST00000141727; ENSMUST00000144821; ENSMUST00000152893; ENSMUST00000156829; BC034262; OTTMUST00000057721; OTTMUST00000057723; OTTMUST00000057724; OTTMUST00000057725; OTTMUST00000057726; OTTMUST00000057727; OTTMUST00000057728; OTTMUST00000057729; OTTMUST00000057730	Casp2	caspase 2	chr6	+	Multiple_Complex	42264985	42282508
TC0600000458.mm.2	6,33	6,21	0,21	0,12	T	T	1,09	0,4435	0,7863	T	NM_013491; ENSMUST00000031894; ENSMUST00000114684; ENSMUST00000163235; ENSMUST00000163936; ENSMUST00000164091; ENSMUST00000165780; ENSMUST00000168660; ENSMUST00000169024; ENSMUST00000169902; ENSMUST00000170028; BC114336; OTTMUST00000094738; OTTMUST00000094739; OTTMUST00000094740; OTTMUST00000094741; OTTMUST00000094742; OTTMUST00000094743; OTTMUST00000094744; OTTMUST00000094745; OTTMUST00000094746; OTTMUST00000094747; uc009bqs.1; uc009bqt.1; uc012ekw.1	Clcn1	chloride channel, voltage-sensitive 1	chr6	+	Multiple_Complex	42286685	42315756
TC0600000459.mm.2	10,2	10,05	0,25	0,09	T	T	1,11	0,1412	0,5751	T	NM_001289617; NM_001289618; NM_001289619; NM_011777; ENSMUST00000070635; ENSMUST00000164375; BC054775	Zyx	zyxin	chr6	+	Coding	42349828	42360213
TC0600000461.mm.2	6,98	6,49	0,45	0,18	T	T	1,4	0,0116	0,2443	T	NM_001001452; ENSMUST00000057398; BC148239; uc009brf.1	Tas2r143	taste receptor, type 2, member 143	chr6	+	Coding	42400238	42401120
TC0600000462.mm.2	6,52	5,79	0,47	0,11	T	T	1,67	0,0037	0,1569	T	NM_199159; ENSMUST00000070178; BC115532; BC115533; BC139470; BC139473; uc009brg.1	Tas2r135	taste receptor, type 2, member 135	chr6	+	Coding	42405434	42406526
TC0600000463.mm.2	7,05	6,98	0,31	0,51	T	T	1,04	0,1993	0,6316	T	NM_207028; ENSMUST00000059534; BC126974; uc009brh.1	Tas2r126	taste receptor, type 2, member 126	chr6	+	Coding	42434535	42435464
TC0600000465.mm.2	5,38	5,34	0,44	0,48	T	T	1,03	0,7980	0,9363	T	NM_001011799; ENSMUST00000053647; uc009brv.1	Olfr453	olfactory receptor 453	chr6	+	Coding	42744039	42744992
TC0600000466.mm.2	7,1	6,8	0,53	0,4	T	T	1,23	0,2125	0,6399	T	NM_146986; ENSMUST00000074499; BC128054; uc009brw.1	Olfr38	olfactory receptor 38	chr6	+	Coding	42762054	42763007
TC0600000467.mm.2	6,13	6,23	0,37	0,58	T	T	-1,07	0,4501	0,7897	T	NM_001011869; ENSMUST00000075468; OTTMUST00000112002; uc009brx.1	Olfr452	olfactory receptor 452	chr6	+	Coding	42790015	42791063
TC0600000468.mm.2	4,92	4,77	0,11	0,14	T	T	1,11	0,2994	0,7006	T	NM_146445; ENSMUST00000067503; uc009bry.1	Olfr450	olfactory receptor 450	chr6	+	Coding	42817473	42818405
TC0600000470.mm.2	7,62	7,79	0,37	0,42	T	T	-1,12	0,8136	0,9418	T	NM_147064; ENSMUST00000050729; BC138166; uc009brz.1	Olfr449	olfactory receptor 449	chr6	+	Coding	42837852	42838888
TC0600000471.mm.2	4,61	4,43	0,19	0,18	T	T	1,13	0,2537	0,6683	T	NM_146273; ENSMUST00000058668; BC107337; uc009bsa.1	Olfr448	olfactory receptor 448	chr6	+	Coding	42896453	42897385
TC0600000472.mm.2	6,91	6,76	0,39	0,41	T	T	1,11	0,5775	0,8464	T	NM_146988; ENSMUST00000055763; BC104271; uc009bsb.1	Olfr447	olfactory receptor 447	chr6	+	Coding	42911525	42912457
TC0600000473.mm.2	4,56	4,48	0,27	0,38	F	F	1,06	0,8228	0,9440	F	NM_146295; ENSMUST00000101461; uc009bsc.1	Olfr446	olfactory receptor 446	chr6	+	Coding	42927233	42928159
TC0600000474.mm.2	6,76	6,51	0,47	0,31	T	T	1,19	0,8216	0,9439	T	NM_146656; ENSMUST00000095955; BC145664; uc009bsd.1	Olfr444	olfactory receptor 444	chr6	+	Coding	42955459	42956508
TC0600000478.mm.2	7,07	7,01	0,6	0,38	T	T	1,04	0,7139	0,9072	T	uc012ekx.1	Olfr446	olfactory receptor 446	chr6	+	Multiple_Complex	43066711	43095582
TC0600000479.mm.2	7,64	7,23	0,55	0,41	T	T	1,33	0,3819	0,7537	T	NM_146655; ENSMUST00000095954; uc009bse.1	Olfr441	olfactory receptor 441	chr6	+	Coding	43115744	43116676
TC0600000480.mm.2	8,98	8,63	0,32	0,29	T	T	1,27	0,1731	0,6091	T	NM_146654; ENSMUST00000095953; BC120515; BC120519; uc009bsf.1	Olfr237-ps1	olfactory receptor 237, pseudogene 1	chr6	+	Multiple_Complex	43153262	43154269
TC0600000481.mm.2	6,52	6,37	0,26	0,44	T	T	1,11	0,6867	0,8942	T	NM_146296; ENSMUST00000060243; BC137777; uc009bsh.1	Olfr437	olfactory receptor 437	chr6	+	Coding	43167010	43168027
TC0600000482.mm.2	5,37	5,18	0,08	0,14	T	T	1,14	0,2539	0,6683	T	NM_146652; ENSMUST00000059512; BC120850; uc009bsi.1	Olfr13	olfactory receptor 13	chr6	+	Coding	43173952	43175005
TC0600000483.mm.2	6,14	5,9	0,35	0,31	T	T	1,18	0,5870	0,8511	T	NM_146653; ENSMUST00000058118; uc009bsj.1	Olfr435	olfactory receptor 435	chr6	+	Coding	43201646	43202587
TC0600000484.mm.2	6,1	6,23	0,37	0,33	T	T	-1,1	0,9311	0,9790	T	ENSMUST00000178247	Gm21827	predicted gene, 21827 [Source:MGI Symbol;Acc:MGI:5433991]	chr6	+	Coding	43210333	43210755
TC0600000485.mm.2	6,52	6,15	0,74	0,36	T	T	1,29	0,4247	0,7777	T	NM_146369; ENSMUST00000076752; BC120611; BC120613; uc009bsk.1	Olfr434	olfactory receptor 434	chr6	+	Coding	43216883	43217938
TC0600000486.mm.2	5,98	6,25	0,3	0,47	T	T	-1,21	0,8367	0,9486	T	NM_146370; ENSMUST00000078057; BC120658; BC120660; uc009bsl.1	Olfr47	olfactory receptor 47	chr6	+	Coding	43235578	43236636
TC0600000487.mm.2	8,54	8,39	0,2	0,23	T	T	1,11	0,5729	0,8437	T	NM_133674; ENSMUST00000031750; ENSMUST00000182190; ENSMUST00000182647; ENSMUST00000182752; ENSMUST00000182924; ENSMUST00000183094; ENSMUST00000183227; ENSMUST00000183313; OTTMUST00000114331; OTTMUST00000114332; OTTMUST00000114333; OTTMUST00000114334; OTTMUST00000114335; OTTMUST00000114336; OTTMUST00000114337; OTTMUST00000114338; uc009bsm.2; uc009bsn.1; uc009bso.2	Arhgef5	Rho guanine nucleotide exchange factor (GEF) 5	chr6	+	Multiple_Complex	43265582	43289320
TC0600000493.mm.2	7,2	6,95	0,67	0,39	T	T	1,19	0,3747	0,7480	T	NM_001004357; NM_025771; ENSMUST00000060839; ENSMUST00000114641; ENSMUST00000150737; OTTMUST00000053586; OTTMUST00000053587; OTTMUST00000053588; uc009bst.2; uc009bsx.2	Cntnap2	contactin associated protein-like 2	chr6	+	Multiple_Complex	45060061	47301388
TC0600000527.mm.2	11,61	11,78	0,18	0,11	T	T	-1,13	0,3418	0,7262	T	NM_012042; ENSMUST00000031697; ENSMUST00000126877; ENSMUST00000143941; ENSMUST00000146200; ENSMUST00000146828; ENSMUST00000149531; ENSMUST00000151934; ENSMUST00000152547; ENSMUST00000154201; BC029260; OTTMUST00000053240; OTTMUST00000053241; OTTMUST00000053242; OTTMUST00000053243; OTTMUST00000053244; OTTMUST00000053246; OTTMUST00000053247; OTTMUST00000053561; OTTMUST00000053562; uc009bsz.1; uc009bta.1	Cul1	cullin 1	chr6	+	Multiple_Complex	47453398	47526139
TC0600000538.mm.2	9,18	9,5	0,25	0,19	T	T	-1,25	0,1562	0,5899	T	NM_027477; NM_173034; ENSMUST00000079881; ENSMUST00000114598; ENSMUST00000146202; BC112382; OTTMUST00000054910; OTTMUST00000054911; OTTMUST00000054912; uc009bth.2; uc009bti.2; uc009btj.2	Zfp398	zinc finger protein 398	chr6	+	Multiple_Complex	47835661	47873535
TC0600000540.mm.2	7,23	7,35	0,51	0,11	T	T	-1,08	0,5990	0,8567	T	NM_146175; ENSMUST00000061890; ENSMUST00000125957; BC025581; OTTMUST00000054918; OTTMUST00000054919; uc009btk.1; uc009btl.1	Zfp282	zinc finger protein 282	chr6	+	Multiple_Complex	47877204	47908485
TC0600000542.mm.2	7,96	7,97	0,12	0,06	T	T	-1	0,8724	0,9596	T	NM_001145881; NM_145576; ENSMUST00000009411; ENSMUST00000156500; BC006693; BC088737; OTTMUST00000073756; OTTMUST00000073757; uc009btm.2; uc009btn.2	Zfp212	Zinc finger protein 212	chr6	+	Multiple_Complex	47920476	47932639
TC0600000543.mm.2	5,01	5,28	0,82	0,68	T	T	-1,2	0,8959	0,9668	T	NM_178898; NR_027963; ENSMUST00000101445; ENSMUST00000140719; ENSMUST00000174790; BC119280; BC120581; BC144752; OTTMUST00000052494; OTTMUST00000052495; OTTMUST00000097683; OTTMUST00000101179; OTTMUST00000101180; OTTMUST00000101181; OTTMUST00000101182; OTTMUST00000101183; OTTMUST00000101184; OTTMUST00000101185; OTTMUST00000101186; OTTMUST00000101187; OTTMUST00000101188; OTTMUST00000101192; uc009bto.2; uc009btq.2; uc009btr.2; uc009bts.2	Zfp956; Zfp783	zinc finger protein 956; zinc finger protein 783	chr6	+	Multiple_Complex	47943171	47965300
TC0600000551.mm.2	8,53	8,94	0,12	0,16	T	T	-1,33	0,0159	0,2812	T	NM_133922; ENSMUST00000031815; ENSMUST00000077093; ENSMUST00000114571; ENSMUST00000114572; ENSMUST00000127980; ENSMUST00000148697; ENSMUST00000154536; BC066816; OTTMUST00000059472; OTTMUST00000059473; OTTMUST00000059474; OTTMUST00000059475; OTTMUST00000059476; OTTMUST00000059477; uc009bty.2; uc009btz.2; uc009bua.2; uc009bub.2; uc009buc.2; uc009bud.2	Krba1	KRAB-A domain containing 1	chr6	+	Multiple_Complex	48395586	48420353
TC0600000553.mm.2	6,33	6,35	0,32	0,27	T	T	-1,01	0,6328	0,8716	T	NM_173428; ENSMUST00000043676; ENSMUST00000169350; uc009bul.1; uc009bum.1; uc012ele.1; uc029vvf.1	Sspo	SCO-spondin	chr6	+	Coding	48448229	48501250
TC0600000556.mm.2	8,24	8,37	0,14	0,22	T	T	-1,09	0,5519	0,8345	T	NM_133764; ENSMUST00000040361; BC010790; uc009bup.2	Atp6v0e2	ATPase, H+ transporting, lysosomal V0 subunit E2	chr6	+	Coding	48537569	48541801
TC0600000558.mm.2	7,41	7,35	0,3	0,12	T	T	1,04	0,9236	0,9766	T	NM_001110160; NM_177736; ENSMUST00000101436; ENSMUST00000114545; ENSMUST00000146245; ENSMUST00000153222; BC027309; OTTMUST00000059507; OTTMUST00000059508; OTTMUST00000059509; OTTMUST00000059510; uc009bur.2; uc012elf.1	Lrrc61	leucine rich repeat containing 61	chr6	+	Multiple_Complex	48554796	48570722
TC0600000559.mm.2	5,96	5,56	0,29	0,49	T	T	1,32	0,0231	0,3201	T	NM_183309; ENSMUST00000064744; ENSMUST00000181661; uc009buu.1	Gm5111	predicted gene 5111	chr6	+	Coding	48589445	48590584
TC0600000560.mm.2	8,71	8,73	0,31	0,3	T	T	-1,01	0,8912	0,9655	T	NM_001079901; NM_001079902; NM_001079903; NM_001079904; NM_001079905; NM_175099; ENSMUST00000009420; ENSMUST00000118229; ENSMUST00000130896; ENSMUST00000135151; ENSMUST00000150030; ENSMUST00000154010; ENSMUST00000163452; BC085128; OTTMUST00000073690; OTTMUST00000073691; OTTMUST00000073692; OTTMUST00000073693; OTTMUST00000073694; uc009buv.1; uc009buw.1; uc009bux.1; uc009buy.1; uc009buz.1; uc009bva.1	Repin1	replication initiator 1	chr6	+	Multiple_Complex	48593883	48599082
TC0600000562.mm.2	8,12	8,18	0,13	0,19	T	T	-1,04	0,6939	0,8977	T	NM_173429; ENSMUST00000061720; BC141223; uc009bvb.1; uc009bvc.1	Zfp775	zinc finger protein 775	chr6	+	Coding	48605536	48623227
TC0600000564.mm.2	7,6	7,71	0,21	0,33	T	T	-1,07	0,5634	0,8400	T	NM_001077410; NM_001286629; NM_212486; ENSMUST00000078223; BC137943; BC137944; uc009bvf.1; uc009bvg.1; uc012elg.1	Gimap8	GTPase, IMAP family member 8	chr6	+	Coding	48647234	48660875
TC0600000565.mm.2	4,89	5,59	0,27	0,59	T	T	-1,63	0,0081	0,2163	T	NM_174960; ENSMUST00000054050; ENSMUST00000147936; BC096680; OTTMUST00000053053; OTTMUST00000053962; uc009bvh.1	Gimap9	GTPase, IMAP family member 9	chr6	+	Coding	48676129	48679114
TC0600000566.mm.2	8,38	8,23	0,42	0,29	T	T	1,11	0,5557	0,8361	T	NM_001243199; NM_001243200; NM_001243201; NM_174990; NM_175048; ENSMUST00000067506; ENSMUST00000090070; ENSMUST00000118802; ENSMUST00000119575; ENSMUST00000121957; ENSMUST00000156770; BC005577; OTTMUST00000066504; OTTMUST00000066505; OTTMUST00000066508; OTTMUST00000066509; OTTMUST00000066533; OTTMUST00000112086; uc009bvi.2; uc009bvj.1; uc009bvk.1; uc009bvl.2; uc012elh.1; uc029vvi.1	Gimap4	GTPase, IMAP family member 4	chr6	+	Coding	48684549	48692062
TC0600000570.mm.2	12,63	12,85	0,45	0,1	T	T	-1,17	0,3613	0,7403	T	NM_001098271; NM_025326; ENSMUST00000101426; ENSMUST00000168406; BC010831; uc009bvw.1; uc009bvx.1; uc009bvy.1	Tmem176a	transmembrane protein 176A	chr6	+	Coding	48841483	48845858
TC0600000571.mm.2	4,58	4,57	0,13	0,13	T	T	1,01	0,9505	0,9861	T	uc009bvz.1; XR_105059.1	Gm7932	predicted gene 7932	chr6	+	Coding	48860329	48866083
TC0600000572.mm.2	5,98	5,87	0,15	0,32	T	T	1,08	0,2938	0,6980	T	NM_001161621; NM_001161622; NM_029638; ENSMUST00000031835; ENSMUST00000161184; ENSMUST00000162948; ENSMUST00000167529; BC021880; BC034215; OTTMUST00000087054; OTTMUST00000087055; OTTMUST00000087056; uc009bwb.2; uc012elk.1; uc012ell.1	Aoc1	amine oxidase, copper-containing 1	chr6	+	Multiple_Complex	48895254	48909188
TC0600000573.mm.2	5,2	5,38	0,21	0,11	T	T	-1,13	0,3003	0,7010	T	NM_001081273; ENSMUST00000031837; uc012elm.1	1600015I10Rik	RIKEN cDNA 1600015I10 gene	chr6	+	Coding	48929895	48933687
TC0600000575.mm.2	7,8	7,21	0,36	0,3	T	T	1,5	0,1964	0,6295	T	NM_001029987; ENSMUST00000090063; ENSMUST00000184852; ENSMUST00000184917; BC150935; OTTMUST00000117320; OTTMUST00000117321; OTTMUST00000117328; uc009bwd.1; uc012eln.1	Doxl2	diamine oxidase-like protein 2	chr6	+	Coding	48974963	48978746
TC0600000576.mm.2	6,98	6,75	0,29	0,36	T	T	1,17	0,3590	0,7391	T	NM_172888; ENSMUST00000037696; BC125635; uc009bwe.2	Svs1	seminal vesicle secretory protein 1	chr6	+	Coding	48986861	48991725
TC0600000577.mm.2	6,76	6,3	0,25	0,23	T	T	1,38	0,0495	0,4166	T	NM_053110; ENSMUST00000031840; BC026375; uc012elo.1	Gpnmb	glycoprotein (transmembrane) nmb	chr6	+	Multiple_Complex	49036518	49058182
TC0600000578.mm.2	10,45	10,53	0,34	0,28	T	T	-1,06	0,4155	0,7732	T	NM_029353; ENSMUST00000031839; ENSMUST00000114500; ENSMUST00000128616; ENSMUST00000139726; OTTMUST00000059798; OTTMUST00000059799; OTTMUST00000059800; uc009bwg.2	Malsu1	mitochondrial assembly of ribosomal large subunit 1	chr6	+	Multiple_Complex	49073795	49086751
TC0600000584.mm.2	7,23	7,28	0,24	0,29	T	T	-1,04	0,6002	0,8576	T	NM_175098; ENSMUST00000055559; ENSMUST00000114491; BC095987; BC117837; OTTMUST00000055144; OTTMUST00000055145; uc009bwp.1; uc009bwq.1	Ccdc126	coiled-coil domain containing 126	chr6	+	Coding	49319274	49341582
TC0600000585.mm.2	7,91	7,76	0,21	0,13	T	T	1,11	0,2067	0,6362	T	NM_001172216; NM_172727; ENSMUST00000060561; ENSMUST00000121903; ENSMUST00000134786; ENSMUST00000141910; ENSMUST00000142950; BC055818; OTTMUST00000066633; OTTMUST00000066634; OTTMUST00000066635; OTTMUST00000066636; OTTMUST00000066637; uc009bwr.2; uc012elr.1	Fam221a	family with sequence similarity 221, member A	chr6	+	Multiple_Complex	49367739	49389905
TC0600000586.mm.2	5,35	5,21	0,35	0,18	T	T	1,1	0,9505	0,9861	T	NM_029916; ENSMUST00000024171; ENSMUST00000163954; ENSMUST00000167846; ENSMUST00000172459; BC137989; OTTMUST00000093444; OTTMUST00000093445; OTTMUST00000093446; OTTMUST00000093447; uc009bws.2; uc012els.1	Stk31	serine threonine kinase 31	chr6	+	Coding	49395604	49469502
TC0600000588.mm.2	7,32	7,52	0,17	0,13	T	T	-1,14	0,2066	0,6362	T	NM_023456; ENSMUST00000031843; BC043012; OTTMUST00000087064; uc009bwt.1	Npy	neuropeptide Y	chr6	+	Coding	49822710	49829507
TC0600000591.mm.2	10,48	10,47	0,42	0,23	T	T	1,01	0,6496	0,8793	T	NM_001164733; NM_001164734; NM_019939; ENSMUST00000036225; ENSMUST00000036236; ENSMUST00000166318; ENSMUST00000167063; ENSMUST00000167319; ENSMUST00000167628; ENSMUST00000171601; BC138666; BC145363; BC145364; OTTMUST00000092305; OTTMUST00000092306; OTTMUST00000092307; OTTMUST00000092308; OTTMUST00000092309; OTTMUST00000092310; OTTMUST00000092311; uc009bwu.2; uc009bwv.2; uc009bww.1; uc012elt.1	Mpp6	membrane protein, palmitoylated 6 (MAGUK p55 subfamily member 6)	chr6	+	Multiple_Complex	50110241	50198598
TC0600000606.mm.2	7,57	7,61	0,09	0,35	T	T	-1,03	0,4804	0,8031	T	NM_010903; ENSMUST00000005103; ENSMUST00000061507; ENSMUST00000160133; BC005416; OTTMUST00000087085; OTTMUST00000087086; OTTMUST00000087087; uc009bxk.1; uc009bxl.1	Nfe2l3	nuclear factor, erythroid derived 2, like 3	chr6	+	Multiple_Complex	51432670	51458772
TC0600000608.mm.2	10,37	10,57	0,07	0,28	T	T	-1,16	0,1281	0,5610	T	NM_007624; ENSMUST00000031862; ENSMUST00000094623; ENSMUST00000114445; ENSMUST00000114446; ENSMUST00000141711; ENSMUST00000153699; ENSMUST00000156463; BC018354; BC059831; BC108370; BC110376; OTTMUST00000041871; OTTMUST00000041872; OTTMUST00000041873; OTTMUST00000041874; OTTMUST00000041875; OTTMUST00000041876; OTTMUST00000041877; uc009bxr.1	Cbx3	chromobox 3	chr6	+	Multiple_Complex	51470360	51483704
TC0600000609.mm.2	11,91	12,05	0,16	0,21	T	T	-1,1	0,4147	0,7726	T	NM_001127348; NM_001127349; NM_028035; ENSMUST00000049152; ENSMUST00000114439; ENSMUST00000137212; ENSMUST00000140560; ENSMUST00000149024; ENSMUST00000155724; ENSMUST00000179365; BC010334; OTTMUST00000056532; OTTMUST00000056533; OTTMUST00000056534; OTTMUST00000056535; OTTMUST00000056536; OTTMUST00000056537; uc009bxs.2; uc009bxt.1; uc009bxu.2	Snx10	sorting nexin 10	chr6	+	Multiple_Complex	51523901	51590679
TC0600000621.mm.2	7,31	7,19	0,29	0,1	T	T	1,09	0,3571	0,7381	T	ENSMUST00000070587; XR_105021.1	5730596B20Rik	RIKEN cDNA 5730596B20 gene [Source:MGI Symbol;Acc:MGI:1924830]; RIKEN cDNA 5730596B20 gene	chr6	+	Coding	52177498	52180851
TC0600000623.mm.2	5,31	5,19	0,12	0,08	T	T	1,09	0,3046	0,7036	T	NR_015348; uc009byo.2; uc009byp.2; uc009byr.2	Hoxa11os	homeobox A11, opposite strand	chr6	+	Multiple_Complex	52244393	52249799
TC0600000627.mm.2	5,88	5,53	0,14	0,25	T	T	1,27	0,2384	0,6591	T	NM_007966; ENSMUST00000031787; ENSMUST00000129243; BC126907; OTTMUST00000045392; OTTMUST00000045393; uc009byv.1	Evx1	even skipped homeotic gene 1 homolog	chr6	+	Coding	52313498	52318378
TC0600000633.mm.2	10,74	10,93	0,6	0,32	T	T	-1,13	0,2631	0,6741	T	NM_025816; ENSMUST00000080723; ENSMUST00000128173; ENSMUST00000129660; ENSMUST00000138040; ENSMUST00000147513; ENSMUST00000149586; ENSMUST00000149588; BC014798; OTTMUST00000054717; OTTMUST00000054718; OTTMUST00000054719; OTTMUST00000054720; OTTMUST00000054721; OTTMUST00000054722; OTTMUST00000054723; uc009byy.2; uc009byz.2	Tax1bp1	Tax1 (human T cell leukemia virus type I) binding protein 1	chr6	+	Multiple_Complex	52713729	52766780
TC0600000637.mm.2	10,46	9,17	0,49	0,52	T	T	2,46	0,0018	0,1222	T	NM_172728; NR_015553; ENSMUST00000047450; BC029022; BC098487; uc009bzd.2; uc009bze.2; uc009bzf.2; uc009bzg.2; uc009bzh.1; uc009bzi.1; uc009bzj.1; uc012emb.1	Creb5; 9430076C15Rik	cAMP responsive element binding protein 5; RIKEN cDNA 9430076C15 gene	chr6	+	Multiple_Complex	53287295	53696422
TC0600000645.mm.2	10,73	9,88	0,99	0,46	T	T	1,8	0,0559	0,4349	T	ENSMUST00000104970	Gm16499	predicted gene 16499 [Source:MGI Symbol;Acc:MGI:3704267]	chr6	+	Coding	53819975	53820040
TC0600000648.mm.2	12,6	12,92	0,45	0,27	T	T	-1,25	0,0367	0,3746	T	NM_001163640; NM_023543; ENSMUST00000046856; ENSMUST00000067741; ENSMUST00000114401; ENSMUST00000114402; ENSMUST00000114403; ENSMUST00000127323; ENSMUST00000133315; ENSMUST00000138930; ENSMUST00000146114; BC051139; BC141060; OTTMUST00000055937; OTTMUST00000055966; OTTMUST00000055967; OTTMUST00000056265; OTTMUST00000056266; OTTMUST00000056267; OTTMUST00000056268; OTTMUST00000056269; OTTMUST00000056270; uc009bzo.2; uc009bzr.2; uc009bzs.2; uc009bzt.2	Chn2	chimerin 2	chr6	+	Multiple_Complex	54039554	54301812
TC0600000650.mm.2	6,1	5,9	0,2	0,19	T	T	1,15	0,1608	0,5944	T	NM_030024; ENSMUST00000059138; BC132416; BC138757; uc009bzu.1	Prr15	proline rich 15	chr6	+	Coding	54327012	54330200
TC0600000651.mm.2	9,33	9,22	0,16	0,24	T	T	1,07	0,2600	0,6719	T	NM_001167860; NM_001167861; ENSMUST00000126637; ENSMUST00000128480; ENSMUST00000131043; ENSMUST00000132855; ENSMUST00000163746; ENSMUST00000172046; OTTMUST00000083237; OTTMUST00000083238; OTTMUST00000083239; OTTMUST00000083240; uc012emf.1; uc012emg.1	Wipf3	WAS/WASL interacting protein family, member 3	chr6	+	Multiple_Complex	54429603	54503768
TC0600000655.mm.2	8,37	8,59	0,31	0,23	T	T	-1,16	0,2663	0,6776	T	NM_001001335; NM_001164361; ENSMUST00000101385; ENSMUST00000119706; BC052360; OTTMUST00000066695; OTTMUST00000066696; uc009cab.2; uc009cac.2	Plekha8	pleckstrin homology domain containing, family A (phosphoinositide binding specific) member 8	chr6	+	Multiple_Complex	54595111	54648851
TC0600000656.mm.2	7,37	7,28	0,19	0,25	T	T	1,06	0,7970	0,9362	T	NM_001289740; NM_001289741; ENSMUST00000046276; BC042507; BC052467	Mturn	maturin, neural progenitor differentiation regulator homolog (Xenopus)	chr6	+	Multiple_Complex	54681624	54703855
TC0600000657.mm.2	12,92	12,97	0,19	0,12	T	T	-1,04	0,5737	0,8439	T	NM_199143; ENSMUST00000079869; ENSMUST00000127331; ENSMUST00000148425; OTTMUST00000056945; OTTMUST00000056946; OTTMUST00000056947; uc009cae.2	Znrf2	zinc and ring finger 2	chr6	+	Multiple_Complex	54816916	54893500
TC0600000661.mm.2	11,84	11,83	0,3	0,23	T	T	1	0,7530	0,9216	T	NM_180678; ENSMUST00000003572; BC021747; uc009cai.1	Gars	glycyl-tRNA synthetase	chr6	+	Coding	55038001	55079504
TC0600000663.mm.2	6,97	6,99	0,26	0,08	T	T	-1,02	0,8767	0,9610	T	NM_001142781; NM_177883; ENSMUST00000053094; BC118940; uc009cao.1; uc009cap.1; uc012emi.1	Fam188b	family with sequence similarity 188, member B	chr6	+	Coding	55203383	55320222
TC0600000664.mm.2	6,8	6,8	0,25	0,12	T	T	-1	0,9127	0,9732	T	NM_007472; ENSMUST00000004774; BC007125; OTTMUST00000064430; uc009caq.1	Aqp1	aquaporin 1	chr6	+	Coding	55336299	55348555
TC0600000665.mm.2	6,7	6,15	0,33	0,21	T	T	1,47	0,0158	0,2790	T	NM_001003685; ENSMUST00000063578; BC120748; BC120774; uc009car.2; uc009cas.2; uc012emj.1	Ghrhr	growth hormone releasing hormone receptor	chr6	+	Coding	55376295	55388530
TC0600000667.mm.2	7,71	7,58	0,7	0,32	T	T	1,1	0,5699	0,8420	T	NM_001025372; NM_007407; ENSMUST00000070736; ENSMUST00000070756; ENSMUST00000165786; ENSMUST00000165857; ENSMUST00000166962; ENSMUST00000167234; ENSMUST00000167484; ENSMUST00000172084; BC067039; OTTMUST00000092254; OTTMUST00000092255; OTTMUST00000092256; OTTMUST00000092257; OTTMUST00000092258; OTTMUST00000092259; OTTMUST00000092269; OTTMUST00000092270	Adcyap1r1	adenylate cyclase activating polypeptide 1 receptor 1	chr6	+	Multiple_Complex	55451978	55501455
TC0600000671.mm.2	6,18	6,29	0,34	0,17	T	T	-1,08	0,9380	0,9819	T	NM_001081665; ENSMUST00000044729; ENSMUST00000169699; BC116335; OTTMUST00000094325; OTTMUST00000094326; uc009cax.1	Ccdc129	coiled-coil domain containing 129	chr6	+	Multiple_Complex	55836895	55978735
TC0600000672.mm.2	5	4,88	0,31	0,28	T	F	1,09	0,6411	0,8755	F	NM_011153; ENSMUST00000052827; BC026822; uc009cay.1	Ppp1r17	protein phosphatase 1, regulatory subunit 17	chr6	+	Coding	56017515	56032688
TC0600000676.mm.2	12,34	12,84	0,35	0,13	T	T	-1,42	0,0489	0,4155	T	NM_030235; ENSMUST00000031805; ENSMUST00000176560; ENSMUST00000177249; BC117878; OTTMUST00000103630; OTTMUST00000103631; OTTMUST00000103632; uc009cbk.2; uc009cbl.2	Avl9	AVL9 homolog (S. cerevisiase)	chr6	+	Multiple_Complex	56714905	56761911
TC0600000678.mm.2	11,07	11,39	0,44	0,23	T	T	-1,24	0,1798	0,6149	T	NM_012056; ENSMUST00000031795; ENSMUST00000147159; BC026133; BC043129; OTTMUST00000053877; OTTMUST00000053878; uc009cbp.2	Fkbp9	FK506 binding protein 9	chr6	+	Multiple_Complex	56832059	56879360
TC0600000680.mm.2	6,07	5,96	0,36	0,2	T	T	1,08	0,4984	0,8116	T	NM_134176; ENSMUST00000096612; ENSMUST00000176838; BC132386; BC138489; OTTMUST00000103633; uc012eml.1	Vmn1r4	vomeronasal 1 receptor 4	chr6	+	Multiple_Complex	56924015	56958100
TC0600000681.mm.2	5,91	5,82	0,99	0,68	T	T	1,06	0,7219	0,9104	T	NM_134174; ENSMUST00000164307; BC138068; BC138069; OTTMUST00000103634; uc009cbt.1	Vmn1r5	vomeronasal 1 receptor 5	chr6	+	Coding	56985295	56986350
TC0600000682.mm.2	7,3	6,8	0,83	0,39	T	T	1,42	0,2170	0,6424	T	NM_134175; ENSMUST00000079669; BC125532; BC125534; OTTMUST00000103635; uc009cbu.1	Vmn1r6	vomeronasal 1 receptor 6	chr6	+	Coding	57002300	57003363
TC0600000683.mm.2	5,31	4,79	0,32	0,29	T	F	1,44	0,0302	0,3543	F	NM_134187; ENSMUST00000078186; OTTMUST00000103636; uc009cbv.1	Vmn1r8	vomeronasal 1 receptor 8	chr6	+	Coding	57035913	57037125
TC0600000684.mm.2	7	7,3	0,46	0,42	T	T	-1,23	0,2811	0,6889	T	NM_134185; ENSMUST00000171186; BC132241; BC132577; OTTMUST00000103637; uc009cbw.2	Vmn1r9	vomeronasal 1 receptor 9	chr6	+	Coding	57070895	57071945
TC0600000685.mm.2	7,12	7,45	0,74	0,43	T	T	-1,26	0,6407	0,8755	T	NM_053231; ENSMUST00000176073; OTTMUST00000103649; uc009cbx.1	Vmn1r10	vomeronasal 1 receptor 10	chr6	+	Coding	57113396	57114367
TC0600000686.mm.2	6,09	6,07	0,61	0,31	T	T	1,01	0,8938	0,9664	T	NM_053233; ENSMUST00000176954; BC104398; BC104399; OTTMUST00000103650; uc009cby.1	Vmn1r11	vomeronasal 1 receptor 11	chr6	+	Coding	57137299	57138325
TC0600000687.mm.2	6,61	6,11	0,59	0,38	T	T	1,41	0,6238	0,8677	T	NM_001101579; ENSMUST00000073384; OTTMUST00000103678; uc012emn.1	Vmn1r12	vomeronasal 1 receptor 12	chr6	+	Coding	57158920	57159854
TC0600000689.mm.2	5,35	5,52	0,3	0,33	T	F	-1,12	0,6251	0,8680	F	NM_053235; ENSMUST00000078885; OTTMUST00000103680; uc009cbz.1	Vmn1r13	vomeronasal 1 receptor 13	chr6	+	Coding	57209858	57210760
TC0600000690.mm.2	6,47	6,66	0,49	0,6	T	T	-1,14	0,8131	0,9416	T	NM_053237; ENSMUST00000176376; OTTMUST00000103681; uc009cca.1	Vmn1r14	vomeronasal 1 receptor 14	chr6	+	Coding	57232843	57234371
TC0600000691.mm.2	5,55	5,81	0,53	0,41	T	T	-1,19	0,6274	0,8689	T	NM_053236; ENSMUST00000071304; BC115501; BC115502; OTTMUST00000103741; uc009ccb.1	Vmn1r15	vomeronasal 1 receptor 15	chr6	+	Coding	57258149	57259048
TC0600000694.mm.2	7,24	6,91	0,76	0,44	T	T	1,26	0,3541	0,7356	T	NM_134182; ENSMUST00000089830; BC125351; BC132235; OTTMUST00000103764; uc009ccf.1	Vmn1r19	vomeronasal 1 receptor 19	chr6	+	Coding	57404366	57405483
TC0600000695.mm.2	5,3	5,12	0,36	0,36	T	T	1,14	0,5926	0,8537	T	NM_001101533; ENSMUST00000176085; OTTMUST00000103765; uc012emo.1	Vmn1r20	vomeronasal 1 receptor 20	chr6	+	Coding	57431644	57432695
TC0600000698.mm.2	6,57	6,4	0,21	0,26	T	T	1,12	0,4425	0,7863	T	NM_133737; ENSMUST00000050077; ENSMUST00000072954; ENSMUST00000153777; BC016072; OTTMUST00000056283; OTTMUST00000056284; OTTMUST00000056285; uc009ccn.2	Lancl2	LanC (bacterial lantibiotic synthetase component C)-like 2	chr6	+	Coding	57702455	57739449
TC0600000705.mm.2	7,06	6,92	1,05	0,6	T	T	1,1	0,7767	0,9303	T	NM_134180; ENSMUST00000176874; OTTMUST00000103848; uc012emp.1; uc012emq.1	Vmn1r28	vomeronasal 1 receptor 28	chr6	+	Coding	58262307	58266660
TC0600000706.mm.2	7,23	6,81	0,58	0,25	T	T	1,34	0,2031	0,6345	T	NM_053232; ENSMUST00000168416; BC150722; OTTMUST00000103853; uc009ccy.1	Vmn1r29	vomeronasal 1 receptor 29	chr6	+	Coding	58307268	58308290
TC0600000711.mm.2	10,44	10,83	0,57	0,19	T	T	-1,3	0,1012	0,5209	T	NM_011920; ENSMUST00000031822; ENSMUST00000114294; ENSMUST00000124542; ENSMUST00000134426; ENSMUST00000143447; ENSMUST00000143752; ENSMUST00000145161; ENSMUST00000145685; ENSMUST00000147213; ENSMUST00000148008; BC053730; OTTMUST00000052779; OTTMUST00000052780; OTTMUST00000052781; OTTMUST00000052782; OTTMUST00000052783; OTTMUST00000052784; OTTMUST00000053403; OTTMUST00000053404; OTTMUST00000053405; OTTMUST00000053406; uc009cdb.1; uc009cdc.1	Abcg2	ATP-binding cassette, sub-family G (WHITE), member 2	chr6	+	Multiple_Complex	58584523	58692869
TC0600000714.mm.2	7,35	7,21	0,36	0,33	T	T	1,1	0,8926	0,9659	T	NM_028705; ENSMUST00000031823; ENSMUST00000041401; ENSMUST00000122908; ENSMUST00000122981; ENSMUST00000126292; ENSMUST00000131132; ENSMUST00000141600; ENSMUST00000154290; BC042574; BC145978; BC145980; OTTMUST00000042010; OTTMUST00000042011; OTTMUST00000042012; OTTMUST00000042013; OTTMUST00000042014; OTTMUST00000042015; OTTMUST00000042016; OTTMUST00000042017; uc009cde.1; uc009cdf.1; uc009cdh.1; uc012ems.1	Herc3	hect domain and RLD 3	chr6	+	Multiple_Complex	58831465	58920398
TC0600000718.mm.2	11,87	12,07	0,34	0,16	T	T	-1,15	0,5207	0,8217	T	NM_001081145; ENSMUST00000062626; BC120592; BC125491; OTTMUST00000095583; uc009cdj.1	Tigd2	tigger transposable element derived 2	chr6	+	Multiple_Complex	59208870	59212033
TC0600000724.mm.2	6,94	6,86	0,08	0,25	T	T	1,05	0,7778	0,9305	T	NM_001163507; NM_027613; ENSMUST00000129603; ENSMUST00000145763; BC137623; BC144789; OTTMUST00000086471; OTTMUST00000086472; uc009cdq.1; uc009cdr.2; uc012emu.1	Mmrn1	multimerin 1	chr6	+	Multiple_Complex	60924976	60989378
TC0600000725.mm.2	5,99	6,05	0,14	0,31	T	T	-1,04	0,7963	0,9359	T	NM_001164316; NM_183310; ENSMUST00000045522; ENSMUST00000067307; ENSMUST00000126214; ENSMUST00000131989; ENSMUST00000133478; ENSMUST00000134710; ENSMUST00000145554; ENSMUST00000147576; BC107398; BC107399; BC117738; OTTMUST00000086474; OTTMUST00000086475; OTTMUST00000086476; OTTMUST00000086477; OTTMUST00000086478; OTTMUST00000086479; OTTMUST00000086480; uc009cdu.2; uc009cdv.2; uc009cdw.2; uc012emv.1	Ccser1	coiled-coil serine rich 1	chr6	+	Multiple_Complex	61180324	62382865
TC0600000735.mm.2	8,95	8,9	0,76	0,27	T	T	1,04	0,3807	0,7527	T	NM_008167; ENSMUST00000095852; ENSMUST00000159319; ENSMUST00000159561; ENSMUST00000160408; ENSMUST00000161105; ENSMUST00000162968; BC139823; OTTMUST00000087192; OTTMUST00000087193; OTTMUST00000087194; OTTMUST00000087195; OTTMUST00000087196; OTTMUST00000087197; uc009cdx.1; uc009cdy.1; uc009cdz.1	Grid2	glutamate receptor, ionotropic, delta 2	chr6	+	Multiple_Complex	63255876	64668282
TC0600000754.mm.2	5,85	5,79	0,23	0,24	T	T	1,05	0,6038	0,8595	T	NM_007500; ENSMUST00000101351; BC010820; BC051256; uc009ceb.2	Atoh1	atonal homolog 1 (Drosophila)	chr6	+	Coding	64729146	64731243
TC0600000758.mm.2	9,6	9,69	0,29	0,13	T	T	-1,06	0,9339	0,9802	T	NM_001253392; NM_007958; ENSMUST00000031984; BC042442; uc009ced.1; uc012emw.1	Smarcad1	SWI/SNF-related, matrix-associated actin-dependent regulator of chromatin, subfamily a, containing DEAD/H box 1	chr6	+	Multiple_Complex	65042667	65116050
TC0600000763.mm.2	8,31	7,97	0,62	0,37	T	T	1,26	0,3482	0,7314	T	NM_175524; ENSMUST00000133352; ENSMUST00000136016; ENSMUST00000170608; BC119578; BC119579; uc009cef.2	C130060K24Rik	RIKEN cDNA C130060K24 gene	chr6	+	Coding	65381105	65458150
TC0600000764.mm.2	10,8	10,41	0,3	0,41	T	T	1,31	0,0637	0,4563	T	NM_001001495; ENSMUST00000114236; ENSMUST00000131482; BC104393; OTTMUST00000040385; OTTMUST00000040386; uc009ceg.1; uc009ceh.1	Tnip3	TNFAIP3 interacting protein 3	chr6	+	Multiple_Complex	65590398	65634040
TC0600000765.mm.2	6,22	5,74	0,37	0,15	T	T	1,4	0,0511	0,4207	T	NM_172399; ENSMUST00000054351; ENSMUST00000169795; BC047154; OTTMUST00000090205; OTTMUST00000090207; uc009cei.1	Ndnf	neuron-derived neurotrophic factor	chr6	+	Multiple_Complex	65671590	65706930
TC0600000768.mm.2	5,09	4,95	0,24	0,3	T	T	1,1	0,3287	0,7200	T	NM_027547; ENSMUST00000031973; ENSMUST00000031976; ENSMUST00000081219; ENSMUST00000172638; ENSMUST00000173538; BC138901; BC138902; OTTMUST00000094991; OTTMUST00000094992; OTTMUST00000094993; OTTMUST00000094994; OTTMUST00000094995; uc009cej.1; uc009cek.1; uc009cel.1; uc012emx.1	Prdm5	PR domain containing 5	chr6	+	Multiple_Complex	65778962	65937010
TC0600000770.mm.2	6,82	7	0,24	0,26	T	T	-1,13	0,3479	0,7314	T	NM_001161773; ENSMUST00000043382; uc009cem.2	4930544G11Rik	RIKEN cDNA 4930544G11 gene	chr6	+	Coding	65952571	65954014
TC0600000772.mm.2	9,85	10,23	0,29	0,13	T	T	-1,3	0,0267	0,3372	T	NM_019499; ENSMUST00000101343; ENSMUST00000116605; ENSMUST00000125430; ENSMUST00000135411; BC089012; OTTMUST00000056850; OTTMUST00000056851; OTTMUST00000056852; OTTMUST00000056853; uc009cen.1; uc009ceo.1	Mad2l1	MAD2 mitotic arrest deficient-like 1	chr6	+	Multiple_Complex	66535390	66541033
TC0600000774.mm.2	4,82	4,95	0,42	0,18	F	F	-1,1	0,3878	0,7586	F	NM_134165; ENSMUST00000077482; OTTMUST00000103909; uc009cet.1	Vmn1r37	vomeronasal 1 receptor 37	chr6	+	Coding	66731392	66732300
TC0600000775.mm.2	14,04	14,04	0,15	0,1	T	T	1	0,9536	0,9871	T	NM_001177556; NM_001177557; NM_001177558; NM_001177559; NM_001177560; NM_025278; ENSMUST00000043148; ENSMUST00000114222; ENSMUST00000114224; ENSMUST00000114225; ENSMUST00000114226; ENSMUST00000114227; ENSMUST00000114228; BC040685; OTTMUST00000055301; OTTMUST00000055302; OTTMUST00000055303; OTTMUST00000055304; OTTMUST00000055305; OTTMUST00000055306; OTTMUST00000055307; uc009cew.2; uc009cex.2; uc009cey.2; uc009cez.2; uc009cfa.2; uc009cfb.2	Gng12	guanine nucleotide binding protein (G protein), gamma 12	chr6	+	Multiple_Complex	66896397	67021361
TC0600000788.mm.2	13,46	13,54	0,31	0,23	T	T	-1,06	0,4673	0,7984	T	NM_001113564; NM_001113565; NM_001113566; NM_025814; ENSMUST00000042990; BC013665; BC030502; uc009cfh.1; uc009cfi.1; uc009cfj.2; uc009cfk.2; uc009cfl.2; uc009cfm.2; uc009cfn.2	Serbp1	serpine1 mRNA binding protein 1	chr6	+	Multiple_Complex	67266979	67289995
TC0600000805.mm.2	5,55	5,3	0,54	0,6	T	T	1,19	0,4632	0,7964	T	ENSMUST00000114209	Gm11143	predicted gene 11143 [Source:MGI Symbol;Acc:MGI:3809111]	chr6	+	Coding	69600066	69617424
TC0600000813.mm.2	9,12	9,11	0,13	0,18	T	T	1,01	0,6390	0,8748	T	NM_010121; ENSMUST00000034093; ENSMUST00000159401; ENSMUST00000161316; ENSMUST00000162950; BC054809; OTTMUST00000077032; OTTMUST00000077033; OTTMUST00000077034; OTTMUST00000077035; uc009cga.1; uc009cgb.1; uc009cgc.1	Eif2ak3	eukaryotic translation initiation factor 2 alpha kinase 3	chr6	+	Multiple_Complex	70844515	70905245
TC0600000816.mm.2	4,79	4,75	0,12	0,22	T	T	1,02	0,9666	0,9910	T	NM_001101464; ENSMUST00000069634; ENSMUST00000163089; OTTMUST00000087202; uc012ene.1	Foxi3	forkhead box I3	chr6	+	Coding	70956531	70961066
TC0600000821.mm.2	5,24	5,22	0,25	0,2	T	T	1,02	0,8694	0,9584	T	NM_017399; ENSMUST00000067492; BC009812; OTTMUST00000055875; uc009cgh.1	Fabp1	fatty acid binding protein 1, liver	chr6	+	Coding	71199827	71205023
TC0600000822.mm.2	12,29	12,49	0,48	0,15	T	T	-1,15	0,3043	0,7035	T	NM_145568; NR_106192; ENSMUST00000080949; ENSMUST00000168700; BC005704; BC046798; BC069863; uc009cgm.1; uc009cgn.1	Krcc1; Mir8112	lysine-rich coiled-coil 1; microRNA 8112	chr6	+	Multiple_Complex	71271671	71285319
TC0600000824.mm.2	5,61	5,68	0,15	0,3	T	T	-1,05	0,6473	0,8778	T	BC147402; uc012enf.1	Gm1070	predicted gene 1070	chr6	+	Coding	71293765	71302880
TC0600000826.mm.2	6,7	6,31	0,59	0,45	T	T	1,31	0,2597	0,6719	T	NM_009858; ENSMUST00000065248; uc009cgp.1	Cd8b1	CD8 antigen, beta chain 1	chr6	+	Coding	71322812	71337477
TC0600000827.mm.2	6,51	6,12	0,23	0,14	T	T	1,31	0,0126	0,2534	T	NM_001081110; NM_009857; ENSMUST00000066747; ENSMUST00000172321; BC030679; uc009cgr.1; uc009cgs.1	Cd8a	CD8 antigen, alpha chain	chr6	+	Coding	71373427	71379171
TC0600000829.mm.2	10,05	10,03	0,15	0,19	T	T	1,02	0,2058	0,6362	T	NM_009543; ENSMUST00000064637; ENSMUST00000114178; ENSMUST00000114179; ENSMUST00000150069; BC137624; OTTMUST00000058650; OTTMUST00000058651; uc009cgv.1	Rnf103	ring finger protein 103	chr6	+	Multiple_Complex	71493894	71525020
TC0600000830.mm.2	12,02	12,12	0,3	0,22	T	T	-1,07	0,2234	0,6470	T	NM_025783; ENSMUST00000059462; ENSMUST00000065364; ENSMUST00000127774; ENSMUST00000128382; ENSMUST00000132917; ENSMUST00000142169; BC049964; OTTMUST00000057482; OTTMUST00000057483; OTTMUST00000057484; OTTMUST00000057485; OTTMUST00000057486; OTTMUST00000057487; uc009cgw.1; uc009cgx.1	Chmp3	charged multivesicular body protein 3	chr6	+	Multiple_Complex	71543797	71582609
TC0600000834.mm.2	6,52	6,42	0,38	0,34	T	T	1,07	0,4351	0,7833	T	NM_178608; ENSMUST00000121469; BC046826; OTTMUST00000073709; uc009chc.2	Reep1	receptor accessory protein 1	chr6	+	Coding	71707561	71810710
TC0600000838.mm.2	11,07	11,46	0,43	0,13	T	T	-1,32	0,0482	0,4139	T	NM_001253681; NM_001253686; NM_001253687; NM_001253688; NM_001253689; NM_029673; ENSMUST00000064062; ENSMUST00000101301; ENSMUST00000114151; ENSMUST00000165331; ENSMUST00000166938; ENSMUST00000166975; ENSMUST00000167244; ENSMUST00000171057; OTTMUST00000091820; OTTMUST00000091821; OTTMUST00000091822; OTTMUST00000091823; OTTMUST00000091824; OTTMUST00000091825; OTTMUST00000091826; OTTMUST00000091827; uc009che.2; uc009chg.2; uc009chi.2; uc009chj.2; uc009chk.2; uc009chl.2; uc009chm.2; uc009chn.1; uc009cho.1; uc012eng.2	Immt	inner membrane protein, mitochondrial	chr6	+	Multiple_Complex	71831320	71877401
TC0600000839.mm.2	8,37	9,3	0,68	0,51	T	T	-1,9	0,2061	0,6362	T	NM_009088; ENSMUST00000055296; BC053744; uc009cht.2; uc009chu.2; uc009chv.2; uc009chw.1; uc009chx.1	Polr1a	polymerase (RNA) I polypeptide A	chr6	+	Multiple_Complex	71909053	71985206
TC0600000841.mm.2	13,22	14,09	0,21	0,24	T	T	-1,83	0,0002	0,0509	T	NM_001035228; NM_011375; ENSMUST00000069994; ENSMUST00000114112; BC138557; BC138559	St3gal5	ST3 beta-galactoside alpha-2,3-sialyltransferase 5	chr6	+	Coding	72097608	72154570
TC0600000846.mm.2	6,76	6,57	0,21	0,09	T	T	1,14	0,1654	0,6009	T	NM_001282071; ENSMUST00000070437; ENSMUST00000182014; ENSMUST00000182765; ENSMUST00000183018; ENSMUST00000183278; OTTMUST00000116671; OTTMUST00000116672; OTTMUST00000116673; OTTMUST00000116674	Sftpb	surfactant associated protein B	chr6	+	Coding	72303245	72314371
TC0600000848.mm.2	9,03	9,57	0,59	0,29	T	T	-1,46	0,0728	0,4754	T	NM_026696; ENSMUST00000077783; BC064080; BC066053; BC117812; uc009cig.2	0610030E20Rik	RIKEN cDNA 0610030E20 gene	chr6	+	Multiple_Complex	72347317	72353162
TC0600000849.mm.2	6,58	6,76	0,46	0,16	T	T	-1,14	0,1958	0,6285	T	NM_144916; ENSMUST00000069695; ENSMUST00000132243; BC014685; BC028825; OTTMUST00000056625; OTTMUST00000056626; uc009cih.1	Tmem150a	transmembrane protein 150A	chr6	+	Coding	72355447	72359762
TC0600000850.mm.2	9,67	10,11	0,3	0,17	T	T	-1,35	0,0639	0,4571	T	NM_019802; ENSMUST00000065906; ENSMUST00000132995; BC138763; BC138764; OTTMUST00000065266; OTTMUST00000065267	Ggcx	gamma-glutamyl carboxylase	chr6	+	Multiple_Complex	72414308	72431106
TC0600000852.mm.2	8,81	8,4	0,32	0,29	T	T	1,33	0,0590	0,4456	T	NM_001042534; NM_001271395; NM_001271415; NM_007599; ENSMUST00000071044; ENSMUST00000114071; ENSMUST00000114072; ENSMUST00000126101; ENSMUST00000126124; ENSMUST00000127770; ENSMUST00000134809; ENSMUST00000137435; ENSMUST00000155188; ENSMUST00000155705; ENSMUST00000156168; BC003480; BC023101; OTTMUST00000053196; OTTMUST00000053198; OTTMUST00000053199; OTTMUST00000053201; OTTMUST00000053202; OTTMUST00000053203; OTTMUST00000053204; OTTMUST00000053205; OTTMUST00000053206; OTTMUST00000053207; OTTMUST00000053521	Capg	capping protein (actin filament), gelsolin-like	chr6	+	Multiple_Complex	72544391	72562983
TC0600000854.mm.2	11,83	11,49	0,51	0,14	T	T	1,26	0,1101	0,5358	T	NM_026159; ENSMUST00000070597; ENSMUST00000129071; ENSMUST00000175824; ENSMUST00000176168; ENSMUST00000176364; BC117751; OTTMUST00000066600; OTTMUST00000066601; OTTMUST00000103852; OTTMUST00000103867; OTTMUST00000103868; uc009cix.1	Retsat	retinol saturase (all trans retinol 13,14 reductase)	chr6	+	Multiple_Complex	72598475	72608425
TC0600000856.mm.2	6,53	6,57	0,37	0,25	T	T	-1,03	0,9172	0,9748	T	NR_040421; NR_040422; uc029vwf.1; uc029vwg.1	Gm15401	predicted gene 15401	chr6	+	Multiple_Complex	72629288	72637717
TC0600000866.mm.2	9,77	9,98	0,4	0,51	T	T	-1,16	0,3467	0,7303	T	NM_019879; ENSMUST00000064740; ENSMUST00000123159; ENSMUST00000127660; ENSMUST00000173366; ENSMUST00000173409; BC011087; OTTMUST00000057082; OTTMUST00000057083; OTTMUST00000057084; OTTMUST00000098312; OTTMUST00000098313; uc009cjl.2; uc009cjm.2	Suclg1	succinate-CoA ligase, GDP-forming, alpha subunit	chr6	+	Multiple_Complex	73248382	73276911
TC0600000871.mm.2	4,52	4,32	0,24	0,16	T	T	1,15	0,3084	0,7059	T	NM_028880; ENSMUST00000020400; ENSMUST00000159616; ENSMUST00000161677; ENSMUST00000161811; BC027803; OTTMUST00000087620; OTTMUST00000087621; OTTMUST00000087622; OTTMUST00000087623; uc009cjt.1; uc009cju.1; uc009cjv.1	Lrrtm1	leucine rich repeat transmembrane neuronal 1	chr6	+	Coding	77242689	77257791
TC0600000875.mm.2	7,09	6,93	0,23	0,2	T	T	1,11	0,5067	0,8154	T	NM_011036; ENSMUST00000096904; BC027525; uc009cjw.1	Reg3b	regenerating islet-derived 3 beta	chr6	+	Coding	78370885	78373466
TC0600000876.mm.2	6,5	6,27	0,22	0,24	T	T	1,17	0,1758	0,6112	T	NM_011259; ENSMUST00000101272; BC119153; uc009cjy.1	Reg3a	regenerating islet-derived 3 alpha	chr6	+	Coding	78380709	78383839
TC0600000877.mm.2	6,34	5,99	0,38	0,3	T	T	1,27	0,1855	0,6205	T	NM_009043; ENSMUST00000023906; BC098503; uc009cjz.1	Reg2	regenerating islet-derived 2	chr6	+	Coding	78405155	78408099
TC0600000878.mm.2	5,43	5,11	0,56	0,29	T	T	1,24	0,4649	0,7971	T	NM_009042; ENSMUST00000079926; BC028761; uc009cka.1	Reg1	regenerating islet-derived 1	chr6	+	Coding	78420227	78428666
TC0600000884.mm.2	6,49	6,61	0,4	0,43	T	T	-1,09	0,7539	0,9221	T	NM_001190732; ENSMUST00000179797; uc012eno.1	Gm20594	predicted gene, 20594	chr6	+	Coding	79818031	79818364
TC0600000885.mm.2	5,24	5,14	0,21	0,52	T	F	1,07	0,7633	0,9261	F	NM_001134743; NM_001282102; NM_178731; ENSMUST00000074662; ENSMUST00000126005; ENSMUST00000126399; ENSMUST00000128718; ENSMUST00000133918; ENSMUST00000136421; ENSMUST00000145407; ENSMUST00000147663; BC037216; OTTMUST00000086178; OTTMUST00000086179; OTTMUST00000086180; OTTMUST00000086181; OTTMUST00000086182; OTTMUST00000086183; OTTMUST00000086184; uc009ckf.2; uc012enp.1; uc012enq.1	Lrrtm4	leucine rich repeat transmembrane neuronal 4	chr6	+	Coding	80018877	80810143
TC0600000900.mm.2	10,22	10,46	0,28	0,54	T	T	-1,19	0,5837	0,8494	T	NM_177884; ENSMUST00000043195; ENSMUST00000127949; ENSMUST00000129678; ENSMUST00000132301; ENSMUST00000147673; ENSMUST00000152996; OTTMUST00000055969; OTTMUST00000055970; OTTMUST00000055971; OTTMUST00000055972; OTTMUST00000055973; OTTMUST00000061313; uc009clc.1; uc009cld.1; uc009cle.1	Gcfc2	GC-rich sequence DNA binding factor 2	chr6	+	Multiple_Complex	81923669	81959915
TC0600000902.mm.2	7,82	7,98	0,29	0,33	T	T	-1,11	0,2005	0,6323	T	NM_145570; ENSMUST00000042974; ENSMUST00000149023; ENSMUST00000150691; ENSMUST00000150976; BC014699; BC027150; OTTMUST00000066736; OTTMUST00000066737; OTTMUST00000066738; OTTMUST00000066739; uc009clg.2	Eva1a	eva-1 homolog A (C. elegans)	chr6	+	Multiple_Complex	82041043	82093099
TC0600000904.mm.2	6,37	5,89	0,46	0,51	T	T	1,4	0,1226	0,5528	T	NM_009313; ENSMUST00000032122; BC075631; BC098332; uc009clh.2; uc009cli.2	Tacr1	tachykinin receptor 1	chr6	+	Coding	82402475	82560104
TC0600000912.mm.2	6,19	6,19	0,19	0,2	T	T	1	0,5010	0,8126	T	NM_033079; ENSMUST00000113980; ENSMUST00000144906; BC119803; BC122521; OTTMUST00000058823; OTTMUST00000058824; uc009clp.2	M1ap	meiosis 1 associated protein	chr6	+	Multiple_Complex	82946902	83030309
TC0600000914.mm.2	11,7	11,9	0,28	0,24	T	T	-1,15	0,2564	0,6697	T	NM_013586; ENSMUST00000000707; ENSMUST00000101257; ENSMUST00000152679; ENSMUST00000155502; BC011298; OTTMUST00000053823; OTTMUST00000053824; OTTMUST00000053825; OTTMUST00000053826; uc009clt.1; uc012env.1	Loxl3	lysyl oxidase-like 3	chr6	+	Multiple_Complex	83034173	83052564
TC0600000916.mm.2	13,9	14,12	0,44	0,19	T	T	-1,17	0,1170	0,5464	T	NM_007517; ENSMUST00000092618; BC012699; BC016485	Aup1	ancient ubiquitous protein 1	chr6	+	Multiple_Complex	83054653	83057682
TC0600000917.mm.2	7,25	7,03	0,32	0,4	T	T	1,17	0,9628	0,9905	T	NM_033606; ENSMUST00000077502; BC075680; uc009cmb.1; uc009cmc.1; uc009cmd.1	Dqx1	DEAQ RNA-dependent ATPase	chr6	+	Coding	83057844	83067219
TC0600000919.mm.2	9,36	9,55	0,27	0,33	T	T	-1,14	0,1859	0,6205	T	NM_197992; ENSMUST00000092614; ENSMUST00000165164; ENSMUST00000176027; ENSMUST00000176089; ENSMUST00000176100; ENSMUST00000176372; ENSMUST00000177177; BC028560; OTTMUST00000103491; OTTMUST00000103492; OTTMUST00000103493; OTTMUST00000103494; OTTMUST00000103495; OTTMUST00000103496; uc009cmg.1; uc009cmh.1	Pcgf1	polycomb group ring finger 1	chr6	+	Multiple_Complex	83077869	83080855
TC0600000920.mm.2	6,07	6,49	0,17	0,32	T	T	-1,34	0,0611	0,4506	T	NM_010692; ENSMUST00000041265; ENSMUST00000151508; BC109347; OTTMUST00000056617; OTTMUST00000056618; uc009cmi.1	Lbx2	ladybird homeobox homolog 2 (Drosophila)	chr6	+	Multiple_Complex	83086365	83088243
TC0600000921.mm.2	8,94	8,87	0,6	0,39	T	T	1,05	0,6563	0,8814	T	NM_001081266; NM_026744; ENSMUST00000101254; ENSMUST00000113938; ENSMUST00000129656; ENSMUST00000134891; BC022162; BC065995; OTTMUST00000059408; OTTMUST00000059409; OTTMUST00000059411; uc009cmj.1; uc009cmm.1	Ccdc142; Mrpl53	coiled-coil domain containing 142; mitochondrial ribosomal protein L53	chr6	+	Multiple_Complex	83101516	83109939
TC0600000922.mm.2	9,52	10,18	0,29	0,3	T	T	-1,58	0,0088	0,2226	T	NM_020619; ENSMUST00000032114; ENSMUST00000145403; BC051949; OTTMUST00000059442; OTTMUST00000059443; uc009cmn.1	Mogs	mannosyl-oligosaccharide glucosidase	chr6	+	Multiple_Complex	83115496	83118898
TC0600000923.mm.2	7,75	7,36	0,59	0,12	T	T	1,32	0,0618	0,4527	T	NM_001136227; NM_009106; NM_133641; ENSMUST00000065512; ENSMUST00000087938; ENSMUST00000121093; ENSMUST00000129316; ENSMUST00000130622; ENSMUST00000133226; ENSMUST00000135490; BC013820; OTTMUST00000066648; OTTMUST00000066649; OTTMUST00000066650; OTTMUST00000066651; OTTMUST00000066652; OTTMUST00000066653; OTTMUST00000066654; uc009cms.2; uc009cmt.2; uc009cmu.2	Rtkn	rhotekin	chr6	+	Multiple_Complex	83135463	83152579
TC0600000924.mm.2	6,44	6,27	0,27	0,35	T	T	1,12	0,3637	0,7413	T	NM_027948; ENSMUST00000032106; BC126949; uc009cmx.2; uc009cmy.2; uc012enw.1	1700003E16Rik	RIKEN cDNA 1700003E16 gene	chr6	+	Coding	83156404	83162975
TC0600000925.mm.2	9,65	10,04	0,27	0,25	T	T	-1,32	0,1109	0,5369	T	NM_001198866; NM_001198867; NM_007835; ENSMUST00000077407; ENSMUST00000113907; ENSMUST00000113913; ENSMUST00000113918; ENSMUST00000113919; ENSMUST00000123313; ENSMUST00000127824; ENSMUST00000130212; ENSMUST00000130917; ENSMUST00000141680; ENSMUST00000153793; ENSMUST00000154420; BC066061; OTTMUST00000060133; OTTMUST00000060250; OTTMUST00000060251; OTTMUST00000060252; OTTMUST00000060253; OTTMUST00000060254; OTTMUST00000060255; OTTMUST00000060256; OTTMUST00000060257; OTTMUST00000060258; OTTMUST00000060259; OTTMUST00000060260; uc009cmz.2; uc009cna.2; uc009cnc.1	Dctn1	dynactin 1	chr6	+	Multiple_Complex	83165920	83200118
TC0600000926.mm.2	7,07	6,75	0,2	0,26	T	T	1,24	0,2839	0,6906	T	NM_001166067; ENSMUST00000039212; ENSMUST00000113899; ENSMUST00000113900; ENSMUST00000122897; ENSMUST00000131432; ENSMUST00000141863; OTTMUST00000054184; OTTMUST00000054185; OTTMUST00000054186; OTTMUST00000054188; OTTMUST00000054189; uc009cnd.2; uc012enx.1	Slc4a5	solute carrier family 4, sodium bicarbonate cotransporter, member 5	chr6	+	Multiple_Complex	83219828	83304945
TC0600000927.mm.2	12,91	13,38	0,32	0,34	T	T	-1,38	0,0148	0,2729	T	NM_145571; ENSMUST00000038658; ENSMUST00000055261; ENSMUST00000101245; ENSMUST00000133045; ENSMUST00000146420; ENSMUST00000155580; BC009149; BC033463; OTTMUST00000054454; OTTMUST00000054459; OTTMUST00000054460; OTTMUST00000054461; OTTMUST00000054471; OTTMUST00000054472; uc009cnf.1; uc012eny.1	Mob1a	MOB kinase activator 1A	chr6	+	Multiple_Complex	83326016	83343776
TC0600000928.mm.2	9,34	9,25	0,34	0,22	T	T	1,06	0,9689	0,9917	T	NM_175277; ENSMUST00000055875; ENSMUST00000120040; ENSMUST00000122216; ENSMUST00000127769; ENSMUST00000133122; ENSMUST00000134765; ENSMUST00000136501; ENSMUST00000148875; ENSMUST00000151329; BC116947; BC116949; OTTMUST00000066753; OTTMUST00000066754; OTTMUST00000066755; OTTMUST00000066756; OTTMUST00000066757; OTTMUST00000066758; OTTMUST00000066759; OTTMUST00000066760; OTTMUST00000066761; uc009cnh.1	Bola3	bolA-like 3 (E. coli)	chr6	+	Multiple_Complex	83349147	83360136
TC0600000935.mm.2	6,69	6,78	0,14	0,17	T	T	-1,06	0,7482	0,9198	T	NM_011912; ENSMUST00000037807; BC090635; BC116389; BC116390; OTTMUST00000096829; uc009cob.1	Vax2	ventral anterior homeobox 2	chr6	+	Coding	83711264	83738313
TC0600000937.mm.2	6,7	6,81	0,26	0,28	T	T	-1,08	0,7832	0,9327	T	NM_134157; ENSMUST00000006431; BC017127; BC062202; uc009coc.1	Atp6v1b1	ATPase, H+ transporting, lysosomal V1 subunit B1	chr6	+	Coding	83743017	83758832
TC0600000939.mm.2	5,25	5,13	0,08	0,22	T	T	1,08	0,6179	0,8654	T	NM_029245; ENSMUST00000014891; uc009cod.1	Ankrd53	ankyrin repeat domain 53	chr6	+	Coding	83762644	83768326
TC0600000941.mm.2	10,15	10,06	0,22	0,3	T	T	1,06	0,4932	0,8088	T	NM_001164187; NM_019542; ENSMUST00000037376; ENSMUST00000113850; ENSMUST00000113851; ENSMUST00000128262; ENSMUST00000141611; ENSMUST00000146117; ENSMUST00000150322; ENSMUST00000151147; BC004689; OTTMUST00000058043; OTTMUST00000058044; OTTMUST00000058045; OTTMUST00000058046; OTTMUST00000058047; OTTMUST00000058048; OTTMUST00000058049; OTTMUST00000058050; uc009coh.2; uc009coi.2	Nagk	N-acetylglucosamine kinase	chr6	+	Multiple_Complex	83794982	83805996
TC0600000943.mm.2	12,73	13,15	0,28	0,18	T	T	-1,34	0,0085	0,2199	T	NM_001166371; NM_008717; ENSMUST00000032088; ENSMUST00000113835; ENSMUST00000113836; BC076615	Zfp638	zinc finger protein 638	chr6	+	Multiple_Complex	83914353	83986871
TC0600000948.mm.2	6,42	6,31	0,25	0,2	T	T	1,08	0,8928	0,9660	T	NM_001077694; NM_021469; ENSMUST00000081904; ENSMUST00000089595; ENSMUST00000113818; ENSMUST00000113821; ENSMUST00000113823; ENSMUST00000127459; ENSMUST00000128965; ENSMUST00000142711; ENSMUST00000152646; ENSMUST00000153860; ENSMUST00000168387; OTTMUST00000053043; OTTMUST00000053044; OTTMUST00000053045; OTTMUST00000053047; OTTMUST00000053049; OTTMUST00000053050; OTTMUST00000053500; OTTMUST00000053961; uc009cov.1	Dysf	dysferlin	chr6	+	Multiple_Complex	84008590	84211060
TC0600000958.mm.2	7,1	6,99	0,16	0,06	T	T	1,08	0,4608	0,7951	T	NM_010131; ENSMUST00000045942; ENSMUST00000173919; OTTMUST00000096120; OTTMUST00000096121; uc009cpi.1	Emx1	empty spiracles homeobox 1	chr6	+	Multiple_Complex	85187438	85429184
TC0600000961.mm.2	7,87	7,83	0,37	0,28	T	T	1,03	0,4269	0,7784	T	NM_001007472; ENSMUST00000089578; ENSMUST00000174469; BC139154; BC139155; OTTMUST00000096804; OTTMUST00000096805; uc009cpp.2	Noto	notochord homolog (Xenopus laevis)	chr6	+	Coding	85423886	85428877
TC0600000962.mm.2	7,72	7,88	0,54	0,5	T	T	-1,12	0,0453	0,4038	T	NM_144918; ENSMUST00000045693; ENSMUST00000130928; ENSMUST00000134405; ENSMUST00000152218; ENSMUST00000153749; ENSMUST00000156322; BC016525; OTTMUST00000042294; OTTMUST00000042295; OTTMUST00000042296; OTTMUST00000042297; OTTMUST00000042298; OTTMUST00000042299; uc009cpq.1	Smyd5	SET and MYND domain containing 5	chr6	+	Multiple_Complex	85431976	85446435
TC0600000963.mm.2	6,75	7,37	0,56	0,44	T	T	-1,54	0,0531	0,4270	T	NM_007638; ENSMUST00000032078; BC008255; uc009cpv.2	Cct7	chaperonin containing Tcp1, subunit 7 (eta)	chr6	+	Multiple_Complex	85451505	85468477
TC0600000964.mm.2	7,59	7,1	0,15	0,11	T	T	1,41	0,0032	0,1486	T	NM_145223; ENSMUST00000072018; OTTMUST00000059068; uc009cpz.1	Alms1	Alstrom syndrome 1	chr6	+	Multiple_Complex	85587531	85702753
TC0600000968.mm.2	7,95	7,47	0,33	0,26	T	T	1,39	0,3893	0,7591	T	NR_040440; OTTMUST00000087646; OTTMUST00000087647; uc009cqe.1	Alms1-ps2	Alstrom syndrome 1, pseudogene 2	chr6	+	Multiple_Complex	85774393	85804057
TC0600000974.mm.2	8,87	8,43	0,37	0,46	T	T	1,36	0,4853	0,8055	T	NM_001170488; NM_176842; ENSMUST00000067137; ENSMUST00000089570; ENSMUST00000113751; ENSMUST00000113752; ENSMUST00000113753; ENSMUST00000149026; ENSMUST00000150249; BC024858; BC027162; BC027413; OTTMUST00000058255; OTTMUST00000058256; OTTMUST00000058257; OTTMUST00000058258; OTTMUST00000058259; OTTMUST00000058260; OTTMUST00000058261; uc009cql.2; uc009cqm.2; uc009cqn.2; uc009cqo.2	Tprkb	Tp53rk binding protein	chr6	+	Multiple_Complex	85915719	85930284
TC0600000977.mm.2	5,96	5,98	0,33	0,45	T	T	-1,02	0,7200	0,9097	T	NM_012013; ENSMUST00000032070; uc009crb.1	Figla	folliculogenesis specific basic helix-loop-helix	chr6	+	Coding	86017191	86020996
TC0600000978.mm.2	6,44	6,21	0,26	0,15	T	T	1,17	0,1610	0,5947	T	NM_001271857; NM_001271858; NM_001271859; NM_001271860; NM_001271861; NM_013458; ENSMUST00000032069; BC046783; BC053032	Add2	adducin 2 (beta)	chr6	+	Multiple_Complex	86028681	86124409
TC0600000980.mm.2	6,17	6,13	0,14	0,14	T	T	1,03	0,8736	0,9600	T	NM_031199; ENSMUST00000032066; BC132185; BC132211; uc009crj.2; uc009crk.2	Tgfa	transforming growth factor alpha	chr6	+	Multiple_Complex	86195251	86275449
TC0600000985.mm.2	8,26	8,3	0,48	0,34	T	T	-1,03	0,5241	0,8234	T	NM_025591; ENSMUST00000071492; BC024049; BC103775; uc009crl.1	Fam136a	family with sequence similarity 136, member A	chr6	+	Coding	86365682	86370058
TC0600000986.mm.2	13,63	13,52	0,31	0,19	T	T	1,08	0,7996	0,9369	T	NM_026506; ENSMUST00000089558; BC027499; BC051470; BC094411; uc009crm.1; uc009crn.1	Snrpg	small nuclear ribonucleoprotein polypeptide G	chr6	+	Coding	86371504	86378903
TC0600000987.mm.2	10,26	11,27	0,41	0,32	T	T	-2,01	0,0061	0,1927	T	NM_001164078; NM_001164079; NM_011585; ENSMUST00000095752; ENSMUST00000095753; ENSMUST00000095754; ENSMUST00000113708; ENSMUST00000113712; ENSMUST00000113713; ENSMUST00000123002; ENSMUST00000123267; ENSMUST00000124683; ENSMUST00000126404; ENSMUST00000130967; ENSMUST00000134142; ENSMUST00000136387; ENSMUST00000139928; ENSMUST00000141960; ENSMUST00000143718; ENSMUST00000147104; ENSMUST00000148728; ENSMUST00000149270; ENSMUST00000152852; ENSMUST00000154438; ENSMUST00000154983; ENSMUST00000156762; BC023813; BC046812; OTTMUST00000054884; OTTMUST00000054885; OTTMUST00000054886; OTTMUST00000054887; OTTMUST00000054888; OTTMUST00000054889; OTTMUST00000054890; OTTMUST00000054891; OTTMUST00000054892; OTTMUST00000054893; OTTMUST00000054894; OTTMUST00000054895; OTTMUST00000054896; OTTMUST00000054897; OTTMUST00000054898; OTTMUST00000054899; OTTMUST00000054900; OTTMUST00000054901; OTTMUST00000054902; OTTMUST00000054903; OTTMUST00000054904; OTTMUST00000054905; OTTMUST00000054906; uc009crp.2; uc009crq.2; uc009crr.2; uc009crs.1; uc009crt.1	Tia1	cytotoxic granule-associated RNA binding protein 1	chr6	+	Multiple_Complex	86404219	86433405
TC0600000989.mm.2	7	7,61	0,93	0,59	T	T	-1,53	0,1598	0,5931	T	NM_001243741; NM_001243742; NM_146170; ENSMUST00000050497; ENSMUST00000113698; ENSMUST00000113700; ENSMUST00000133753; ENSMUST00000141972; ENSMUST00000143430; ENSMUST00000148768; BC025632; BC026926; BC031913; uc009cru.2; uc009crv.2; uc009crw.3; uc009crx.2; uc029vxf.1	C87436	expressed sequence C87436	chr6	+	Multiple_Complex	86438374	86473500
TC0600000995.mm.2	7,94	7,62	0,16	0,09	T	T	1,25	0,0567	0,4376	T	NM_026414; ENSMUST00000043400; uc009csf.1	Asprv1	aspartic peptidase, retroviral-like 1	chr6	+	Coding	86628174	86629710
TC0600000998.mm.2	11,49	11,41	0,27	0,29	T	T	1,05	0,9942	0,9983	T	NM_001040106; NM_177762; ENSMUST00000003710; ENSMUST00000089519; ENSMUST00000113668; ENSMUST00000156885; BC141176; OTTMUST00000060077; OTTMUST00000060078; OTTMUST00000060079; OTTMUST00000060080; uc009csr.1; uc009css.1; uc009cst.1	Aak1	AP2 associated kinase 1	chr6	+	Multiple_Complex	86849517	87003227
TC0600001001.mm.2	10,46	10,76	0,56	0,41	T	T	-1,23	0,1885	0,6219	T	NM_001170591; NM_020045; ENSMUST00000032060; ENSMUST00000117583; ENSMUST00000120240; ENSMUST00000127819; ENSMUST00000140343; ENSMUST00000144776; BC018355; OTTMUST00000073668; OTTMUST00000073669; OTTMUST00000073670; OTTMUST00000073671; OTTMUST00000073672; uc009csv.2; uc009csw.2	Nfu1	NFU1 iron-sulfur cluster scaffold homolog (S. cerevisiae)	chr6	+	Multiple_Complex	87009236	87028461
TC0600001002.mm.2	10,46	10,68	0,28	0,13	T	T	-1,17	0,3245	0,7170	T	NM_013528; ENSMUST00000032057; ENSMUST00000113655; ENSMUST00000113657; ENSMUST00000113658; ENSMUST00000146410; ENSMUST00000150410; BC010516; BC050762; OTTMUST00000055169; OTTMUST00000055170; OTTMUST00000055171; OTTMUST00000055172; OTTMUST00000055173; OTTMUST00000055174; uc009csx.2; uc009csy.2; uc009csz.2; uc009cta.2	Gfpt1	glutamine fructose-6-phosphate transaminase 1	chr6	+	Multiple_Complex	87042846	87092207
TC0600001003.mm.2	10,42	10,17	0,39	0,48	T	T	1,19	0,5253	0,8240	T	NM_001167937; NM_001167938; ENSMUST00000170124; BC157933; uc009ctb.2; uc009ctc.2	D6Ertd527e	DNA segment, Chr 6, ERATO Doi 527, expressed	chr6	+	Coding	87104746	87113003
TC0600001007.mm.2	8,29	8,22	0,32	0,2	T	T	1,05	0,9500	0,9861	T	NM_025467; ENSMUST00000032128; BC099445; uc009cti.1	Gkn2	gastrokine 2	chr6	+	Coding	87373365	87379497
TC0600001008.mm.2	6,15	5,8	0,39	0,3	T	T	1,28	0,0809	0,4904	T	NM_009756; ENSMUST00000032125; BC145044; BC145983; uc012eol.1	Bmp10	bone morphogenetic protein 10	chr6	+	Coding	87429002	87434512
TC0600001015.mm.2	6,46	6,55	0,17	0,11	T	T	-1,06	0,7646	0,9261	T	NM_001159697; ENSMUST00000032132; ENSMUST00000159570; ENSMUST00000159681; ENSMUST00000159956; ENSMUST00000160743; BC139438; BC139439; OTTMUST00000087653; OTTMUST00000087663; OTTMUST00000087664; OTTMUST00000087665; OTTMUST00000087666; uc009ctu.1; uc012eoo.1	Efcc1	EF hand and coiled-coil domain containing 1	chr6	+	Multiple_Complex	87730869	87755912
TC0600001016.mm.2	9,67	9,82	0,09	0,11	T	T	-1,11	0,1566	0,5904	T	NM_018762; ENSMUST00000032133; BC111106; uc009ctv.1	Gp9	glycoprotein 9 (platelet)	chr6	+	Coding	87778136	87779762
TC0600001019.mm.2	8,96	10,02	0,34	0,34	T	T	-2,08	0,0002	0,0509	T	NM_017477; NM_201244; ENSMUST00000049966; ENSMUST00000113607; ENSMUST00000127614; ENSMUST00000132938; ENSMUST00000137717; ENSMUST00000149409; ENSMUST00000149907; ENSMUST00000152175; BC024686; BC024896; OTTMUST00000055237; OTTMUST00000055238; OTTMUST00000055239; OTTMUST00000055240; OTTMUST00000055241; OTTMUST00000055242; OTTMUST00000055243; OTTMUST00000055244; uc009cuf.1; uc009cug.1	Copg1	coatomer protein complex, subunit gamma 1	chr6	+	Multiple_Complex	87887814	87913595
TC0600001020.mm.2	8,05	7,89	0,21	0,18	T	T	1,12	0,7805	0,9316	T	NM_173737; ENSMUST00000032141; ENSMUST00000113606; ENSMUST00000124551; ENSMUST00000132651; ENSMUST00000148914; BC024401; BC064070; OTTMUST00000057280; OTTMUST00000057281; OTTMUST00000057282; OTTMUST00000057283; OTTMUST00000057284; uc009cuh.1; uc009cui.1	Hmces	5-hydroxymethylcytosine (hmC) binding, ES cell specific	chr6	+	Multiple_Complex	87913935	87936629
TC0600001022.mm.2	5,51	5,33	0,08	0,12	T	T	1,14	0,1905	0,6235	T	NR_026990; uc012eop.1; uc012eoq.1	Gm5577	predicted gene 5577	chr6	+	Multiple_Complex	87980883	88005471
TC0600001027.mm.2	10,76	11,33	0,57	0,25	T	T	-1,48	0,0162	0,2832	T	NM_133933; ENSMUST00000032143; BC016080; uc009cva.2	Rpn1	ribophorin I	chr6	+	Coding	88084473	88105304
TC0600001029.mm.2	5,24	5,19	0,14	0,21	T	T	1,04	0,5820	0,8482	T	NM_008090; ENSMUST00000015197; ENSMUST00000170089; BC107009; BC107010; uc009cvc.2; uc009cvd.2	Gata2	GATA binding protein 2	chr6	+	Multiple_Complex	88193891	88207032
TC0600001030.mm.2	8,12	8,14	0,18	0,27	T	T	-1,02	0,9528	0,9868	T	NM_019964; ENSMUST00000061866; BC049591; BC061112; OTTMUST00000053563; uc009cve.1	Dnajb8	DnaJ (Hsp40) homolog, subfamily B, member 8	chr6	+	Coding	88222268	88223257
TC0600001033.mm.2	9	9,28	0,33	0,14	T	T	-1,22	0,2110	0,6386	T	NM_019685; ENSMUST00000032165; ENSMUST00000129035; BC004718; OTTMUST00000058579; OTTMUST00000058580; uc009cvh.1	Ruvbl1	RuvB-like protein 1	chr6	+	Coding	88465409	88497572
TC0600001035.mm.2	8,93	9,83	0,62	0,26	T	T	-1,86	0,0032	0,1486	T	NM_001166249; NM_001166250; NM_001166251; NM_011844; ENSMUST00000089449; ENSMUST00000113581; ENSMUST00000113582; ENSMUST00000113585; ENSMUST00000150180; ENSMUST00000151699; ENSMUST00000163271; BC057965; OTTMUST00000058395; OTTMUST00000058396; OTTMUST00000058397; OTTMUST00000058398; OTTMUST00000058399; OTTMUST00000058400; uc009cvo.2; uc009cvp.2; uc009cvq.2; uc009cvr.2	Mgll	monoglyceride lipase	chr6	+	Multiple_Complex	88724412	88828360
TC0600001042.mm.2	9,51	9,96	0,39	0,19	T	T	-1,37	0,0356	0,3720	T	NM_011906; ENSMUST00000055022; ENSMUST00000123257; ENSMUST00000128171; ENSMUST00000128790; ENSMUST00000129979; ENSMUST00000135778; ENSMUST00000138415; ENSMUST00000141163; ENSMUST00000144405; ENSMUST00000148874; ENSMUST00000150236; ENSMUST00000151379; ENSMUST00000152045; ENSMUST00000152585; ENSMUST00000153874; ENSMUST00000153885; BC028977; OTTMUST00000058695; OTTMUST00000058696; OTTMUST00000058697; OTTMUST00000058698; OTTMUST00000058699; OTTMUST00000058700; OTTMUST00000058701; OTTMUST00000058702; OTTMUST00000058703; OTTMUST00000058704; OTTMUST00000058705; OTTMUST00000058706; OTTMUST00000058719; OTTMUST00000058720; OTTMUST00000058721; OTTMUST00000058722; uc009cvy.1	Tpra1	transmembrane protein, adipocyte asscociated 1	chr6	+	Multiple_Complex	88902251	88912240
TC0600001044.mm.2	7,05	6,69	0,47	0,35	T	T	1,29	0,8999	0,9679	T	NM_175017; ENSMUST00000068968; ENSMUST00000153517; ENSMUST00000153981; ENSMUST00000168837; BC098480; uc009cwa.1	4933427D06Rik	RIKEN cDNA 4933427D06 gene	chr6	+	Coding	88950683	89110037
TC0600001046.mm.2	4,95	4,95	0,31	0,42	T	T	-1	0,9821	0,9957	T	BC147526; BC147534; BC172072	Gm1965	predicted gene 1965	chr6	+	Multiple_Complex	89141005	89147385
TC0600001051.mm.2	7,25	7,48	0,27	0,23	T	T	-1,16	0,8430	0,9506	T	NM_001178058; NM_001178059; NM_001178060; NM_153162; ENSMUST00000000828; ENSMUST00000101171; BC076605; OTTMUST00000050185; OTTMUST00000050186; uc009cwj.1; uc012eou.1	Txnrd3	thioredoxin reductase 3	chr6	+	Coding	89643988	89675529
TC0600001052.mm.2	7,69	6,79	0,77	0,41	T	T	1,87	0,1111	0,5371	T	NM_053228; ENSMUST00000075158; OTTMUST00000096587; uc009cwk.1	Vmn1r40	vomeronasal 1 receptor 40	chr6	+	Coding	89714203	89715135
TC0600001053.mm.2	8,19	7,91	0,85	0,39	T	T	1,22	0,5521	0,8346	T	NM_053230; ENSMUST00000089417; OTTMUST00000096588; uc009cwl.3	Vmn1r41; Vmn1r50	vomeronasal 1 receptor 41; vomeronasal 1 receptor 50	chr6	+	Coding	89740888	89747414
TC0600001055.mm.2	7,27	7,19	0,72	0,33	T	T	1,06	0,6649	0,8844	T	NM_053227; ENSMUST00000089420; BC151088; OTTMUST00000096593; uc009cwo.1	Vmn1r44	vomeronasal 1 receptor 44	chr6	+	Coding	89893177	89894284
TC0600001057.mm.2	5,11	5,03	0,3	0,3	T	T	1,06	0,5050	0,8148	T	NM_053229; ENSMUST00000075797; OTTMUST00000096596; uc009cwq.1	Vmn1r46	vomeronasal 1 receptor 46	chr6	+	Coding	89976171	89977100
TC0600001059.mm.2	6,67	6,03	0,34	0,37	T	T	1,56	0,0906	0,5019	T	NM_053219; ENSMUST00000074881; OTTMUST00000096598; uc009cwr.1	Vmn1r47	vomeronasal 1 receptor 47	chr6	+	Coding	90021888	90022820
TC0600001061.mm.2	5,64	5,49	0,4	0,3	T	T	1,11	0,6388	0,8748	T	NM_053225; ENSMUST00000081706; BC107183; OTTMUST00000096664; uc009cwu.1	Vmn1r50	vomeronasal 1 receptor 50	chr6	+	Coding	90107275	90108207
TC0600001062.mm.2	6,57	6,21	0,53	0,47	T	T	1,29	0,5980	0,8566	T	NM_011683; ENSMUST00000072859; ENSMUST00000174204; BC046308; OTTMUST00000096603; uc009cwv.1	Vmn1r51	vomeronasal 1 receptor 51	chr6	+	Coding	90122643	90130990
TC0600001064.mm.2	6,96	6,75	0,48	0,42	T	T	1,16	0,0563	0,4361	T	NM_053222; ENSMUST00000079832; OTTMUST00000096605; uc009cww.1	Vmn1r52	vomeronasal 1 receptor 52	chr6	+	Coding	90178716	90179645
TC0600001065.mm.2	7,13	6,73	0,75	0,65	T	T	1,32	0,4735	0,8004	T	NM_053223; ENSMUST00000078371; BC138392; BC138394; OTTMUST00000096606; uc009cwx.1	V1ra8	vomeronasal 1 receptor, A8	chr6	+	Coding	90202793	90203682
TC0600001068.mm.2	6,73	6,69	0,23	0,21	T	T	1,03	0,7377	0,9158	T	NM_053224; ENSMUST00000058039; OTTMUST00000096611; uc009cwz.1	Vmn1r54	vomeronasal 1 receptor 54	chr6	+	Coding	90269106	90270053
TC0600001070.mm.2	7,7	7,6	0,23	0,37	T	T	1,07	0,6448	0,8772	T	NM_177738; ENSMUST00000054799; ENSMUST00000167550; BC048671; uc009cxa.1; uc009cxb.1	BC048671	cDNA sequence BC048671	chr6	+	Coding	90301219	90305449
TC0600001071.mm.2	7,75	7,45	0,44	0,32	T	T	1,23	0,2844	0,6910	T	NM_144940; ENSMUST00000046128; ENSMUST00000164761; BC022133; OTTMUST00000092830; OTTMUST00000092831; uc009cxc.2; uc012eow.1	Uroc1	urocanase domain containing 1	chr6	+	Coding	90333289	90364551
TC0600001072.mm.2	8,09	8,25	0,35	0,18	T	T	-1,12	0,3780	0,7505	T	NM_030260; NM_173002; ENSMUST00000045740; ENSMUST00000075117; ENSMUST00000113539; ENSMUST00000137483; BC003332; OTTMUST00000056952; OTTMUST00000056953; OTTMUST00000056954; uc009cxd.2; uc009cxf.2; uc012eox.1; uc012eoy.1	Zxdc	ZXD family zinc finger C	chr6	+	Multiple_Complex	90369492	90403490
TC0600001074.mm.2	6,64	6,4	0,39	0,25	T	T	1,18	0,0655	0,4609	T	NM_023184; ENSMUST00000032174; ENSMUST00000113530; BC013486; OTTMUST00000052904; OTTMUST00000053946; uc009cxj.1; uc009cxk.1; uc029vxp.1	Klf15	Kruppel-like factor 15	chr6	+	Coding	90462576	90475238
TC0600001076.mm.2	7,27	6,88	0,57	0,17	T	T	1,32	0,0939	0,5071	T	NM_027406; ENSMUST00000032175; ENSMUST00000127199; ENSMUST00000130418; ENSMUST00000137669; ENSMUST00000152436; BC024055; BC025939; BC028817; BC030722; BC030723; BC030727; BC030730; OTTMUST00000064096; OTTMUST00000064097; OTTMUST00000064098; OTTMUST00000064099; OTTMUST00000064130; uc009cxl.1; uc009cxm.1	Aldh1l1	aldehyde dehydrogenase 1 family, member L1	chr6	+	Multiple_Complex	90486427	90600203
TC0600001078.mm.2	9,62	10,13	0,36	0,35	T	T	-1,42	0,0460	0,4064	T	NM_001037493; NM_027868; ENSMUST00000032177; ENSMUST00000044019; BC011108; OTTMUST00000059579; OTTMUST00000059580; uc009cxo.1	Slc41a3	solute carrier family 41, member 3	chr6	+	Coding	90604725	90646412
TC0600001082.mm.2	7,39	7,74	0,13	0,35	T	T	-1,28	0,0296	0,3513	T	NM_144919; ENSMUST00000041736; ENSMUST00000127768; ENSMUST00000134154; ENSMUST00000143621; ENSMUST00000154389; ENSMUST00000155007; BC016208; OTTMUST00000041896; OTTMUST00000041897; OTTMUST00000041898; OTTMUST00000041899; OTTMUST00000041900; OTTMUST00000041901; uc009cxv.1; uc012epc.1	Hdac11	histone deacetylase 11	chr6	+	Multiple_Complex	91156665	91174692
TC0600001083.mm.2	7,35	6,97	0,2	0,29	T	T	1,3	0,0312	0,3584	T	NM_001081437; NM_007992; ENSMUST00000041544; ENSMUST00000113498; ENSMUST00000132021; ENSMUST00000134286; ENSMUST00000134974; ENSMUST00000137029; ENSMUST00000147371; ENSMUST00000153364; BC005443; OTTMUST00000053703; OTTMUST00000053704; OTTMUST00000053705; OTTMUST00000053706; OTTMUST00000053707; OTTMUST00000053708; OTTMUST00000053709; OTTMUST00000053710; uc009cxw.1; uc009cxx.1; uc009cxy.1	Fbln2	fibulin 2	chr6	+	Multiple_Complex	91212455	91272540
TC0600001087.mm.2	9,89	9,9	0,15	0,27	T	T	-1	0,3455	0,7293	T	NM_028766; ENSMUST00000032183; ENSMUST00000140246; ENSMUST00000144246; ENSMUST00000153179; BC024933; OTTMUST00000058195; OTTMUST00000058196; OTTMUST00000058197; OTTMUST00000058198; uc009cyc.1	Tmem43	transmembrane protein 43	chr6	+	Multiple_Complex	91473703	91488459
TC0600001088.mm.2	10,78	11,04	0,44	0,23	T	T	-1,2	0,3043	0,7035	T	NM_026309; ENSMUST00000040607; ENSMUST00000123569; ENSMUST00000126253; BC054368; BC062875; OTTMUST00000059034; OTTMUST00000059035; OTTMUST00000059036; uc009cye.1	Lsm3	LSM3 homolog, U6 small nuclear RNA associated (S. cerevisiae)	chr6	+	Multiple_Complex	91515928	91522625
TC0600001092.mm.2	12,6	12,56	0,07	0,21	T	T	1,03	0,6923	0,8970	T	NM_009320; ENSMUST00000032185; BC015245; uc009cyg.2; uc009cyh.2	Slc6a6	solute carrier family 6 (neurotransmitter transporter, taurine), member 6	chr6	+	Coding	91684067	91759063
TC0600001093.mm.2	8,25	8,5	0,34	0,34	T	T	-1,19	0,1174	0,5467	T	NM_172730; ENSMUST00000037783; ENSMUST00000136090; ENSMUST00000138868; ENSMUST00000139240; ENSMUST00000147188; ENSMUST00000149546; ENSMUST00000151378; BC051147; OTTMUST00000058028; OTTMUST00000058029; OTTMUST00000058030; OTTMUST00000058031; OTTMUST00000058032; OTTMUST00000058033; OTTMUST00000058034; uc009cyj.1; uc009cyk.1	Ccdc174	coiled-coil domain containing 174	chr6	+	Multiple_Complex	91878053	91899848
TC0600001094.mm.2	5,83	5,85	0,47	0,28	T	T	-1,01	0,5268	0,8248	T	NM_198668; ENSMUST00000059318; uc009cyl.1	4930590J08Rik	RIKEN cDNA 4930590J08 gene	chr6	+	Coding	91904233	91950725
TC0600001095.mm.2	7,57	7,36	0,22	0,44	T	T	1,16	0,1948	0,6278	T	NM_172731; ENSMUST00000089334; ENSMUST00000113466; ENSMUST00000130369; ENSMUST00000146743; BC145502; BC150786; OTTMUST00000058278; OTTMUST00000058279; OTTMUST00000058280; uc009cyn.1; uc009cyo.1; uc012epe.1	Fgd5	FYVE, RhoGEF and PH domain containing 5	chr6	+	Multiple_Complex	91978878	92076005
TC0600001097.mm.2	10,08	10,25	0,44	0,18	T	T	-1,13	0,2122	0,6397	T	NM_011630; ENSMUST00000113460; ENSMUST00000113463; ENSMUST00000133133; ENSMUST00000133321; ENSMUST00000146175; BC103683; BC103684; BC103686; OTTMUST00000054739; OTTMUST00000054794; OTTMUST00000054822; OTTMUST00000054863; OTTMUST00000054864; uc009cyp.2; uc009cyq.2; uc009cys.2	Nr2c2	nuclear receptor subfamily 2, group C, member 2	chr6	+	Multiple_Complex	92091390	92173058
TC0600001100.mm.2	7,49	7,5	0,36	0,35	T	T	-1	0,3104	0,7075	T	ENSMUST00000057977; ENSMUST00000133858; XR_035139.2	A730049H05Rik	RIKEN cDNA A730049H05 gene [Source:MGI Symbol;Acc:MGI:1921766]; RIKEN cDNA A730049H05 gene	chr6	+	Multiple_Complex	92816478	92847174
TC0600001101.mm.2	6,85	6,73	0,41	0,3	T	T	1,09	0,3285	0,7200	T	ENSMUST00000113434	Gm15737	predicted gene 15737 [Source:MGI Symbol;Acc:MGI:3783179]	chr6	+	Coding	92869357	92884411
TC0600001114.mm.2	7,84	7,87	0,08	0,18	T	T	-1,02	0,3348	0,7233	T	NM_026255; ENSMUST00000061118; BC019156; BC019170; BC037142; uc009czr.2; uc009czs.2; uc009czt.1; uc012epj.1; uc012epk.1	Slc25a26	solute carrier family 25 (mitochondrial carrier, phosphate carrier), member 26	chr6	+	Multiple_Complex	94500314	94604673
TC0600001123.mm.2	6,24	6,61	0,47	0,71	T	T	-1,29	0,1802	0,6153	T	NM_001008785; NM_001102670; ENSMUST00000032107; ENSMUST00000119582; ENSMUST00000122938; ENSMUST00000145387; BC088734; OTTMUST00000073683; OTTMUST00000073684; OTTMUST00000073685; OTTMUST00000073686	Kbtbd8	kelch repeat and BTB (POZ) domain containing 8	chr6	+	Multiple_Complex	95117240	95129793
TC0600001124.mm.2	6,92	5,78	0,43	0,38	T	T	2,21	0,0013	0,1080	T	ENSMUST00000089304	Gm10234	predicted gene 10234 [Source:MGI Symbol;Acc:MGI:3642207]	chr6	+	Coding	95322112	95322210
TC0600001126.mm.2	11,3	10,9	0,44	0,38	T	T	1,32	0,0400	0,3864	T	NM_182808; ENSMUST00000075080; ENSMUST00000122120; ENSMUST00000125951; ENSMUST00000129844; BC132179; BC132181; OTTMUST00000073716; OTTMUST00000073717; OTTMUST00000073718; OTTMUST00000073719; uc009dae.2; uc009daf.2	Fam19a1	family with sequence similarity 19, member A1	chr6	+	Multiple_Complex	96113154	96657198
TC0600001129.mm.2	11,98	12,29	0,22	0,15	T	T	-1,24	0,0701	0,4697	T	NM_022992; ENSMUST00000044681; BC003897; OTTMUST00000056870; uc009dar.1	Arl6ip5	ADP-ribosylation factor-like 6 interacting protein 5	chr6	+	Coding	97210689	97233315
TC0600001136.mm.2	10,5	10,52	0,39	0,3	T	T	-1,01	0,9374	0,9818	T	NM_001113198; NM_001178049; NM_008601; ENSMUST00000043628; ENSMUST00000043637; ENSMUST00000101123; ENSMUST00000113339; ENSMUST00000139462; ENSMUST00000148233; BC108976; BC108977; OTTMUST00000056376; OTTMUST00000056377; OTTMUST00000056378; OTTMUST00000056380; OTTMUST00000056381; OTTMUST00000056382; uc009day.1; uc009daz.2; uc009dba.2; uc009dbb.1; uc009dbd.2; uc009dbe.2	Mitf	microphthalmia-associated transcription factor	chr6	+	Multiple_Complex	97807058	98021358
TC0600001146.mm.2	7,95	8,07	0,07	0,2	T	T	-1,08	0,4475	0,7880	T	NM_008158; ENSMUST00000101122; uc009dbs.1	Gpr27	G protein-coupled receptor 27	chr6	+	Coding	99692679	99693818
TC0600001154.mm.2	6,36	6,34	0,32	0,18	T	T	1,02	0,6757	0,8896	T	NM_198612; ENSMUST00000032157; ENSMUST00000141333; BC049816; OTTMUST00000058613; OTTMUST00000058614; uc009dca.1	Gxylt2	glucoside xylosyltransferase 2	chr6	+	Multiple_Complex	100704734	100805081
TC0600001158.mm.2	11,76	11,87	0,2	0,11	T	T	-1,07	0,1993	0,6316	T	NM_182939; ENSMUST00000063854; BC056340; BC098464; BC110429; uc009dcb.1; uc009dcc.1	Ppp4r2	protein phosphatase 4, regulatory subunit 2	chr6	+	Multiple_Complex	100833633	100869928
TC0600001164.mm.2	6,01	5,81	0,56	0,34	T	T	1,15	0,7842	0,9327	T	NR_027989; uc009dcg.1	Gm9871	predicted gene 9871	chr6	+	Multiple_Complex	101774249	101801982
TC0600001171.mm.2	7,45	7,5	0,3	0,21	T	T	-1,04	0,3456	0,7293	T	NM_007697; ENSMUST00000066905; BC131670; BC131671; uc009dcj.1; uc009dck.1; uc009dcl.1; uc009dcm.1; uc009dcn.1	Chl1	cell adhesion molecule with homology to L1CAM	chr6	+	Multiple_Complex	103510876	103750202
TC0600001176.mm.2	6,03	5,85	0,36	0,27	T	T	1,13	0,4859	0,8058	T	NM_017383; ENSMUST00000089215; ENSMUST00000161070; ENSMUST00000161413; ENSMUST00000161446; ENSMUST00000162872; BC076594; OTTMUST00000083831; OTTMUST00000083832; OTTMUST00000083833; OTTMUST00000083834; OTTMUST00000083835; uc009dco.1; uc012ept.1	Cntn6	contactin 6	chr6	+	Multiple_Complex	104492790	104863406
TC0600001180.mm.2	4,55	4,57	0,25	0,1	T	T	-1,01	0,8838	0,9634	T	NM_001109749; NM_001109751; NM_173004; ENSMUST00000079416; ENSMUST00000089208; ENSMUST00000113258; ENSMUST00000113260; ENSMUST00000113261; ENSMUST00000113264; ENSMUST00000123596; ENSMUST00000125904; ENSMUST00000130040; ENSMUST00000132044; ENSMUST00000132395; ENSMUST00000142626; BC115766; OTTMUST00000060331; OTTMUST00000060332; OTTMUST00000060333; OTTMUST00000060388; OTTMUST00000060442; OTTMUST00000060443; OTTMUST00000060444; OTTMUST00000060445; OTTMUST00000060446; OTTMUST00000060447; OTTMUST00000060448; uc009dcr.2; uc009dcs.2; uc009dct.1; uc009dcu.1; uc009dcv.2; uc009dcw.1; uc012epu.1	Cntn4	contactin 4	chr6	+	Multiple_Complex	105677660	106699310
TC0600001187.mm.2	7,95	8,55	0,74	0,37	T	T	-1,51	0,0789	0,4863	T	NM_001242358; NM_001242360; NM_027296; ENSMUST00000057578; ENSMUST00000113247; ENSMUST00000113248; ENSMUST00000113249; ENSMUST00000147084; ENSMUST00000154026; BC031764; OTTMUST00000057361; OTTMUST00000057362; OTTMUST00000057363; OTTMUST00000057364; OTTMUST00000057365; OTTMUST00000057366; uc009dcy.2; uc009dcz.2; uc012epy.2; uc029vxx.1	Trnt1	tRNA nucleotidyl transferase, CCA-adding, 1	chr6	+	Multiple_Complex	106769120	106782474
TC0600001189.mm.2	6,42	5,93	0,37	0,3	T	T	1,4	0,0224	0,3173	T	NM_008516; ENSMUST00000049285; BC031122; BC058701; uc009ddd.2	Lrrn1	leucine rich repeat protein 1, neuronal	chr6	+	Multiple_Complex	107529726	107571206
TC0600001192.mm.2	6,86	6,98	0,11	0,29	T	T	-1,09	0,0385	0,3802	T	NM_001276356; NM_178391; ENSMUST00000049246; ENSMUST00000138140; BC045208; OTTMUST00000041969; OTTMUST00000041970	Setmar	SET domain without mariner transposase fusion	chr6	+	Multiple_Complex	108065045	108077127
TC0600001193.mm.2	8,81	9,02	0,36	0,26	T	T	-1,16	0,3517	0,7341	T	NM_010585; ENSMUST00000032192; uc009ddg.1; uc009ddi.1; uc009ddj.1	Itpr1	inositol 1,4,5-trisphosphate receptor 1	chr6	+	Multiple_Complex	108213096	108551116
TC0600001203.mm.2	7,22	6,84	0,71	0,47	T	T	1,3	0,0889	0,5002	T	NM_011498; ENSMUST00000032194; ENSMUST00000163617; ENSMUST00000166346; BC010720; OTTMUST00000092370; OTTMUST00000092371; OTTMUST00000092372; uc009ddn.1	Bhlhe40	basic helix-loop-helix family, member e40	chr6	+	Multiple_Complex	108660629	108666925
TC0600001205.mm.2	15,52	15,57	0,19	0,13	T	T	-1,04	0,5282	0,8254	T	NM_026011; ENSMUST00000032196; BC013719; uc009ddo.1	Arl8b	ADP-ribosylation factor-like 8B	chr6	+	Multiple_Complex	108783059	108824029
TC0600001207.mm.2	13,12	13,52	0,17	0,23	T	T	-1,32	0,0347	0,3702	T	NM_138677; ENSMUST00000089162; BC023237; uc009ddq.1; uc009ddr.1	Edem1	ER degradation enhancer, mannosidase alpha-like 1	chr6	+	Coding	108828641	108859356
TC0600001212.mm.2	6,64	6,11	0,43	0,53	T	T	1,44	0,3552	0,7364	T	NM_177328; ENSMUST00000071076; ENSMUST00000172951; ENSMUST00000173001; ENSMUST00000174018; ENSMUST00000174310; BC080315; OTTMUST00000096870; OTTMUST00000096871; OTTMUST00000096872; OTTMUST00000096873; OTTMUST00000096874; uc009dds.1; uc009ddt.1	Grm7	glutamate receptor, metabotropic 7	chr6	+	Multiple_Complex	110645581	111567230
TC0600001229.mm.2	6,33	6,48	0,42	0,14	T	T	-1,11	0,8396	0,9494	T	NM_144799; ENSMUST00000032376; BC019124; OTTMUST00000050228; uc009ddv.2	Lmcd1	LIM and cysteine-rich domains 1	chr6	+	Coding	112273758	112330425
TC0600001232.mm.2	6	6,07	0,23	0,35	T	T	-1,05	0,9259	0,9775	T	NM_007617; ENSMUST00000075477; BC024383; uc009dea.1	Cav3	caveolin 3	chr6	+	Coding	112459501	112472872
TC0600001238.mm.2	9,52	10,1	0,4	0,24	T	T	-1,49	0,0384	0,3796	T	NM_008188; ENSMUST00000032398; ENSMUST00000134657; ENSMUST00000137396; ENSMUST00000138278; ENSMUST00000145054; ENSMUST00000152795; ENSMUST00000153310; ENSMUST00000155378; BC002024; BC012688; BC046800; OTTMUST00000057672; OTTMUST00000057673; OTTMUST00000057674; OTTMUST00000057675; OTTMUST00000057676; OTTMUST00000057677; OTTMUST00000057678; OTTMUST00000057679; uc009dek.1; uc009del.1	Thumpd3	THUMP domain containing 3	chr6	+	Multiple_Complex	113046225	113068278
TC0600001239.mm.2	14,26	14,16	0,22	0,26	T	T	1,07	0,1415	0,5756	T	NM_028385; ENSMUST00000042889; ENSMUST00000113155; ENSMUST00000113157; ENSMUST00000124467; ENSMUST00000125003; ENSMUST00000136128; ENSMUST00000138327; ENSMUST00000141072; ENSMUST00000143998; ENSMUST00000149584; ENSMUST00000150107; ENSMUST00000153513; ENSMUST00000156048; BC083184; OTTMUST00000042077; OTTMUST00000042078; OTTMUST00000042079; OTTMUST00000042080; OTTMUST00000042083; OTTMUST00000042084; OTTMUST00000042085; OTTMUST00000042086; OTTMUST00000042087; OTTMUST00000042088; OTTMUST00000042089; uc009dep.1; uc009deq.1; uc009der.1; uc009des.1; uc009det.1; uc009deu.1	Setd5	SET domain containing 5	chr6	+	Multiple_Complex	113077365	113153435
TC0600001243.mm.2	11,02	10,75	0,45	0,18	T	T	1,2	0,2279	0,6506	T	NM_026849; ENSMUST00000113146; ENSMUST00000129883; ENSMUST00000134945; ENSMUST00000137772; ENSMUST00000142938; ENSMUST00000144976; ENSMUST00000148523; ENSMUST00000151149; ENSMUST00000156141; BC018294; OTTMUST00000077023; OTTMUST00000077024; OTTMUST00000077025; OTTMUST00000077026; OTTMUST00000077027; OTTMUST00000077028; OTTMUST00000077029; OTTMUST00000077030; OTTMUST00000077031; uc009dew.2; uc009dex.2; uc009dey.2; uc012eqb.1	Mtmr14	myotubularin related protein 14	chr6	+	Coding	113237843	113281392
TC0600001244.mm.2	5,23	5,15	0,14	0,13	T	T	1,06	0,9860	0,9966	T	NM_170673; ENSMUST00000041203; ENSMUST00000124574; ENSMUST00000128148; ENSMUST00000130191; ENSMUST00000132372; ENSMUST00000134523; ENSMUST00000136728; ENSMUST00000138388; ENSMUST00000155779; BC115728; OTTMUST00000052837; OTTMUST00000052838; OTTMUST00000052839; OTTMUST00000052840; OTTMUST00000052841; OTTMUST00000052842; OTTMUST00000052843; OTTMUST00000052844; OTTMUST00000052845; uc009dez.1	Cpne9	copine family member IX	chr6	+	Multiple_Complex	113282307	113305627
TC0600001245.mm.2	10,83	11,12	0,2	0,13	T	T	-1,22	0,0477	0,4129	T	NM_001282126; NM_001282127; NM_001282128; NM_030178; ENSMUST00000113117; ENSMUST00000113119; ENSMUST00000113121; ENSMUST00000113122; ENSMUST00000124530; ENSMUST00000131594; ENSMUST00000138737; BC046521; BC138361; BC145256; OTTMUST00000054557; OTTMUST00000054558; OTTMUST00000054559; OTTMUST00000054560; OTTMUST00000054561; OTTMUST00000054562; OTTMUST00000054563; uc009dfb.1	Brpf1	bromodomain and PHD finger containing, 1	chr6	+	Multiple_Complex	113307137	113324862
TC0600001246.mm.2	10,44	11,01	0,45	0,24	T	T	-1,49	0,0245	0,3262	T	NM_010957; ENSMUST00000032406; ENSMUST00000129871; ENSMUST00000136263; ENSMUST00000147945; ENSMUST00000154350; BC138733; BC138736; OTTMUST00000053690; OTTMUST00000053691; OTTMUST00000053692; OTTMUST00000053693; OTTMUST00000053694; uc009dfh.2; uc009dfi.2; uc009dfj.1	Ogg1	8-oxoguanine DNA-glycosylase 1	chr6	+	Multiple_Complex	113326972	113335068
TC0600001250.mm.2	11,54	11,61	0,52	0,17	T	T	-1,05	0,2899	0,6953	T	NM_001205025; NM_001243739; NM_026365; ENSMUST00000101070; BC011296; BC025910; BC037019; OTTMUST00000057472; uc009dge.2; uc009dgf.2; uc029vya.1	Jagn1	jagunal homolog 1 (Drosophila)	chr6	+	Coding	113442517	113448229
TC0600001251.mm.2	5,65	5,59	0,34	0,18	T	T	1,04	0,8069	0,9393	T	NM_001034029; NM_001034031; NM_145826; ENSMUST00000053569; ENSMUST00000058548; ENSMUST00000101065; BC069861; uc009dgg.1; uc009dgh.1; uc009dgi.1; uc009dgj.1	Il17re	interleukin 17 receptor E	chr6	+	Multiple_Complex	113458484	113470751
TC0600001252.mm.2	8,32	8,16	0,24	0,27	T	T	1,12	0,5963	0,8557	T	NM_134159; NM_178942; ENSMUST00000058300; BC004759; OTTMUST00000059108; OTTMUST00000059109; OTTMUST00000059110; OTTMUST00000059111; OTTMUST00000059112; uc009dgl.3; uc009dgm.2	Il17rc	interleukin 17 receptor C	chr6	+	Multiple_Complex	113471427	113483163
TC0600001253.mm.2	11,38	11,18	0,21	0,15	T	T	1,15	0,2790	0,6870	T	NM_133930; ENSMUST00000032422; ENSMUST00000129125; ENSMUST00000135852; ENSMUST00000147932; ENSMUST00000156764; BC010804; BC023893; BC025932; BC029065; OTTMUST00000056426; OTTMUST00000056427; OTTMUST00000056428; OTTMUST00000056429; OTTMUST00000056430; uc009dgn.1; uc009dgo.1	Creld1	cysteine-rich with EGF-like domains 1	chr6	+	Multiple_Complex	113483297	113493341
TC0600001254.mm.2	6,41	6,1	0,25	0,63	T	T	1,25	0,7180	0,9091	T	NM_001033244; ENSMUST00000036340; ENSMUST00000101051; ENSMUST00000123738; ENSMUST00000124262; ENSMUST00000129462; ENSMUST00000142453; ENSMUST00000143535; BC139004; OTTMUST00000057162; OTTMUST00000057163; OTTMUST00000057164; OTTMUST00000057165; OTTMUST00000057166; OTTMUST00000057167; OTTMUST00000057168; uc009dgw.2; uc009dgx.2; uc012eqe.1	Fancd2	Fanconi anemia, complementation group D2	chr6	+	Multiple_Complex	113531682	113597017
TC0600001255.mm.2	10,2	10,45	0,37	0,37	T	T	-1,19	0,1158	0,5444	T	NM_133937; ENSMUST00000035725; BC010582; uc009dgz.1	Brk1	BRICK1, SCAR/WAVE actin-nucleating complex subunit	chr6	+	Multiple_Complex	113604772	113616951
TC0600001257.mm.2	9,15	9,46	0,53	0,49	T	T	-1,24	0,1354	0,5702	T	NM_009507; ENSMUST00000035673; ENSMUST00000128770; ENSMUST00000131819; BC052417; OTTMUST00000059073; OTTMUST00000059074; OTTMUST00000059075; uc009dha.1	Vhl	von Hippel-Lindau tumor suppressor	chr6	+	Multiple_Complex	113623959	113631633
TC0600001258.mm.2	12,81	13,17	0,29	0,17	T	T	-1,29	0,0975	0,5140	T	NM_001113553; NM_172161; ENSMUST00000059286; ENSMUST00000089022; ENSMUST00000089023; ENSMUST00000113024; ENSMUST00000143948; ENSMUST00000155554; BC085324; OTTMUST00000058006; OTTMUST00000058007; OTTMUST00000058009; OTTMUST00000058010; OTTMUST00000058011; OTTMUST00000058012; uc009dhb.2; uc009dhc.3; uc009dhd.3; uc009dhe.3; uc009dhf.3; uc012eqf.2	Irak2	interleukin-1 receptor-associated kinase 2	chr6	+	Multiple_Complex	113638467	113695027
TC0600001259.mm.2	7,8	7,93	0,36	0,42	T	T	-1,09	0,1901	0,6234	T	NM_001033463; ENSMUST00000089018; ENSMUST00000113022; ENSMUST00000138420; ENSMUST00000153661; BC141065; BC145318; OTTMUST00000058809; OTTMUST00000058810; OTTMUST00000058811; OTTMUST00000058812; uc009dhg.1; uc009dhh.1; uc009dhi.2	Tatdn2	TatD DNase domain containing 2	chr6	+	Coding	113697050	113711069
TC0600001266.mm.2	10,85	10,56	1,49	1,15	T	T	1,22	0,5653	0,8405	T	NM_172890; ENSMUST00000032451; uc009dhs.1	Slc6a11	solute carrier family 6 (neurotransmitter transporter, GABA), member 11	chr6	+	Coding	114131241	114249886
TC0600001268.mm.2	7,18	6,82	0,97	0,3	T	T	1,28	0,4218	0,7768	T	NM_178703; ENSMUST00000032454; BC059080; uc009dht.2; uc009dhu.2; uc009dhv.2	Slc6a1	solute carrier family 6 (neurotransmitter transporter, GABA), member 1	chr6	+	Coding	114282635	114317525
TC0600001269.mm.2	7,4	7,04	0,46	0,32	T	T	1,28	0,2745	0,6821	T	NM_001252642; NM_001252643; NM_008285; ENSMUST00000088987; ENSMUST00000160212; ENSMUST00000160780; ENSMUST00000161220; ENSMUST00000161650; OTTMUST00000087692; OTTMUST00000087693; OTTMUST00000087694; OTTMUST00000087695; OTTMUST00000087696; uc009dhw.1; uc009dhx.1; uc009dhy.1; uc029vyc.1	Hrh1	histamine receptor H1	chr6	+	Coding	114397936	114483296
TC0600001271.mm.2	9,84	10,46	0,82	0,3	T	T	-1,53	0,5972	0,8562	T	NM_001253717; NM_001253718; NM_028835; ENSMUST00000032457; ENSMUST00000169310; ENSMUST00000182034; ENSMUST00000182035; ENSMUST00000182098; ENSMUST00000182169; ENSMUST00000182428; ENSMUST00000182510; ENSMUST00000182771; ENSMUST00000182793; ENSMUST00000182860; ENSMUST00000182902; ENSMUST00000182934; ENSMUST00000183127; ENSMUST00000183165; BC058597; OTTMUST00000114366; OTTMUST00000114373; OTTMUST00000114374; OTTMUST00000114375; OTTMUST00000114376; OTTMUST00000114377; OTTMUST00000114378; OTTMUST00000114379; OTTMUST00000114380; OTTMUST00000114381; OTTMUST00000114382; OTTMUST00000114386; OTTMUST00000114387; OTTMUST00000114388; OTTMUST00000114389; uc009dhz.2; uc009dia.2; uc009dic.2	Atg7	autophagy related 7	chr6	+	Multiple_Complex	114643097	114860614
TC0600001275.mm.2	8,17	7,77	0,36	0,32	T	T	1,32	0,1332	0,5674	T	NM_001111015; NM_013681; ENSMUST00000009538; ENSMUST00000169345; BC085129; uc009din.2; uc009dir.1	Syn2	synapsin II	chr6	+	Multiple_Complex	115134902	115282626
TC0600001278.mm.2	7,66	8,35	2,08	1,21	T	F	-1,61	0,3357	0,7233	F	ENSMUST00000166681	Gm17482	predicted gene, 17482 [Source:MGI Symbol;Acc:MGI:4937116]	chr6	+	Coding	115227343	115259294
TC0600001279.mm.2	6,44	6,43	1,16	0,07	T	T	1,01	0,3377	0,7244	T	NM_001127330; NM_011146; ENSMUST00000000450; ENSMUST00000171644; BC021798; uc009dis.2; uc009dit.2; uc012eqj.1	Pparg	peroxisome proliferator activated receptor gamma	chr6	+	Coding	115361221	115490401
TC0600001281.mm.2	5,86	6,1	0,35	0,32	T	T	-1,18	0,4249	0,7778	T	NM_199033; ENSMUST00000040234; ENSMUST00000123359; ENSMUST00000130425; ENSMUST00000138200; ENSMUST00000143520; BC061473; OTTMUST00000058109; OTTMUST00000058110; OTTMUST00000058111; OTTMUST00000058112; OTTMUST00000058113; uc009diu.1	Tsen2	tRNA splicing endonuclease 2 homolog (S. cerevisiae)	chr6	+	Multiple_Complex	115544664	115578350
TC0600001283.mm.2	10,65	10,81	0,24	0,13	T	T	-1,12	0,1517	0,5859	T	NM_023290; ENSMUST00000000449; BC025547; uc009diw.1	Mkrn2	makorin, ring finger protein, 2	chr6	+	Coding	115601928	115618670
TC0600001286.mm.2	7,82	8,12	0,39	0,34	T	T	-1,23	0,0692	0,4691	T	NM_025958; ENSMUST00000075995; BC056365; OTTMUST00000056419; uc009djb.2	Cand2	cullin-associated and neddylation-dissociated 2 (putative)	chr6	+	Multiple_Complex	115774538	115805555
TC0600001288.mm.2	5,32	5,38	0,27	0,2	T	T	-1,04	0,5924	0,8536	T	NM_001167763; NM_031177; ENSMUST00000038234; ENSMUST00000112923; ENSMUST00000112925; ENSMUST00000124283; ENSMUST00000125889; ENSMUST00000138113; ENSMUST00000141305; ENSMUST00000146950; ENSMUST00000149083; ENSMUST00000152092; ENSMUST00000155565; BC066083; BC067415; OTTMUST00000056040; OTTMUST00000056041; OTTMUST00000056042; OTTMUST00000056044; OTTMUST00000056045; OTTMUST00000056046; OTTMUST00000056047; OTTMUST00000056048; OTTMUST00000056049; OTTMUST00000056050; uc009djg.2; uc009djh.2; uc009dji.2	Ift122	intraflagellar transport 122	chr6	+	Multiple_Complex	115853470	115926699
TC0600001289.mm.2	5,68	5,37	0,22	0,23	T	T	1,24	0,1067	0,5300	T	NM_145383; ENSMUST00000032471; BC013125; BC031766; uc009djk.1	Rho	rhodopsin	chr6	+	Coding	115931926	115938830
TC0600001290.mm.2	5,78	5,87	0,23	0,27	T	T	-1,07	0,7833	0,9327	T	NM_138311; ENSMUST00000037831; ENSMUST00000161617; ENSMUST00000161969; ENSMUST00000162084; BC137916; OTTMUST00000085216; OTTMUST00000085217; OTTMUST00000085218; OTTMUST00000085219; uc009djl.1; uc009djm.1; uc012eqt.1	H1foo	H1 histone family, member O, oocyte-specific	chr6	+	Coding	115944938	115950236
TC0600001293.mm.2	12,53	12,14	0,16	0,13	T	T	1,31	0,0142	0,2699	T	NM_026585; ENSMUST00000036759; BC056942; uc009djs.2; uc009djt.1; uc009dju.1; uc012eqv.1	Fam21	family with sequence similarity 21	chr6	+	Coding	116208033	116262671
TC0600001294.mm.2	7,97	8,09	0,29	0,25	T	T	-1,08	0,8317	0,9467	T	ENSMUST00000036503; ENSMUST00000069169; ENSMUST00000112900; uc009djx.1	Zfand4	zinc finger, AN1-type domain 4	chr6	+	Multiple_Complex	116264222	116330298
TC0600001296.mm.2	10,5	11,09	0,5	0,22	T	T	-1,51	0,0590	0,4454	T	NM_027920; ENSMUST00000079012; ENSMUST00000101032; ENSMUST00000123246; ENSMUST00000123405; ENSMUST00000126376; ENSMUST00000127992; ENSMUST00000129170; ENSMUST00000130445; ENSMUST00000135901; ENSMUST00000140884; ENSMUST00000156014; BC050908; BC053090; OTTMUST00000040374; OTTMUST00000040375; OTTMUST00000040376; OTTMUST00000040377; OTTMUST00000040378; OTTMUST00000040379; OTTMUST00000040380; OTTMUST00000040381; OTTMUST00000040383; OTTMUST00000040384	March8	membrane-associated ring finger (C3HC4) 8	chr6	+	Multiple_Complex	116338022	116409542
TC0600001302.mm.2	5,54	5,59	0,16	0,16	T	T	-1,04	0,8752	0,9605	T	NM_146912; ENSMUST00000065786; uc009dke.1	Olfr211	olfactory receptor 211	chr6	+	Coding	116493611	116494540
TC0600001303.mm.2	7,84	7,75	0,31	0,18	T	T	1,07	0,1688	0,6038	T	NM_001011800; ENSMUST00000075756; BC141000; uc009dkf.1	Olfr212	olfactory receptor 212	chr6	+	Coding	116506516	116517965
TC0600001304.mm.2	7	6,78	0,28	0,22	T	T	1,17	0,5011	0,8126	T	NM_001011801; ENSMUST00000121958; uc009dkg.1	Olfr213	olfactory receptor 213	chr6	+	Coding	116540455	116541438
TC0600001306.mm.2	6,18	5,96	0,35	0,23	T	T	1,16	0,4176	0,7747	T	NM_146759; ENSMUST00000060204; BC138076; BC138077; uc009dkh.1	Olfr214	olfactory receptor 214	chr6	+	Coding	116556405	116557412
TC0600001308.mm.2	7,04	6,93	0,37	0,29	T	T	1,08	0,9090	0,9718	T	NM_001166580; NM_145980; ENSMUST00000067354; ENSMUST00000178241; BC031533; BC058515; uc009dkp.2; uc009dkq.2	8430408G22Rik	RIKEN cDNA 8430408G22 gene	chr6	+	Coding	116650684	116652847
TC0600001313.mm.2	7,49	7,3	0,2	0,14	T	T	1,14	0,4138	0,7724	T	NM_001012477; NM_013655; NM_021704; ENSMUST00000073043; ENSMUST00000112866; ENSMUST00000112871; ENSMUST00000134244; BC006640; OTTMUST00000054662; OTTMUST00000054663; OTTMUST00000054664; OTTMUST00000054665; uc009dks.2; uc009dkt.2; uc009dku.2	Cxcl12	chemokine (C-X-C motif) ligand 12	chr6	+	Multiple_Complex	117168535	117181368
TC0600001317.mm.2	10,24	10,97	0,55	0,21	T	T	-1,65	0,0730	0,4755	T	ENSMUST00000101030	Gm7292	predicted gene 7292	chr6	+	Multiple_Complex	117716473	117718584
TC0600001319.mm.2	8,58	9,09	0,48	0,3	T	T	-1,42	0,0577	0,4400	T	NM_177684; ENSMUST00000112858; ENSMUST00000112859; ENSMUST00000112860; ENSMUST00000112861; ENSMUST00000127593; ENSMUST00000132644; ENSMUST00000134526; ENSMUST00000136889; ENSMUST00000137224; ENSMUST00000164472; BC021601; BC048843; OTTMUST00000052580; OTTMUST00000052581; OTTMUST00000052582; OTTMUST00000052583; OTTMUST00000052584; OTTMUST00000052585; OTTMUST00000052586; OTTMUST00000052587; OTTMUST00000053279; uc009dky.1; uc009dkz.1; uc009dla.1; uc009dlb.2	Zfp637	zinc finger protein 637	chr6	+	Multiple_Complex	117841180	117845956
TC0600001320.mm.2	5,96	5,95	0,29	0,22	T	T	1	0,6523	0,8802	T	NM_001001792; NM_008616; ENSMUST00000079405; ENSMUST00000112857; ENSMUST00000134619; ENSMUST00000136316; ENSMUST00000141657; ENSMUST00000150936; ENSMUST00000172088; BC003315; OTTMUST00000052590; OTTMUST00000052591; OTTMUST00000052592; OTTMUST00000052593; OTTMUST00000052594; OTTMUST00000053281; uc009dlc.1; uc009dld.1	Zfp239	zinc finger protein 239	chr6	+	Multiple_Complex	117862100	117873291
TC0600001322.mm.2	10,88	11,33	0,41	0,2	T	T	-1,37	0,0228	0,3190	T	NM_001166427; NM_001166428; NM_001166429; NM_001166430; NM_001166431; NM_001166432; NM_133834; ENSMUST00000035493; ENSMUST00000163168; ENSMUST00000167182; ENSMUST00000177570; ENSMUST00000177743; ENSMUST00000177918; ENSMUST00000179224; ENSMUST00000179478; ENSMUST00000180020; ENSMUST00000180341; BC018185; BC025481; BC027003; BC029163; BC029764; BC033483; BC089313; OTTMUST00000111630; OTTMUST00000111631; OTTMUST00000111632; OTTMUST00000111633; OTTMUST00000111634; OTTMUST00000111635; OTTMUST00000111636; OTTMUST00000111638; uc009dle.2; uc009dlf.2; uc009dlg.2; uc012eqx.1; uc012eqy.1; uc012eqz.1; uc012era.1	Hnrnpf	heterogeneous nuclear ribonucleoprotein F	chr6	+	Coding	117900324	117925622
TC0600001327.mm.2	7,48	7,4	0,73	0,52	T	T	1,06	0,4493	0,7892	T	NM_027526; NR_106011; ENSMUST00000164960; BC138284; BC145232; BC145752; uc009dlj.1; uc009dlk.2; uc012erb.1	Rasgef1a; Mir7044	RasGEF domain family, member 1A; microRNA 7044	chr6	+	Multiple_Complex	118011540	118091546
TC0600001334.mm.2	9,44	9,72	0,52	0,22	T	T	-1,21	0,3749	0,7480	T	NM_001033379; ENSMUST00000073909; ENSMUST00000112777; ENSMUST00000127059; ENSMUST00000136437; ENSMUST00000149651; BC141162; BC141163; OTTMUST00000060787; OTTMUST00000060788; OTTMUST00000060789; OTTMUST00000060790; OTTMUST00000060791; uc009dlx.2; uc009dly.2	Dcp1b	DCP1 decapping enzyme homolog B (S. cerevisiae)	chr6	+	Multiple_Complex	119175252	119221614
TC0600001335.mm.2	7,09	6,85	0,43	0,37	T	T	1,18	0,3713	0,7460	T	NM_001033382; ENSMUST00000037434; BC141091; uc009dlz.1; uc009dma.1; uc012ern.1	Cacna2d4	calcium channel, voltage-dependent, alpha 2/delta subunit 4	chr6	+	Coding	119236526	119352407
TC0600001336.mm.2	8,35	8,85	0,36	0,21	T	T	-1,42	0,0836	0,4951	T	NM_133940; ENSMUST00000032094; BC021329; OTTMUST00000058961; uc009dmj.2	Fbxl14	F-box and leucine-rich repeat protein 14	chr6	+	Coding	119479668	119483886
TC0600001338.mm.2	5,63	5,74	0,35	0,09	T	T	-1,08	0,9162	0,9748	T	NR_030776; uc012erq.1	3110021A11Rik	RIKEN cDNA 3110021A11 gene	chr6	+	Multiple_Complex	119848193	119849029
TC0600001340.mm.2	4,55	4,7	0,23	0,09	F	T	-1,11	0,2708	0,6800	F	NM_001166381; NM_001166382; NM_001166383; NM_011236; ENSMUST00000032269; ENSMUST00000159291; ENSMUST00000159356; ENSMUST00000160558; ENSMUST00000160877; ENSMUST00000161045; ENSMUST00000161816; ENSMUST00000161860; ENSMUST00000162009; ENSMUST00000162205; ENSMUST00000162255; ENSMUST00000162461; ENSMUST00000162590; BC019123; OTTMUST00000057577; OTTMUST00000057578; OTTMUST00000057579; OTTMUST00000057580; OTTMUST00000057600; OTTMUST00000057601; OTTMUST00000057602; OTTMUST00000057603; OTTMUST00000057604; OTTMUST00000057605; OTTMUST00000057606; OTTMUST00000057607; uc009dmo.2; uc009dmp.2; uc009dmq.2; uc009dmr.2; uc012err.1	Rad52	RAD52 homolog (S. cerevisiae)	chr6	+	Multiple_Complex	119902698	119922828
TC0600001342.mm.2	6,12	6,04	0,29	0,1	T	T	1,06	0,7067	0,9043	T	NM_016718; ENSMUST00000035244; ENSMUST00000112711; BC116206; OTTMUST00000056619; OTTMUST00000056620; uc009dmx.1	Ninj2	ninjurin 2	chr6	+	Coding	120093350	120200339
TC0600001343.mm.2	4,81	4,56	0,16	0,07	T	T	1,19	0,0774	0,4846	T	ENSMUST00000181956	D330020A13Rik	RIKEN cDNA D330020A13 gene [Source:MGI Symbol;Acc:MGI:3642762]	chr6	+	Coding	120294364	120295432
TC0600001344.mm.2	6,66	6,34	0,58	0,2	T	T	1,25	0,3732	0,7468	T	NM_145997; ENSMUST00000005108; ENSMUST00000124525; ENSMUST00000124847; ENSMUST00000132009; ENSMUST00000132599; ENSMUST00000135802; ENSMUST00000142791; ENSMUST00000152293; OTTMUST00000058459; OTTMUST00000058460; OTTMUST00000058625; OTTMUST00000058626; OTTMUST00000058627; OTTMUST00000058628; OTTMUST00000058629; OTTMUST00000058630; uc009dnd.2; uc009dne.2; uc009dnf.2; uc009dng.2; uc009dnh.1	Kdm5a	lysine (K)-specific demethylase 5A	chr6	+	Multiple_Complex	120364099	120444574
TC0600001347.mm.2	13,72	14,07	0,22	0,45	T	T	-1,27	0,2830	0,6902	T	NM_008359; ENSMUST00000002976; uc009dnj.2	Il17ra	interleukin 17 receptor A	chr6	+	Coding	120463197	120483727
TC0600001352.mm.2	5,53	5,18	0,3	0,16	T	F	1,27	0,0662	0,4622	F	NM_001128151; ENSMUST00000100993; ENSMUST00000112686; ENSMUST00000124634; ENSMUST00000129803; ENSMUST00000135109; ENSMUST00000143563; ENSMUST00000148346; OTTMUST00000057983; OTTMUST00000057984; OTTMUST00000057985; OTTMUST00000057986; OTTMUST00000057987; OTTMUST00000057988; OTTMUST00000057989; uc009dno.2	Cecr2	cat eye syndrome chromosome region, candidate 2	chr6	+	Multiple_Complex	120666369	120771191
TC0600001354.mm.2	7,92	7,73	0,62	0,2	T	T	1,14	0,1133	0,5401	T	NM_001081048; ENSMUST00000112682; BC116828; BC137603; uc009dnq.1	Slc25a18	solute carrier family 25 (mitochondrial carrier), member 18	chr6	+	Coding	120773768	120793982
TC0600001355.mm.2	9,18	9,34	0,17	0,12	T	T	-1,12	0,2739	0,6821	T	NM_153516; ENSMUST00000009256; BC027307; BC029016; uc009dns.1; uc009dnt.1; uc009dnu.1; uc012esa.1	Bcl2l13	BCL2-like 13 (apoptosis facilitator)	chr6	+	Multiple_Complex	120836230	120892842
TC0600001366.mm.2	5,52	5,69	0,11	0,13	T	T	-1,12	0,1777	0,6123	T	NM_028730; ENSMUST00000088561; ENSMUST00000118234; ENSMUST00000120066; ENSMUST00000125633; ENSMUST00000137432; ENSMUST00000139393; BC019144; BC058694; OTTMUST00000066610; OTTMUST00000066611; OTTMUST00000066612; OTTMUST00000066613; OTTMUST00000066614; OTTMUST00000066615; uc009doc.1	Pex26	peroxisomal biogenesis factor 26	chr6	+	Multiple_Complex	121183667	121198837
TC0600001368.mm.2	9,66	9,37	0,25	0,19	T	T	1,23	0,0531	0,4276	T	NM_017379; ENSMUST00000032233; BC017631; OTTMUST00000052759; uc009dof.1	Tuba8	tubulin, alpha 8	chr6	+	Coding	121210734	121226854
TC0600001369.mm.2	8,71	8,29	0,53	0,2	T	T	1,34	0,0613	0,4508	T	NM_011909; ENSMUST00000032198; BC138562; BC138577; uc009dog.2	Usp18	ubiquitin specific peptidase 18	chr6	+	Coding	121245906	121270917
TC0600001370.mm.2	8,1	7,62	0,64	0,36	T	T	1,39	0,2420	0,6610	T	NM_144512; ENSMUST00000064580; ENSMUST00000142021; ENSMUST00000142144; ENSMUST00000142419; BC023117; BC029637; OTTMUST00000057266; OTTMUST00000057267; OTTMUST00000057268; OTTMUST00000057269; uc009doh.1; uc009doi.1; uc009doj.1	Slc6a13	solute carrier family 6 (neurotransmitter transporter, GABA), member 13	chr6	+	Multiple_Complex	121300227	121337733
TC0600001371.mm.2	5,17	4,98	0,14	0,14	T	T	1,14	0,1311	0,5653	T	NM_133661; ENSMUST00000032200; ENSMUST00000163771; ENSMUST00000165456; ENSMUST00000166390; ENSMUST00000166457; ENSMUST00000168295; ENSMUST00000170339; ENSMUST00000170582; ENSMUST00000171008; ENSMUST00000171874; BC019211; OTTMUST00000093393; OTTMUST00000093394; OTTMUST00000093395; OTTMUST00000093396; OTTMUST00000093397; OTTMUST00000093398; OTTMUST00000093400; OTTMUST00000093401; OTTMUST00000093402; OTTMUST00000093403; uc009dok.1; uc009dol.1	Slc6a12	solute carrier family 6 (neurotransmitter transporter, betaine/GABA), member 12	chr6	+	Multiple_Complex	121343076	121365775
TC0600001372.mm.2	7,17	6,67	0,55	0,23	T	T	1,41	0,0670	0,4636	T	NM_175628; ENSMUST00000032203; BC072642; uc009doq.1	A2m	alpha-2-macroglobulin	chr6	+	Multiple_Complex	121636173	121679238
TC0600001373.mm.2	7,91	7,81	0,38	0,39	T	T	1,07	0,4722	0,7999	T	NM_008645; BC051037; OTTMUST00000084863; OTTMUST00000084864; uc009dor.1	Mug1	murinoglobulin 1	chr6	+	Multiple_Complex	121838541	121889057
TC0600001374.mm.2	5,6	5,71	0,18	0,22	T	T	-1,07	0,5309	0,8268	T	NM_008646; ENSMUST00000081777; uc009dos.1	Mug2	murinoglobulin 2	chr6	+	Coding	122006798	122085967
TC0600001375.mm.2	7,41	7,27	0,7	0,49	T	T	1,1	0,6021	0,8582	T	NR_003624; uc009dot.1	Gm10319	murinoglobulin pseudogene	chr6	+	Multiple_Complex	122136628	122152016
TC0600001380.mm.2	13,28	13,87	0,27	0,19	T	T	-1,51	0,0278	0,3428	T	NM_010749; ENSMUST00000007602; ENSMUST00000112610; ENSMUST00000123093; BC080811; OTTMUST00000058335; OTTMUST00000058336; OTTMUST00000058337; uc009dow.1	M6pr	mannose-6-phosphate receptor, cation dependent	chr6	+	Multiple_Complex	122308720	122317680
TC0600001381.mm.2	6,74	6,69	0,3	0,1	T	T	1,04	0,8589	0,9542	T	ENSMUST00000043553; OTTMUST00000060650; XR_140778.1	1700063H04Rik; RP23-21F2.2	RIKEN cDNA 1700063H04 gene [Source:MGI Symbol;Acc:MGI:1921519]; novel protein (1700063H04Rik); RIKEN cDNA 1700063H04 gene	chr6	+	Coding	122391379	122392687
TC0600001384.mm.2	4,63	4,67	0,36	0,19	T	T	-1,03	0,6358	0,8735	T	NM_015776; ENSMUST00000032210; ENSMUST00000118626; ENSMUST00000121656; ENSMUST00000125728; ENSMUST00000126357; ENSMUST00000142896; ENSMUST00000148517; BC025131; OTTMUST00000059675; OTTMUST00000059676; OTTMUST00000078861; OTTMUST00000078862; OTTMUST00000078863; OTTMUST00000078864; OTTMUST00000078865; uc009dpi.1	Mfap5	microfibrillar associated protein 5	chr6	+	Multiple_Complex	122505845	122529290
TC0600001386.mm.2	4,37	4,31	0,32	0,12	F	F	1,04	0,2357	0,6574	F	NM_009645; ENSMUST00000043301; ENSMUST00000160685; OTTMUST00000087712; OTTMUST00000087713; uc009dpj.1	Aicda	activation-induced cytidine deaminase	chr6	+	Coding	122553801	122564180
TC0600001388.mm.2	5,1	4,96	0,17	0,18	T	T	1,1	0,2788	0,6869	T	NM_139218; ENSMUST00000049644; ENSMUST00000123429; BC099433; BC100331; BC107340; BC107341; OTTMUST00000059988; OTTMUST00000059989; uc009dpn.1	Dppa3	developmental pluripotency-associated 3	chr6	+	Coding	122626410	122630272
TC0600001391.mm.2	6,56	6,52	0,46	0,38	T	T	1,03	0,6486	0,8790	T	NM_001289828; NM_001289830; NM_001289831; NM_028016; ENSMUST00000012540; ENSMUST00000112580; ENSMUST00000112581; BC132017; BC137873; BC144995; BC144996; OTTMUST00000057270; OTTMUST00000057271; OTTMUST00000057272	Nanog	Nanog homeobox	chr6	+	Coding	122707489	122714633
TC0600001393.mm.2	10,91	11,22	0,37	0,2	T	T	-1,23	0,1725	0,6081	T	NM_021899; NR_106090; ENSMUST00000003238; ENSMUST00000177927; BC040395; OTTMUST00000056641; uc012esh.1	Foxj2; Mir7231	forkhead box J2; microRNA 7231	chr6	+	Multiple_Complex	122819914	122845366
TC0600001394.mm.2	9,53	9,78	0,45	0,49	T	T	-1,19	0,2694	0,6794	T	NM_026267; ENSMUST00000032477; BC011466; BC119133; BC120841; uc009dpt.1	Necap1	NECAP endocytosis associated 1	chr6	+	Multiple_Complex	122874474	122888942
TC0600001397.mm.2	10,23	9,47	0,36	0,22	T	T	1,7	0,0068	0,2001	T	NM_199311; ENSMUST00000060484; BC049354; OTTMUST00000066814; uc009dpu.2	Clec4a1	C-type lectin domain family 4, member a1	chr6	+	Coding	122921848	122934619
TC0600001398.mm.2	12,75	12,44	0,26	0,09	T	T	1,23	0,0546	0,4319	T	NM_001204241; NM_153197; ENSMUST00000088468; ENSMUST00000117173; BC034893; OTTMUST00000066822; OTTMUST00000066823; uc009dpv.2; uc009dpw.2	Clec4a3	C-type lectin domain family 4, member a3	chr6	+	Coding	122952515	122969878
TC0600001399.mm.2	7,27	7,13	0,35	0,43	T	T	1,1	0,3016	0,7018	T	NM_001005860; ENSMUST00000079379; BC104370; OTTMUST00000066832; uc009dpx.2	Clec4a4	C-type lectin domain family 4, member a4	chr6	+	Coding	122990367	123024421
TC0600001400.mm.2	9,07	8,72	0,4	0,25	T	T	1,28	0,0811	0,4906	T	NM_001190310; NM_027218; ENSMUST00000077228; ENSMUST00000078559; OTTMUST00000087725; OTTMUST00000087726; uc009dpy.2; uc009dpz.2	Clec4b1	C-type lectin domain family 4, member b1	chr6	+	Coding	123049962	123071555
TC0600001401.mm.2	12,65	12,79	0,39	0,15	T	T	-1,1	0,1116	0,5376	T	NM_001170332; NM_001170333; NM_011999; ENSMUST00000032248; ENSMUST00000041779; ENSMUST00000159891; ENSMUST00000161365; ENSMUST00000161636; BC006623; BC075729; BC096565; OTTMUST00000087718; OTTMUST00000087719; OTTMUST00000087720; OTTMUST00000087721; OTTMUST00000087722; uc009dqa.1; uc009dqb.2; uc009dqc.2	Clec4a2	C-type lectin domain family 4, member a2	chr6	+	Coding	123106428	123143999
TC0600001402.mm.2	7,8	7,18	0,74	0,38	T	T	1,54	0,1388	0,5730	T	NM_001004159; ENSMUST00000088455; OTTMUST00000066838; uc009dqd.2	Clec4b2	C-type lectin domain family 4, member b2	chr6	+	Coding	123172893	123204671
TC0600001403.mm.2	8,23	6,84	0,55	0,43	T	T	2,62	0,0006	0,0788	T	NM_001190320; NM_001190321; NM_020001; ENSMUST00000024118; ENSMUST00000112554; ENSMUST00000117130; ENSMUST00000144840; ENSMUST00000151714; BC023008; OTTMUST00000066844; OTTMUST00000066845; OTTMUST00000066846; OTTMUST00000066847; OTTMUST00000066849; uc009dqe.2; uc009dqf.2; uc012esj.1; uc012esk.1	Clec4n	C-type lectin domain family 4, member n	chr6	+	Multiple_Complex	123229843	123247024
TC0600001404.mm.2	7,93	8,37	1,38	0,58	T	T	-1,36	0,3652	0,7418	T	NM_001163161; NM_010819; ENSMUST00000032240; BC099471; uc009dqg.2; uc009dqh.2; uc009dqi.2; uc009dqj.2	Clec4d	C-type lectin domain family 4, member d	chr6	+	Coding	123262107	123275268
TC0600001405.mm.2	8,58	8,42	0,94	0,56	T	T	1,12	0,3992	0,7641	T	NM_001104632; ENSMUST00000073948; OTTMUST00000103913; uc009vdu.1	Vmn2r19	vomeronasal 2, receptor 19	chr6	+	Coding	123308333	123336537
TC0600001411.mm.2	7,11	6,87	0,37	0,25	T	T	1,18	0,5019	0,8128	T	NM_001104638; ENSMUST00000172391; OTTMUST00000103950; uc009vdy.1	Vmn2r23	vomeronasal 2, receptor 23	chr6	+	Coding	123702821	123742291
TC0600001412.mm.2	8	7,75	0,64	0,39	T	T	1,19	0,5062	0,8149	T	NM_001104639; ENSMUST00000075095; OTTMUST00000103951; uc009vdz.1	Vmn2r24	vomeronasal 2, receptor 24	chr6	+	Coding	123778971	123816280
TC0600001414.mm.2	5,66	5,55	0,42	0,27	T	T	1,08	0,4565	0,7929	T	NM_019917; ENSMUST00000032238; OTTMUST00000066856; uc009dqm.1	Vmn2r26	vomeronasal 2, receptor 26	chr6	+	Coding	124024758	124062035
TC0600001418.mm.2	6,82	6,1	0,4	0,33	T	T	1,64	0,0057	0,1894	T	NM_001170395; NM_053094; ENSMUST00000032234; ENSMUST00000112541; BC144848; BC145793; uc009dqn.2; uc009dqo.2	Cd163	CD163 antigen	chr6	+	Coding	124304651	124330527
TC0600001421.mm.2	8,36	8,24	0,15	0,25	T	T	1,08	0,9925	0,9979	T	NM_181344; ENSMUST00000049124; BC070472; uc009dqy.2	C1rl	complement component 1, r subcomponent-like	chr6	+	Coding	124493113	124510643
TC0600001422.mm.2	6,75	6,77	0,15	0,22	T	T	-1,01	0,8361	0,9485	T	NM_023143; ENSMUST00000068593; BC004637; BC093528; BC172078; uc009dqz.2; uc009dra.2	C1ra	complement component 1, r subcomponent A	chr6	+	Coding	124512405	124523440
TC0600001424.mm.2	5,02	5,05	0,16	0,12	T	T	-1,03	0,6548	0,8810	T	NM_001113356; ENSMUST00000184647; OTTMUST00000118064; uc009drd.1	C1rb	complement component 1, r subcomponent B	chr6	+	Coding	124570294	124581171
TC0600001425.mm.2	14,18	14,77	0,14	0,12	T	T	-1,51	0,0004	0,0652	T	NM_145130; ENSMUST00000004381; ENSMUST00000128721; ENSMUST00000130020; ENSMUST00000133797; ENSMUST00000135516; ENSMUST00000141069; ENSMUST00000141546; ENSMUST00000150597; ENSMUST00000152176; BC006753; OTTMUST00000057553; OTTMUST00000057554; OTTMUST00000057555; OTTMUST00000057556; OTTMUST00000057557; OTTMUST00000057558; OTTMUST00000057559; OTTMUST00000057560; OTTMUST00000057561; uc009drf.2; uc012esl.1	Lpcat3	lysophosphatidylcholine acyltransferase 3	chr6	+	Multiple_Complex	124663027	124708413
TC0600001427.mm.2	13,49	13,82	0,28	0,25	T	T	-1,25	0,1124	0,5385	T	NM_007531; ENSMUST00000004375; ENSMUST00000124779; ENSMUST00000129422; ENSMUST00000130279; ENSMUST00000143000; ENSMUST00000145447; ENSMUST00000147974; ENSMUST00000150847; BC145875; OTTMUST00000048977; OTTMUST00000048978; OTTMUST00000048979; OTTMUST00000048980; OTTMUST00000048981; OTTMUST00000067270; OTTMUST00000067271; OTTMUST00000067272; uc009drh.1	Phb2	prohibitin 2	chr6	+	Multiple_Complex	124712289	124716950
TC0600001432.mm.2	5,65	5,45	0,25	0,11	T	T	1,15	0,1533	0,5879	T	NM_013539; ENSMUST00000047760; ENSMUST00000052727; ENSMUST00000112473; ENSMUST00000130160; ENSMUST00000143040; BC002005; BC010305; OTTMUST00000055256; OTTMUST00000055257; OTTMUST00000055258; OTTMUST00000055259; OTTMUST00000055260; uc009drw.1; uc009drx.1; uc009dry.1	Spsb2	splA/ryanodine receptor domain and SOCS box containing 2	chr6	+	Coding	124808661	124810619
TC0600001433.mm.2	6,29	5,91	0,4	0,51	T	T	1,3	0,6051	0,8602	T	NM_013538; ENSMUST00000024270; ENSMUST00000131847; ENSMUST00000134637; ENSMUST00000136692; ENSMUST00000150120; ENSMUST00000151674; BC002006; OTTMUST00000059621; OTTMUST00000059622; OTTMUST00000059623; OTTMUST00000059624; OTTMUST00000059625; OTTMUST00000059626; uc009dsc.2	Cdca3	cell division cycle associated 3	chr6	+	Multiple_Complex	124829547	124833701
TC0600001435.mm.2	6,63	6,44	0,08	0,14	T	T	1,14	0,1199	0,5491	T	uc009dsn.1	A230083G16Rik	RIKEN cDNA A230083G16 gene	chr6	+	Coding	124916863	124925844
TC0600001436.mm.2	9,52	9,57	0,56	0,43	T	T	-1,03	0,4054	0,7683	T	NM_001170341; NM_145385; ENSMUST00000032214; ENSMUST00000180095; BC003975; uc009dso.2; uc009dsp.2; uc009dsq.2	Mlf2	myeloid leukemia factor 2	chr6	+	Multiple_Complex	124931388	124937238
TC0600001440.mm.2	5,56	5,43	0,24	0,18	T	T	1,09	0,4283	0,7794	T	NM_001145926; NM_001145927; NM_175696; ENSMUST00000032479; ENSMUST00000159391; ENSMUST00000160666; ENSMUST00000160704; ENSMUST00000161292; ENSMUST00000162000; ENSMUST00000162170; BC065170; OTTMUST00000072034; OTTMUST00000072035; OTTMUST00000072036; OTTMUST00000072037; OTTMUST00000072038; OTTMUST00000072485; uc009dst.3; uc009dsu.3; uc009dsv.3	Pianp	PILR alpha associated neural protein	chr6	+	Multiple_Complex	124996694	125003097
TC0600001441.mm.2	11,9	11,95	0,1	0,12	T	T	-1,03	0,9228	0,9764	T	NM_001252083; NM_175557; ENSMUST00000046064; ENSMUST00000054553; ENSMUST00000084275; ENSMUST00000088308; ENSMUST00000112424; ENSMUST00000112425; ENSMUST00000112427; ENSMUST00000112428; ENSMUST00000131555; ENSMUST00000132863; ENSMUST00000137325; ENSMUST00000140835; ENSMUST00000144308; ENSMUST00000145138; ENSMUST00000145566; ENSMUST00000152752; BC064013; OTTMUST00000055062; OTTMUST00000055063; OTTMUST00000055064; OTTMUST00000055114; OTTMUST00000055115; OTTMUST00000055116; OTTMUST00000055117; OTTMUST00000055118; OTTMUST00000055119; OTTMUST00000055120; OTTMUST00000055121; OTTMUST00000055122; OTTMUST00000055123; OTTMUST00000055124; OTTMUST00000055125; uc009dsw.1; uc009dsx.2; uc009dsy.2; uc009dsz.2; uc009dtb.1; uc009dtc.2	Zfp384	zinc finger protein 384	chr6	+	Multiple_Complex	125009145	125037870
TC0600001442.mm.2	11,39	12,08	0,46	0,11	T	T	-1,6	0,0046	0,1690	T	NM_001127340; NM_016845; NM_133345; ENSMUST00000032480; ENSMUST00000032481; ENSMUST00000088294; ENSMUST00000112412; ENSMUST00000112413; ENSMUST00000112414; ENSMUST00000112417; ENSMUST00000124159; ENSMUST00000128277; ENSMUST00000133695; ENSMUST00000136100; ENSMUST00000140131; ENSMUST00000146229; ENSMUST00000151125; ENSMUST00000152574; ENSMUST00000156091; BC009127; BC011079; BC061122; OTTMUST00000059516; OTTMUST00000059517; OTTMUST00000059518; OTTMUST00000059519; OTTMUST00000059520; OTTMUST00000059521; OTTMUST00000059522; OTTMUST00000059581; OTTMUST00000059583; OTTMUST00000059584; OTTMUST00000059585; OTTMUST00000059586; OTTMUST00000059587; OTTMUST00000059588; OTTMUST00000059589; OTTMUST00000059591; uc009dtd.1; uc009dte.1; uc009dtf.1; uc009dtg.1; uc009dth.1; uc009dti.2	Acrbp; Ing4	proacrosin binding protein; inhibitor of growth family, member 4	chr6	+	Multiple_Complex	125039760	125063267
TC0600001443.mm.2	12,27	12,73	0,66	0,38	T	T	-1,38	0,3059	0,7039	T	NM_001163268; NM_001163269; ENSMUST00000088292; ENSMUST00000140346; ENSMUST00000171989; BC116702; BC117528; OTTMUST00000054027; OTTMUST00000110594; uc009dtj.1; uc012ess.1	Lpar5	lysophosphatidic acid receptor 5	chr6	+	Coding	125067920	125082472
TC0600001446.mm.2	9,14	9,28	0,3	0,37	T	T	-1,1	0,8334	0,9474	T	NM_145979; NR_106012; ENSMUST00000056889; ENSMUST00000112390; ENSMUST00000112392; ENSMUST00000124317; ENSMUST00000132794; ENSMUST00000138968; ENSMUST00000155261; ENSMUST00000155932; BC058578; OTTMUST00000058439; OTTMUST00000058440; OTTMUST00000058441; OTTMUST00000058442; OTTMUST00000058443; OTTMUST00000058444; OTTMUST00000058445; OTTMUST00000058446; uc009dtk.1; uc009dtl.1; uc009dtm.1	Chd4; Mir7045	chromodomain helicase DNA binding protein 4; microRNA 7045	chr6	+	Multiple_Complex	125095981	125130591
TC0600001448.mm.2	11,34	12,47	0,54	0,2	T	T	-2,2	0,0005	0,0716	T	NM_138747; ENSMUST00000044200; BC004733; BC007151; uc009dtn.2	Nop2	NOP2 nucleolar protein	chr6	+	Coding	125131883	125144753
TC0600001449.mm.2	11,27	12,02	0,6	0,32	T	T	-1,68	0,0081	0,2163	T	NM_001039669; NM_178787; ENSMUST00000117675; ENSMUST00000119527; ENSMUST00000135559; ENSMUST00000139071; ENSMUST00000141230; ENSMUST00000144364; ENSMUST00000148835; ENSMUST00000150417; ENSMUST00000150474; ENSMUST00000153006; BC057601; OTTMUST00000067029; OTTMUST00000067030; OTTMUST00000067031; OTTMUST00000067032; OTTMUST00000067033; OTTMUST00000067035; OTTMUST00000067036; OTTMUST00000067037; OTTMUST00000067038; OTTMUST00000067039	Iffo1	intermediate filament family orphan 1	chr6	+	Multiple_Complex	125145241	125161782
TC0600001450.mm.2	11,74	11,82	0,32	0,24	T	T	-1,06	0,5105	0,8175	T	NM_025595; ENSMUST00000032485; ENSMUST00000136804; ENSMUST00000144380; BC021535; BC094621; BC100602; OTTMUST00000059296; OTTMUST00000059297; OTTMUST00000059298; uc009dtv.1; uc009dtw.1	Mrpl51	mitochondrial ribosomal protein L51	chr6	+	Multiple_Complex	125191801	125195583
TC0600001458.mm.2	6,96	6,8	0,31	0,14	T	T	1,11	0,4384	0,7843	T	NM_011324; ENSMUST00000081440; ENSMUST00000175966; ENSMUST00000176110; ENSMUST00000176365; ENSMUST00000176442; ENSMUST00000176655; ENSMUST00000177329; BC133688; BC133689; OTTMUST00000099477; OTTMUST00000100325; OTTMUST00000100326; OTTMUST00000100327; OTTMUST00000100328; OTTMUST00000100329; OTTMUST00000100330; uc009duk.2	Scnn1a	sodium channel, nonvoltage-gated 1 alpha	chr6	+	Coding	125320659	125344943
TC0600001459.mm.2	13,89	14,21	0,17	0,1	T	T	-1,25	0,0433	0,3985	T	NM_011609; ENSMUST00000032491; ENSMUST00000125880; ENSMUST00000130257; ENSMUST00000131434; ENSMUST00000134803; ENSMUST00000144524; BC004599; BC052675; OTTMUST00000058165; OTTMUST00000058191; OTTMUST00000058192; OTTMUST00000058193; OTTMUST00000058194; OTTMUST00000084343; uc009dul.2	Tnfrsf1a	tumor necrosis factor receptor superfamily, member 1a	chr6	+	Multiple_Complex	125349362	125364069
TC0600001462.mm.2	6,7	6,58	0,45	0,21	T	T	1,09	0,2796	0,6874	T	NM_011708; ENSMUST00000100941; ENSMUST00000112253; ENSMUST00000112254; ENSMUST00000126709; ENSMUST00000129436; ENSMUST00000134073; ENSMUST00000139678; ENSMUST00000141521; ENSMUST00000146264; ENSMUST00000147101; ENSMUST00000150548; OTTMUST00000052714; OTTMUST00000052738; OTTMUST00000052739; OTTMUST00000052740; OTTMUST00000052741; OTTMUST00000052742; OTTMUST00000053373; OTTMUST00000053374; OTTMUST00000053375; OTTMUST00000053376; OTTMUST00000053377; uc009dup.1; uc009dut.1; uc009duu.1	Vwf	Von Willebrand factor homolog	chr6	+	Multiple_Complex	125532587	125686679
TC0600001463.mm.2	6,95	6,77	0,54	0,52	T	T	1,13	0,3082	0,7059	T	NM_153589; ENSMUST00000159111; ENSMUST00000159984; ENSMUST00000160317; ENSMUST00000160496; ENSMUST00000161293; ENSMUST00000161619; BC033409; OTTMUST00000083787; OTTMUST00000083788; OTTMUST00000083789; OTTMUST00000083790; OTTMUST00000083791; OTTMUST00000087132; uc009duv.1; uc009duw.2; uc009dux.1; uc009duy.1	Ano2	anoctamin 2	chr6	+	Multiple_Complex	125690419	126040133
TC0600001472.mm.2	5,7	5,88	0,43	0,33	T	T	-1,14	0,6830	0,8929	T	NM_009650; ENSMUST00000095440; BC100458; uc009dvf.2	Akap3	A kinase (PRKA) anchor protein 3	chr6	+	Coding	126853098	126874308
TC0600001474.mm.2	13,39	13,37	0,5	0,27	T	T	1,01	0,0652	0,4602	T	NM_138594; ENSMUST00000032497; BC016429; uc009dvl.1; uc009dvm.1; uc009dvn.1	D6Wsu163e	DNA segment, Chr 6, Wayne State University 163, expressed	chr6	+	Multiple_Complex	126939966	126977568
TC0600001475.mm.2	5,38	5,11	0,28	0,38	T	T	1,2	0,4809	0,8033	T	NM_010204; ENSMUST00000000187; uc009dvo.1	Fgf6	fibroblast growth factor 6	chr6	+	Coding	127015542	127024718
TC0600001476.mm.2	6,56	6,17	0,51	0,1	T	T	1,32	0,1969	0,6295	T	NM_022657; ENSMUST00000000186; BC120605	Fgf23	fibroblast growth factor 23	chr6	+	Coding	127072902	127082296
TC0600001481.mm.2	7,64	8,21	0,57	0,63	T	T	-1,49	0,2601	0,6720	T	NM_181402; ENSMUST00000039680; ENSMUST00000112191; ENSMUST00000112193; ENSMUST00000112195; ENSMUST00000125364; ENSMUST00000128470; ENSMUST00000134018; ENSMUST00000136945; ENSMUST00000144115; BC040269; OTTMUST00000056586; OTTMUST00000056587; OTTMUST00000056588; OTTMUST00000056589; OTTMUST00000056590; OTTMUST00000056591; OTTMUST00000056592; OTTMUST00000056593; OTTMUST00000056594; uc009dvw.1; uc009dvx.1; uc009dvy.1; uc009dvz.1	Parp11	poly (ADP-ribose) polymerase family, member 11	chr6	+	Multiple_Complex	127446840	127494241
TC0600001483.mm.2	7,33	7,35	0,28	0,29	T	T	-1,01	0,4537	0,7920	T	NM_001033464; ENSMUST00000071563; BC150869; OTTMUST00000054294; uc009dwa.1	Cracr2a	calcium release activated channel regulator 2A	chr6	+	Coding	127577897	127630033
TC0600001500.mm.2	6,08	6,11	0,14	0,23	T	T	-1,02	0,8807	0,9622	T	NM_026743; ENSMUST00000032501; ENSMUST00000149801; BC057639; OTTMUST00000066926; OTTMUST00000066931; uc009ecn.1	Tspan11	tetraspanin 11	chr6	+	Multiple_Complex	127887589	127953031
TC0600001504.mm.2	5,17	5,01	0,4	0,31	T	T	1,12	0,3264	0,7188	T	ENSMUST00000179119	Gm21893	predicted gene, 21893 [Source:MGI Symbol;Acc:MGI:5434057]	chr6	+	Coding	128294096	128294506
TC0600001508.mm.2	6,45	6,66	0,6	0,28	T	T	-1,16	0,8680	0,9575	T	NM_008021; NM_027697; ENSMUST00000073316; ENSMUST00000100926; ENSMUST00000112148; ENSMUST00000123988; ENSMUST00000125456; ENSMUST00000130785; ENSMUST00000136395; ENSMUST00000153423; BC065067; BC075723; OTTMUST00000058073; OTTMUST00000058074; OTTMUST00000058075; OTTMUST00000058076; OTTMUST00000058077; OTTMUST00000058078; uc009edl.1; uc009edm.2	Foxm1; 4933413G19Rik	forkhead box M1; RIKEN cDNA 4933413G19 gene	chr6	+	Multiple_Complex	128362967	128385144
TC0600001509.mm.2	8,73	8,61	0,23	0,16	T	T	1,09	0,4081	0,7696	T	NM_001162858; NM_021717; ENSMUST00000001561; ENSMUST00000120405; ENSMUST00000123867; ENSMUST00000136631; ENSMUST00000147155; BC094230; BC115523; OTTMUST00000066687; OTTMUST00000066688; OTTMUST00000066689; OTTMUST00000066690; OTTMUST00000066691; uc009edn.2; uc012etb.1	Nrip2	nuclear receptor interacting protein 2	chr6	+	Multiple_Complex	128399296	128408935
TC0600001515.mm.2	7,77	7,29	0,64	0,66	T	T	1,39	0,4288	0,7797	T	NM_053165; ENSMUST00000032518; BC021766; uc009eek.2	Clec2h	C-type lectin domain family 2, member h	chr6	+	Multiple_Complex	128662385	128677374
TC0600001521.mm.2	7,19	7,29	0,49	0,25	T	T	-1,07	0,2279	0,6506	T	NM_001289706; NM_001289707; NM_001289708; NM_020257; ENSMUST00000032519; ENSMUST00000159080; ENSMUST00000159866; ENSMUST00000160867; ENSMUST00000162666; BC139192; BC139193; BC145574; OTTMUST00000087739; OTTMUST00000087740; OTTMUST00000087741; OTTMUST00000087742; OTTMUST00000087743	Clec2i	C-type lectin domain family 2, member i	chr6	+	Multiple_Complex	128887587	128898167
TC0600001522.mm.2	8,96	8,95	0,33	0,09	T	T	1,01	0,3302	0,7210	T	NM_001168223; NM_001168224; NM_027562; ENSMUST00000000254; ENSMUST00000075789; ENSMUST00000142388; ENSMUST00000146925; BC117543; OTTMUST00000070929; OTTMUST00000072343; uc009eew.2; uc009eey.2; uc012eti.1	Clec2g	C-type lectin domain family 2, member g	chr6	+	Multiple_Complex	128934381	128984707
TC0600001525.mm.2	8,07	7,65	0,53	0,11	T	T	1,33	0,0301	0,3533	T	NM_001277202; uc029wbn.1	Clec2f	C-type lectin domain family 2, member f	chr6	+	Multiple_Complex	129014112	129020527
TC0600001527.mm.2	7,46	7,21	0,65	0,22	T	T	1,19	0,4404	0,7853	T	NM_153094; NR_024262; NR_024263; ENSMUST00000032257; BC127142; uc009efa.2; uc009efb.2; uc009efc.2	Klrb1f	killer cell lectin-like receptor subfamily B member 1F	chr6	+	Multiple_Complex	129045901	129057471
TC0600001530.mm.2	11,38	10,85	0,42	0,41	T	T	1,44	0,0679	0,4667	T	NM_053109; ENSMUST00000032260; BC106776; OTTMUST00000072287; uc009efe.2	Clec2d	C-type lectin domain family 2, member d	chr6	+	Coding	129180615	129186535
TC0600001532.mm.2	8,87	7,98	1,32	0,72	T	T	1,85	0,0383	0,3794	T	NM_177686; ENSMUST00000065289; ENSMUST00000133756; ENSMUST00000147106; ENSMUST00000151671; BC094904; OTTMUST00000066725; OTTMUST00000066726; OTTMUST00000066727; OTTMUST00000066728; uc009efl.2	Clec12a	C-type lectin domain family 12, member a	chr6	+	Multiple_Complex	129342691	129365303
TC0600001534.mm.2	7,39	7,22	0,38	0,24	T	T	1,13	0,3469	0,7303	T	NM_001081186; ENSMUST00000032263; BC120661; BC120663; uc009efx.1; uc012etm.1	Tmem52b	transmembrane protein 52B	chr6	+	Coding	129512557	129519227
TC0600001536.mm.2	12,88	12,83	0,11	0,13	T	T	1,03	0,7971	0,9362	T	NM_020590; ENSMUST00000032264; BC004602; BC024706; uc009efz.1; uc009ega.1	Gabarapl1	gamma-aminobutyric acid (GABA) A receptor-associated protein-like 1	chr6	+	Coding	129533192	129542331
TC0600001537.mm.2	6,77	6,61	0,59	0,39	T	T	1,12	0,1679	0,6035	T	NM_153590; ENSMUST00000053708; uc009egb.1; uc012etn.1	Klre1	killer cell lectin-like receptor family E member 1	chr6	+	Multiple_Complex	129577893	129585827
TC0600001538.mm.2	7,46	8,43	0,74	0,37	T	T	-1,97	0,0178	0,2896	T	NM_010654; ENSMUST00000032268; ENSMUST00000112063; ENSMUST00000119520; ENSMUST00000159077; ENSMUST00000159804; BC117112; BC120854; OTTMUST00000080889; OTTMUST00000080890; OTTMUST00000087746; OTTMUST00000087747; uc009egc.2; uc009egd.2	Klrd1	killer cell lectin-like receptor, subfamily D, member 1	chr6	+	Multiple_Complex	129591782	129598775
TC0600001540.mm.2	13,09	13,16	0,32	0,16	T	T	-1,05	0,2523	0,6671	T	ENSMUST00000171980	Gm17631	predicted gene, 17631 [Source:MGI Symbol;Acc:MGI:4937265]	chr6	+	Coding	129862649	129864393
TC0600001551.mm.2	5,34	5,12	0,55	0,43	T	T	1,17	0,3119	0,7088	T	NM_001244628; ENSMUST00000075020; ENSMUST00000161385; uc009eiu.1	5430401F13Rik	RIKEN cDNA 5430401F13 gene	chr6	+	Coding	131486400	131553757
TC0600001557.mm.2	7,97	7,84	0,44	0,24	T	T	1,1	0,3587	0,7390	T	NM_011174; ENSMUST00000074042; ENSMUST00000111972; ENSMUST00000177523; OTTMUST00000103499; uc029wcc.1	Prh1	proline rich protein HaeIII subfamily 1	chr6	+	Coding	132569809	132572941
TC0600001559.mm.2	7,72	7,45	0,31	0,21	T	T	1,21	0,1093	0,5352	T	NM_031499; ENSMUST00000076061; ENSMUST00000178961; OTTMUST00000087755; uc009ejg.1	Prp2	proline rich protein 2	chr6	+	Coding	132595913	132601236
TC0600001560.mm.2	6,12	6,37	0,39	0,38	T	T	-1,19	0,8628	0,9553	T	NM_207023; ENSMUST00000071707; uc009eji.1	Tas2r120	taste receptor, type 2, member 120	chr6	+	Coding	132656953	132657844
TC0600001561.mm.2	5,87	5,75	0,71	0,5	T	T	1,09	0,1849	0,6194	T	NM_207026; ENSMUST00000076150; uc009ejm.1	Tas2r124	taste receptor, type 2, member 124	chr6	+	Coding	132754730	132755662
TC0600001562.mm.2	7,43	7,25	0,24	0,22	T	T	1,13	0,0734	0,4757	T	NM_199153; ENSMUST00000069268; uc009ejn.1	Tas2r102	taste receptor, type 2, member 102	chr6	+	Coding	132762130	132763174
TC0600001563.mm.2	5,81	5,65	0,4	0,13	T	T	1,12	0,1239	0,5547	T	NM_207021; ENSMUST00000068302; BC132206; BC132208; uc009ejp.1	Tas2r117	taste receptor, type 2, member 117	chr6	+	Coding	132802818	132803975
TC0600001564.mm.2	5,97	5,78	0,77	0,42	T	T	1,13	0,6688	0,8863	T	NM_207025; ENSMUST00000071696; uc009ejq.1	Tas2r123	taste receptor, type 2, member 123	chr6	+	Coding	132847141	132848143
TC0600001565.mm.2	5,13	4,97	0,21	0,48	T	T	1,12	0,9881	0,9968	T	NM_053212; ENSMUST00000032315; uc009ejr.1	Tas2r116	taste receptor, type 2, member 116	chr6	+	Coding	132855438	132856355
TC0600001566.mm.2	6,96	6,4	0,17	0,56	T	T	1,48	0,1819	0,6164	T	NM_199155; ENSMUST00000082014; uc009ejs.1	Tas2r110	taste receptor, type 2, member 110	chr6	+	Coding	132868008	132869009
TC0600001567.mm.2	5,59	5,57	0,23	0,17	T	T	1,01	0,7303	0,9131	T	NM_207018; ENSMUST00000079035; uc009ejt.1	Tas2r113	taste receptor, type 2, member 113	chr6	+	Coding	132893011	132893940
TC0600001568.mm.2	8,18	7,81	0,92	0,53	T	T	1,29	0,3771	0,7497	T	NM_207027; ENSMUST00000076119; BC107190; BC107191; uc009eju.1	Tas2r125	taste receptor, type 2, member 125	chr6	+	Coding	132909651	132910587
TC0600001569.mm.2	5,16	5,08	0,28	0,26	F	F	1,05	0,3931	0,7608	F	NM_207029; ENSMUST00000070991; uc009ejv.1	Tas2r129	taste receptor, type 2, member 129	chr6	+	Coding	132951102	132952064
TC0600001571.mm.2	8,28	8,27	0,16	0,18	T	T	1,01	0,8424	0,9502	T	NM_001163445; NM_001271582; NM_001271583; NR_073368; ENSMUST00000100864	Smim10l1	small integral membrane protein 10 like 1	chr6	+	Multiple_Complex	133105239	133112301
TC0600001576.mm.2	6,21	6,3	0,67	0,6	T	T	-1,06	0,6237	0,8677	T	NM_027784; ENSMUST00000048459; uc009eka.1	5530400C23Rik	RIKEN cDNA 5530400C23 gene	chr6	+	Coding	133292216	133295790
TC0600001577.mm.2	6,64	6,65	0,67	0,48	T	T	-1,01	0,8476	0,9513	T	NM_001185040; uc012euh.1	Gm5885	predicted gene 5885	chr6	+	Coding	133529189	133532762
TC0600001579.mm.2	14,5	14,42	0,28	0,09	T	T	1,06	0,6778	0,8905	T	NM_007961; ENSMUST00000081028; ENSMUST00000111963; ENSMUST00000145869; ENSMUST00000164648; ENSMUST00000169529; BC052163; OTTMUST00000064123; OTTMUST00000064124; OTTMUST00000064125; OTTMUST00000092386; OTTMUST00000092389	Etv6	ets variant 6	chr6	+	Multiple_Complex	134035700	134270158
TC0600001586.mm.2	6,89	7,04	0,22	0,23	T	T	-1,11	0,8173	0,9422	T	NM_025778; ENSMUST00000032321; ENSMUST00000111960; ENSMUST00000127865; ENSMUST00000139183; ENSMUST00000142612; ENSMUST00000163589; BC025541; OTTMUST00000059284; OTTMUST00000059285; OTTMUST00000059286; OTTMUST00000059287; OTTMUST00000059288; uc009ekh.1; uc009eki.1; uc009ekj.1	Bcl2l14	BCL2-like 14 (apoptosis facilitator)	chr6	+	Multiple_Complex	134396318	134438736
TC0600001589.mm.2	8,09	8,74	0,28	0,28	T	T	-1,57	0,0105	0,2360	T	NM_001170479; NM_026371; ENSMUST00000062755; ENSMUST00000166591; BC023059; OTTMUST00000058035	Borcs5	BLOC-1 related complex subunit 5	chr6	+	Coding	134639512	134711184
TC0600001591.mm.2	8,57	8,86	0,24	0,28	T	T	-1,22	0,4065	0,7690	T	NM_177687; ENSMUST00000046303; ENSMUST00000111937; ENSMUST00000145643; BC109358; BC109359; OTTMUST00000058637; OTTMUST00000058638; OTTMUST00000058639; uc009ekt.1; uc009eku.1	Crebl2	cAMP responsive element binding protein-like 2	chr6	+	Multiple_Complex	134830154	134858931
TC0600001595.mm.2	8,74	9,31	0,54	0,32	T	T	-1,48	0,2134	0,6404	T	NM_009875; ENSMUST00000003115; ENSMUST00000067327; BC014296; OTTMUST00000050153; OTTMUST00000050154; uc009ela.2; uc009elb.2	Cdkn1b	cyclin-dependent kinase inhibitor 1B	chr6	+	Coding	134920401	134925525
TC0600001600.mm.2	8,72	8,11	0,37	0,21	T	T	1,53	0,0267	0,3371	T	NM_001109914; ENSMUST00000167323; uc012euq.1	Apold1	apolipoprotein L domain containing 1	chr6	+	Multiple_Complex	134982001	134986836
TC0600001601.mm.2	9,83	10,06	0,56	0,25	T	T	-1,17	0,0906	0,5018	T	NM_026360; ENSMUST00000032326; ENSMUST00000123022; ENSMUST00000130851; ENSMUST00000131719; ENSMUST00000134549; ENSMUST00000154558; ENSMUST00000155022; ENSMUST00000155277; ENSMUST00000155698; BC095944; BC132242; BC132244; OTTMUST00000052973; OTTMUST00000052974; OTTMUST00000052975; OTTMUST00000052977; OTTMUST00000052978; OTTMUST00000052979; OTTMUST00000053458; OTTMUST00000053955; OTTMUST00000053956; uc009eld.2	Ddx47	DEAD (Asp-Glu-Ala-Asp) box polypeptide 47	chr6	+	Multiple_Complex	135011612	135023776
TC0600001602.mm.2	7,37	7,26	0,18	0,07	T	T	1,08	0,1807	0,6154	T	NM_181444; ENSMUST00000050104; BC036173; BC039217; OTTMUST00000055751; uc009ele.2	Gprc5a	G protein-coupled receptor, family C, group 5, member A	chr6	+	Coding	135065651	135084709
TC0600001605.mm.2	8,09	8,24	0,11	0,27	T	T	-1,12	0,3895	0,7591	T	NM_028982; ENSMUST00000111915; ENSMUST00000111916; ENSMUST00000130612; ENSMUST00000151071; ENSMUST00000151951; BC137674; BC137676	Fam234b	family with sequence similarity 234, member B	chr6	+	Multiple_Complex	135197977	135244955
TC0600001606.mm.2	7,64	7,18	0,48	0,21	T	T	1,38	0,0571	0,4377	T	NM_001288627; NM_001288628; NM_010128; ENSMUST00000032330; ENSMUST00000111907; ENSMUST00000154270; BC034257; BC046299; BC050899; BC138491; OTTMUST00000050150; OTTMUST00000050151; OTTMUST00000050152; uc009elo.1; uc012eus.1	Emp1	epithelial membrane protein 1	chr6	+	Coding	135362931	135383173
TC0600001617.mm.2	7,8	7,86	0,29	0,3	T	T	-1,04	0,7144	0,9074	T	NM_001142734; ENSMUST00000077886; uc012euv.1	Gm8994	predicted gene 8994	chr6	+	Coding	136327539	136329983
TC0600001622.mm.2	11,77	11,93	0,28	0,19	T	T	-1,12	0,3719	0,7464	T	NM_019426; ENSMUST00000032335; BC052460; BC060246; uc009elu.1; uc009elv.1; uc009elw.1; uc009elx.1	Atf7ip	activating transcription factor 7 interacting protein	chr6	+	Multiple_Complex	136518851	136607379
TC0600001625.mm.2	10,69	10,9	0,37	0,21	T	T	-1,15	0,4036	0,7677	T	ENSMUST00000066689	Atf7ip	activating transcription factor 7 interacting protein	chr6	+	Multiple_Complex	136607823	136610870
TC0600001628.mm.2	12,04	11,94	0,32	0,33	T	T	1,07	0,1525	0,5870	T	NM_177688; ENSMUST00000074556; BC024397; BC099606; OTTMUST00000052801; uc009eme.1	H2afj	H2A histone family, member J	chr6	+	Coding	136808244	136810074
TC0600001629.mm.2	7,9	7,78	0,12	0,24	T	T	1,09	0,2449	0,6623	T	NM_178776; ENSMUST00000052702; ENSMUST00000163640; BC049715; uc009emi.2	BC049715	cDNA sequence BC049715	chr6	+	Multiple_Complex	136827626	136840557
TC0600001632.mm.2	9,04	8,8	0,58	0,22	T	T	1,18	0,2337	0,6565	T	NM_023898; ENSMUST00000057650; ENSMUST00000137768; BC115671; BC115672; OTTMUST00000056777; OTTMUST00000056778; uc009emq.1; uc012eux.1	Pde6h	phosphodiesterase 6H, cGMP-specific, cone, gamma	chr6	+	Multiple_Complex	136954523	136968865
TC0600001634.mm.2	12,89	12,74	0,34	0,24	T	T	1,11	0,3172	0,7121	T	NM_001164401; NM_001164402; NM_001164403; NM_011216; ENSMUST00000077115; ENSMUST00000167002; ENSMUST00000167679; BC052743; uc009emu.2; uc009emv.2; uc009emw.2; uc009emx.2; uc009emy.2	Ptpro	protein tyrosine phosphatase, receptor type, O	chr6	+	Coding	137252299	137464634
TC0600001636.mm.2	10,8	10,85	0,48	0,39	T	T	-1,04	0,6458	0,8774	T	NM_011499; ENSMUST00000064910; ENSMUST00000137235; ENSMUST00000154698; BC141076; BC145342; OTTMUST00000057333; OTTMUST00000057334; OTTMUST00000057335; uc012euz.1	Strap	serine/threonine kinase receptor associated protein	chr6	+	Multiple_Complex	137735078	137751932
TC0600001637.mm.2	7,78	7,97	0,25	0,23	T	T	-1,14	0,1397	0,5739	T	NM_172733; ENSMUST00000087675; BC016218; uc009eng.1; uc009enh.1	Dera	2-deoxyribose-5-phosphate aldolase homolog (C. elegans)	chr6	+	Multiple_Complex	137754542	137838082
TC0600001639.mm.2	7,54	6,99	1,01	0,27	T	T	1,46	0,0952	0,5092	T	NM_019946; ENSMUST00000008684; ENSMUST00000118091; ENSMUST00000120230; ENSMUST00000120302; ENSMUST00000120939; ENSMUST00000125810; ENSMUST00000140932; BC009155; OTTMUST00000066907; OTTMUST00000066908; OTTMUST00000066909; OTTMUST00000066910; OTTMUST00000066911; OTTMUST00000066912; OTTMUST00000066913; uc009enk.1	Mgst1	microsomal glutathione S-transferase 1	chr6	+	Multiple_Complex	138140316	138156755
TC0600001647.mm.2	6,31	6,15	0,51	0,35	T	T	1,11	0,4753	0,8010	T	ENSMUST00000032353; uc009enu.1	Pik3c2g	phosphatidylinositol 3-kinase, C2 domain containing, gamma polypeptide	chr6	+	Coding	139599480	139636074
TC0600001648.mm.2	5,68	5,66	0,29	0,14	T	T	1,01	0,4068	0,7690	T	NM_011084; NM_207683; ENSMUST00000087657; ENSMUST00000111868; BC150813; uc009enw.1; uc009enx.1; uc029wch.1	Pik3c2g	phosphatidylinositol 3-kinase, C2 domain containing, gamma polypeptide	chr6	+	Coding	139715859	139969284
TC0600001650.mm.2	4,62	4,66	0,31	0,25	T	T	-1,03	0,9189	0,9750	T	NM_007605; ENSMUST00000043797; BC049620; OTTMUST00000057789; uc009eoa.2	Capza3	capping protein (actin filament) muscle Z-line, alpha 3	chr6	+	Coding	140041525	140042789
TC0600001653.mm.2	6,24	6,33	0,4	0,32	T	T	-1,07	0,6445	0,8771	T	NM_144920; ENSMUST00000087622; BC014853; BC021505; BC033481; uc009eob.1; uc009eoc.1; uc009eod.1; uc009eoe.1; uc009eof.1; uc009eog.1; uc009eoh.1; uc012evd.1	Plekha5	pleckstrin homology domain containing, family A member 5	chr6	+	Multiple_Complex	140424099	140597109
TC0600001657.mm.2	11,02	11,29	0,15	0,18	T	T	-1,21	0,0993	0,5185	T	NM_001005605; NM_009637; NM_178803; ENSMUST00000032359; ENSMUST00000068583; ENSMUST00000087614; ENSMUST00000095350; ENSMUST00000160772; ENSMUST00000160836; ENSMUST00000161335; ENSMUST00000162100; ENSMUST00000162903; BC025467; BC031376; BC057681; OTTMUST00000086724; OTTMUST00000086725; OTTMUST00000086726; OTTMUST00000086777; OTTMUST00000086778; OTTMUST00000086781; OTTMUST00000086782; OTTMUST00000086783; uc009eoi.1; uc009eoj.1; uc009eok.1; uc009eol.1	Aebp2	AE binding protein 2	chr6	+	Multiple_Complex	140622449	140678472
TC0600001659.mm.2	6,2	6,33	0,96	1,07	F	F	-1,1	0,8089	0,9400	F	ENSMUST00000111844	Gm11077	predicted gene 11077 [Source:MGI Symbol;Acc:MGI:3779304]	chr6	+	Coding	140729284	140756053
TC0600001664.mm.2	7,4	7,25	0,28	0,24	T	T	1,11	0,2373	0,6584	T	NM_018779; ENSMUST00000043259; BC138265; BC138266; uc009eon.1; uc009eoo.1; uc012eve.1	Pde3a	phosphodiesterase 3A, cGMP inhibited	chr6	+	Coding	141249269	141499351
TC0600001671.mm.2	9,1	8,18	1,76	0,62	T	T	1,9	0,0885	0,4996	T	NM_001177772; NM_021471; ENSMUST00000032362; ENSMUST00000135562; BC078456; OTTMUST00000050215; OTTMUST00000050216; uc009eop.2; uc012evg.1; uc012evh.1	Slco1c1	solute carrier organic anion transporter family, member 1c1	chr6	+	Coding	141524386	141570177
TC0600001672.mm.2	6,66	6,23	0,52	0,38	T	T	1,34	0,1766	0,6119	T	NM_020495; ENSMUST00000042812; ENSMUST00000160179; ENSMUST00000162675; OTTMUST00000062963; OTTMUST00000062964; OTTMUST00000062965; uc009eoq.1	Slco1b2	solute carrier organic anion transporter family, member 1b2	chr6	+	Multiple_Complex	141629518	141686646
TC0600001677.mm.2	6,01	5,93	0,25	0,58	T	T	1,05	0,7607	0,9247	T	NM_010491; ENSMUST00000041993; ENSMUST00000141583; BC027527; OTTMUST00000059257; OTTMUST00000059258; uc009epb.2	Iapp	islet amyloid polypeptide	chr6	+	Multiple_Complex	142298423	142303961
TC0600001678.mm.2	9,59	10,11	0,45	0,35	T	T	-1,43	0,0237	0,3236	T	NM_183165; ENSMUST00000041852; ENSMUST00000123289; ENSMUST00000137098; ENSMUST00000153912; BC027061; OTTMUST00000053780; OTTMUST00000053781; OTTMUST00000053782; OTTMUST00000053783; uc009epc.1	Pyroxd1	pyridine nucleotide-disulphide oxidoreductase domain 1	chr6	+	Multiple_Complex	142345654	142365355
TC0600001679.mm.2	8,62	8,99	0,33	0,21	T	T	-1,3	0,0213	0,3135	T	NM_025872; ENSMUST00000032372; ENSMUST00000146508; BC085246; OTTMUST00000053778; OTTMUST00000053779; uc009epg.1	Golt1b	golgi transport 1 homolog B (S. cerevisiae)	chr6	+	Multiple_Complex	142387221	142403858
TC0600001681.mm.2	5,42	5,39	0,29	0,06	T	F	1,02	0,4139	0,7724	F	NM_001242345; ENSMUST00000123209; ENSMUST00000126521; ENSMUST00000141548	Spx	spexin hormone	chr6	+	Multiple_Complex	142413431	142419740
TC0600001687.mm.2	6,78	6,65	0,91	0,72	T	T	1,09	0,3059	0,7039	T	NR_037679; BC147438; BC147456; uc009epq.1	5330439B14Rik	RIKEN cDNA 5330439B14 gene	chr6	+	Multiple_Complex	142614595	142626462
TC0600001689.mm.2	10,24	10,54	0,39	0,31	T	T	-1,22	0,2224	0,6461	T	NM_009908; ENSMUST00000032419; ENSMUST00000133248; ENSMUST00000144920; ENSMUST00000146643; BC031500; BC063776; OTTMUST00000058121; OTTMUST00000058122; OTTMUST00000058123; OTTMUST00000058124; uc009eps.2	Cmas	cytidine monophospho-N-acetylneuraminic acid synthetase	chr6	+	Multiple_Complex	142756686	142775714
TC0600001696.mm.2	10,91	11,97	0,41	0,2	T	T	-2,07	0,0012	0,1066	T	NM_029250; ENSMUST00000032413; uc009eqe.1; uc009eqf.3	Etnk1	ethanolamine kinase 1	chr6	+	Coding	143167230	143208547
TC0600001709.mm.2	9,41	9,9	0,26	0,28	T	T	-1,4	0,0206	0,3106	T	NM_001281980; NM_001281981; NM_008511; ENSMUST00000032396; ENSMUST00000125029; ENSMUST00000132937; ENSMUST00000132948; ENSMUST00000135191; ENSMUST00000135984; ENSMUST00000143631; ENSMUST00000149244; ENSMUST00000152571; ENSMUST00000156849; BC052909; OTTMUST00000058926; OTTMUST00000058927; OTTMUST00000058928; OTTMUST00000058929; OTTMUST00000058930; OTTMUST00000058931; OTTMUST00000058932; OTTMUST00000058933; OTTMUST00000058934; OTTMUST00000058935; uc009eqv.1; uc009eqw.1; uc009eqx.2; uc009eqy.2; uc009eqz.2; uc009era.1	Lrmp	lymphoid-restricted membrane protein	chr6	+	Multiple_Complex	145115636	145174934
TC0600001712.mm.2	10,47	10,53	0,42	0,28	T	T	-1,04	0,7207	0,9099	T	NM_001163628; NM_133688; ENSMUST00000039729; ENSMUST00000111719; ENSMUST00000111721; ENSMUST00000111723; ENSMUST00000111724; ENSMUST00000111725; ENSMUST00000111726; ENSMUST00000126007; BC021522; OTTMUST00000057053; OTTMUST00000057054; OTTMUST00000057055; OTTMUST00000057056; OTTMUST00000057057; OTTMUST00000057058; OTTMUST00000057059; OTTMUST00000062695; uc009erf.2; uc009erg.2; uc012evp.1	Lyrm5	LYR motif containing 5	chr6	+	Multiple_Complex	145211134	145216939
TC0600001721.mm.2	8,19	8,39	0,21	0,17	T	T	-1,15	0,5041	0,8139	T	NM_009449; ENSMUST00000087445; BC050769; OTTMUST00000054870; uc009erq.1	Tuba3b	tubulin, alpha 3B	chr6	+	Coding	145615757	145621479
TC0600001722.mm.2	8,62	8,47	0,23	0,16	T	T	1,11	0,3726	0,7464	T	NM_027760; ENSMUST00000032388; ENSMUST00000058538; ENSMUST00000111704; ENSMUST00000140966; BC115779; BC117546; OTTMUST00000062696; OTTMUST00000062697; uc009err.1; uc009ers.1	Rassf8	Ras association (RalGDS/AF-6) domain family (N-terminal) member 8	chr6	+	Multiple_Complex	145746748	145821079
TC0600001729.mm.2	8,27	8,3	0,24	0,35	T	T	-1,02	0,8480	0,9513	T	NM_010656; ENSMUST00000032383; ENSMUST00000111701; ENSMUST00000111702; BC021484; OTTMUST00000062688; OTTMUST00000062689; OTTMUST00000062690; uc009eru.1	Sspn	sarcospan	chr6	+	Coding	145931641	145965225
TC0600001733.mm.2	10,41	11,02	0,38	0,16	T	T	-1,52	0,1288	0,5615	T	NM_026218; ENSMUST00000037836; ENSMUST00000058245; ENSMUST00000067404; ENSMUST00000111663; ENSMUST00000147862; ENSMUST00000160697; BC028876; OTTMUST00000063309; OTTMUST00000063310; OTTMUST00000063311; OTTMUST00000063312; OTTMUST00000063313; OTTMUST00000087833; uc009esc.1; uc009esd.1	Fgfr1op2	FGFR1 oncogene partner 2	chr6	+	Multiple_Complex	146577203	146599198
TC0600001734.mm.2	11,22	10,83	0,74	0,25	T	T	1,31	0,0873	0,4986	T	NM_025315; ENSMUST00000032429; ENSMUST00000075077; ENSMUST00000111650; ENSMUST00000125539; ENSMUST00000134387; BC012286; OTTMUST00000063306; OTTMUST00000063307; OTTMUST00000063308; OTTMUST00000063436; OTTMUST00000063437; uc009esg.1	Med21	mediator complex subunit 21	chr6	+	Multiple_Complex	146642547	146650602
TC0600001736.mm.2	9,01	9,11	0,28	0,35	T	T	-1,07	0,8772	0,9613	T	NM_172734; ENSMUST00000001675; ENSMUST00000111644; BC062170; OTTMUST00000063111; OTTMUST00000063120; uc009esh.2; uc009esi.2	Stk38l	serine/threonine kinase 38 like	chr6	+	Coding	146724930	146778814
TC0600001738.mm.2	6,83	6,76	0,31	0,28	T	T	1,05	0,5878	0,8514	T	NM_001289679; NM_001289680; NM_001289681; NM_172309; ENSMUST00000080530; ENSMUST00000111636; ENSMUST00000111638; ENSMUST00000111639; ENSMUST00000123444; ENSMUST00000129788; ENSMUST00000136594; BC108965; OTTMUST00000057210; OTTMUST00000057211; OTTMUST00000057212; OTTMUST00000057213; OTTMUST00000057214; OTTMUST00000057215	Arntl2	aryl hydrocarbon receptor nuclear translocator-like 2	chr6	+	Multiple_Complex	146796055	146833529
TC0600001739.mm.2	6,9	6,38	0,35	0,38	T	T	1,43	0,2089	0,6372	T	NM_027059; ENSMUST00000032433; ENSMUST00000128575; ENSMUST00000148099; OTTMUST00000059992; OTTMUST00000059993; OTTMUST00000059994; uc009esl.1	Smco2	single-pass membrane protein with coiled-coil domains 2	chr6	+	Multiple_Complex	146850104	146871406
TC0600001740.mm.2	5,58	5,64	0,33	0,23	T	T	-1,04	0,7129	0,9068	T	NM_001170433; NM_026221; ENSMUST00000016631; ENSMUST00000111623; ENSMUST00000123902; ENSMUST00000126774; ENSMUST00000133825; ENSMUST00000136837; ENSMUST00000149203; ENSMUST00000154221; ENSMUST00000155415; BC072603; OTTMUST00000055355; OTTMUST00000055356; OTTMUST00000055358; OTTMUST00000055359; OTTMUST00000055360; OTTMUST00000055361; OTTMUST00000055362; OTTMUST00000055363; OTTMUST00000055364; uc009esm.2; uc009esn.2; uc009esp.1; uc009esq.1	Ppfibp1	PTPRF interacting protein, binding protein 1 (liprin beta 1)	chr6	+	Multiple_Complex	146888487	147032025
TC0600001741.mm.2	7,11	6,84	0,37	0,26	T	T	1,21	0,1515	0,5859	T	NM_025620; ENSMUST00000036194; BC024344; uc009esr.1	Rep15	RAB15 effector protein	chr6	+	Coding	147032537	147033518
TC0600001742.mm.2	7,66	8,21	0,86	0,4	T	T	-1,46	0,0749	0,4782	T	NM_145573; ENSMUST00000036111; ENSMUST00000123139; ENSMUST00000137556; ENSMUST00000143204; ENSMUST00000149660; BC019964; OTTMUST00000058134; OTTMUST00000058135; OTTMUST00000058136; OTTMUST00000058137; OTTMUST00000064243; uc009ess.1	Mrps35	mitochondrial ribosomal protein S35	chr6	+	Multiple_Complex	147042764	147070903
TC0600001744.mm.2	9,06	9,7	0,48	0,31	T	T	-1,56	0,0191	0,3005	T	NM_001081237; ENSMUST00000036003; BC147633; BC147636; BC151064; BC151065; BC151068; BC151076; OTTMUST00000064317; uc009esu.1	Klhl42	kelch-like 42	chr6	+	Coding	147091075	147112778
TC0600001748.mm.2	8,74	8,75	0,46	0,27	T	T	-1,01	0,9150	0,9740	T	NM_025911; ENSMUST00000032441; ENSMUST00000111614; ENSMUST00000156106; BC006734; BC024946; BC049073; OTTMUST00000064344; OTTMUST00000064345; OTTMUST00000064346; uc009esy.1; uc009esz.1	Ccdc91	coiled-coil domain containing 91	chr6	+	Multiple_Complex	147475871	147632612
TC0600001751.mm.2	7,29	7,18	0,32	0,12	T	T	1,08	0,3933	0,7609	T	NM_178797; ENSMUST00000032443; ENSMUST00000111607; BC055759; OTTMUST00000064298; OTTMUST00000064299; uc009etb.1; uc009etc.1	Far2	fatty acyl CoA reductase 2	chr6	+	Multiple_Complex	148047259	148182760
TC0600001754.mm.2	9,88	9,95	0,28	0,31	T	T	-1,05	0,2324	0,6548	T	NR_003634; OTTMUST00000053887; uc009etk.1	Rps4l	ribosomal protein S4-like	chr6	+	Multiple_Complex	148354656	148355598
TC0600001767.mm.2	9,58	9,08	0,21	0,19	T	T	1,41	0,0076	0,2092	T	ENSMUST00000087348	Gm10203	predicted gene 10203 [Source:MGI Symbol;Acc:MGI:3642365]	chr6	+	Coding	149130170	149130710
TC0600001768.mm.2	5,91	6,17	0,55	0,32	T	T	-1,2	0,9849	0,9965	T	NM_001252094; NM_001252095; NM_001252096; NM_001252097; NM_177101; ENSMUST00000047531; ENSMUST00000111547; ENSMUST00000111548; ENSMUST00000111551; ENSMUST00000126406; ENSMUST00000134306; ENSMUST00000147934; ENSMUST00000166416; ENSMUST00000179873; BC046911; BC048711; BC065807; OTTMUST00000064651; OTTMUST00000064652; OTTMUST00000064653; OTTMUST00000064654; OTTMUST00000064655; OTTMUST00000064656; OTTMUST00000064657; OTTMUST00000094655; uc009etv.2; uc009etw.2; uc009etx.2; uc009ety.2; uc009etz.2; uc029wcv.1; uc029wcw.1	Mettl20	methyltransferase like 20	chr6	+	Multiple_Complex	149139849	149151171
TC0600001769.mm.2	12,64	12,34	0,13	0,12	T	T	1,23	0,0728	0,4754	T	NM_001289661; NM_001289662; NM_026054; ENSMUST00000046689; ENSMUST00000100765; ENSMUST00000127680; ENSMUST00000130664; ENSMUST00000137983; BC139435; BC139436; uc009eub.2; uc009euc.2; uc009eud.2; uc012ewa.1; uc012ewb.1	2810474O19Rik	RIKEN cDNA 2810474O19 gene	chr6	+	Multiple_Complex	149309414	149335663
TC0600001775.mm.2	6,88	6,63	0,25	0,28	T	T	1,18	0,1358	0,5707	T	NM_001112796; NM_009753; ENSMUST00000003544; ENSMUST00000086829; ENSMUST00000111513; ENSMUST00000130270; ENSMUST00000140759; ENSMUST00000172926; ENSMUST00000173408; ENSMUST00000174886; BC016192; OTTMUST00000064712; OTTMUST00000064713; OTTMUST00000064714; OTTMUST00000064715; OTTMUST00000064716; OTTMUST00000097737; OTTMUST00000097738; OTTMUST00000097766	Bicd1	bicaudal D homolog 1 (Drosophila)	chr6	+	Multiple_Complex	149408886	149563329
TC0600001777.mm.2	9,98	9,45	0,48	0,26	T	T	1,44	0,0703	0,4697	T	ENSMUST00000144085	Gm21814	predicted gene, 21814 [Source:MGI Symbol;Acc:MGI:5433978]	chr6	+	Multiple_Complex	149566082	149583657
TC0600001787.mm.2	9,3	8,91	0,91	0,74	T	T	1,31	0,1103	0,5358	T	NM_010156; ENSMUST00000120087; OTTMUST00000073592; OTTMUST00000073604; uc009auy.3	Samd9l	sterile alpha motif domain containing 9-like	chr6	-	Coding	3372257	3399571
TC0600001788.mm.2	8,46	7,99	1,52	0,5	T	T	1,39	0,1178	0,5474	T	NM_178899; ENSMUST00000049985; BC096374; OTTMUST00000112284; OTTMUST00000112285; OTTMUST00000112287; OTTMUST00000112295; uc009auz.1	Hepacam2	HEPACAM family member 2	chr6	-	Multiple_Complex	3457089	3498297
TC0600001790.mm.2	5,87	5,99	0,45	0,3	T	T	-1,09	0,9313	0,9790	T	NM_001042725; NM_007588; ENSMUST00000075644; ENSMUST00000115622; ENSMUST00000168592; ENSMUST00000170266; ENSMUST00000171613; BC119232; BC119272; OTTMUST00000091182; OTTMUST00000091196; OTTMUST00000091197; uc009ave.1; uc009avf.1; uc009avg.1	Calcr	calcitonin receptor	chr6	-	Coding	3685677	3764713
TC0600001793.mm.2	6,27	6,04	0,21	0,26	T	T	1,17	0,1699	0,6060	T	NM_009364; ENSMUST00000031674; ENSMUST00000183682; BC021639; OTTMUST00000112288; OTTMUST00000112290; uc009avh.1	Tfpi2	tissue factor pathway inhibitor 2	chr6	-	Coding	3962589	3974650
TC0600001797.mm.2	6,99	6,88	0,37	0,32	T	T	1,08	0,6386	0,8748	T	NM_009748; ENSMUST00000049166; ENSMUST00000145696; ENSMUST00000150319; BC005572; OTTMUST00000058230; OTTMUST00000058231; OTTMUST00000058232; uc009avk.1	Bet1	blocked early in transport 1 homolog (S. cerevisiae)	chr6	-	Multiple_Complex	4076899	4086972
TC0600001802.mm.2	12,42	12,98	0,48	0,28	T	T	-1,47	0,0274	0,3408	T	NM_001130188; NM_001130189; NM_001130190; NM_001130191; NM_011360; ENSMUST00000004750; ENSMUST00000090686; ENSMUST00000101677; ENSMUST00000115577; ENSMUST00000115579; ENSMUST00000123907; ENSMUST00000126151; ENSMUST00000128109; ENSMUST00000133306; ENSMUST00000139029; ENSMUST00000153284; BC012665; OTTMUST00000056087; OTTMUST00000056129; OTTMUST00000056130; OTTMUST00000056131; OTTMUST00000056132; OTTMUST00000056133; OTTMUST00000056134; OTTMUST00000056135; OTTMUST00000056136; uc009avp.2; uc009avq.2; uc009avr.2; uc009avs.2; uc009avt.2; uc009avu.2	Sgce	sarcoglycan, epsilon	chr6	-	Multiple_Complex	4674350	4747204
TC0600001805.mm.2	4,52	4,4	0,39	0,15	F	F	1,09	0,5002	0,8121	F	NM_011134; ENSMUST00000002663; ENSMUST00000176933; ENSMUST00000176945; ENSMUST00000177159; BC012706; OTTMUST00000111121; OTTMUST00000111122; OTTMUST00000111123; OTTMUST00000111125; uc009awd.2	Pon1	paraoxonase 1	chr6	-	Multiple_Complex	5168090	5193946
TC0600001807.mm.2	15,36	15,27	0,23	0,09	T	T	1,07	0,6025	0,8584	T	NM_173006; ENSMUST00000031773; ENSMUST00000125686; ENSMUST00000129344; ENSMUST00000156848; ENSMUST00000176039; ENSMUST00000176948; BC099416; OTTMUST00000058914; OTTMUST00000058915; OTTMUST00000058916; OTTMUST00000058917; OTTMUST00000104043; OTTMUST00000104044; uc009awe.1; uc012ehv.1	Pon3	paraoxonase 3	chr6	-	Multiple_Complex	5220852	5256286
TC0600001808.mm.2	14,41	14,49	0,11	0,19	T	T	-1,06	0,8729	0,9597	T	NM_183308; ENSMUST00000057792; ENSMUST00000123838; ENSMUST00000135342; BC021887; BC037140; BC055896; BC062200; OTTMUST00000056312; OTTMUST00000056313; OTTMUST00000056314; uc009awf.1; uc009awg.1; uc009awh.1	Pon2	paraoxonase 2	chr6	-	Multiple_Complex	5263210	5298455
TC0600001810.mm.2	4,77	4,6	0,12	0,24	T	T	1,13	0,2513	0,6668	T	NM_013743; ENSMUST00000019721; ENSMUST00000134068; BC026134; OTTMUST00000066404; OTTMUST00000066843; uc009awk.1	Pdk4	pyruvate dehydrogenase kinase, isoenzyme 4	chr6	-	Multiple_Complex	5483351	5496309
TC0600001813.mm.2	6,47	6,41	0,26	0,37	T	T	1,04	0,4658	0,7975	T	NM_001177572; NM_015829; ENSMUST00000015256; ENSMUST00000177698; BC016571; OTTMUST00000111238; uc009awp.2; uc009awq.2	Slc25a13	solute carrier family 25 (mitochondrial carrier, adenine nucleotide translocator), member 13	chr6	-	Multiple_Complex	6041218	6217173
TC0600001821.mm.2	15,02	14,77	0,35	0,32	T	T	1,19	0,1812	0,6158	T	NM_009169; ENSMUST00000041111; BC023490; BC058117; OTTMUST00000060094; uc009aws.1	Shfm1	split hand/foot malformation (ectrodactyly) type 1	chr6	-	Coding	6557294	6578658
TC0600001833.mm.2	4,8	4,8	0,15	0,09	T	T	-1	0,5910	0,8527	T	NR_002839; uc009awx.1	Dlx6os2	distal-less homeobox 6, opposite strand 2	chr6	-	NonCoding	6863797	6865150
TC0600001834.mm.2	4,5	4,64	0,17	0,14	F	T	-1,11	0,5771	0,8463	F	NM_010056; NM_198854; ENSMUST00000052609; ENSMUST00000142635; OTTMUST00000050166; OTTMUST00000050167	Dlx5	distal-less homeobox 5	chr6	-	Coding	6877801	6882085
TC0600001839.mm.2	8,69	8,31	0,51	0,31	T	T	1,3	0,0392	0,3822	T	NM_012055; ENSMUST00000031766; ENSMUST00000115542; ENSMUST00000126303; ENSMUST00000133972; ENSMUST00000139596; ENSMUST00000140097; ENSMUST00000148349; BC005552; OTTMUST00000054696; OTTMUST00000054697; OTTMUST00000054698; OTTMUST00000054699; OTTMUST00000054700; OTTMUST00000054701; OTTMUST00000054702; uc009axf.1	Asns	asparagine synthetase	chr6	-	Multiple_Complex	7675169	7693254
TC0600001843.mm.2	9,85	9,42	0,36	0,33	T	T	1,34	0,1858	0,6205	T	NM_001037865; ENSMUST00000115537; ENSMUST00000123163; ENSMUST00000134731; OTTMUST00000054427; OTTMUST00000054428; OTTMUST00000054429; uc009axi.1; uc009axj.1; uc012ehz.1	Col28a1	collagen, type XXVIII, alpha 1	chr6	-	Multiple_Complex	7997808	8192617
TC0600001844.mm.2	7,84	7,82	0,41	0,39	T	T	1,02	0,7251	0,9109	T	NM_026632; ENSMUST00000012627; ENSMUST00000159594; BC028489; OTTMUST00000072597; OTTMUST00000072598; uc009axl.2	Rpa3	replication protein A3	chr6	-	Multiple_Complex	8255936	8259173
TC0600001848.mm.2	7,15	7,07	0,4	0,39	T	T	1,06	0,7136	0,9070	T	NR_040452; uc009axr.2; uc009axs.2	A430035B10Rik	RIKEN cDNA A430035B10 gene	chr6	-	Multiple_Complex	8488795	8510430
TC0600001852.mm.2	6,89	6,97	0,81	0,66	T	T	-1,06	0,7214	0,9101	T	NM_001252266; NM_010492; ENSMUST00000038403; ENSMUST00000115518; ENSMUST00000115519; ENSMUST00000115520; ENSMUST00000126039; ENSMUST00000126430; ENSMUST00000127398; ENSMUST00000135113; ENSMUST00000145870; ENSMUST00000151758; ENSMUST00000153390; ENSMUST00000156695; BC002030; OTTMUST00000056068; OTTMUST00000056069; OTTMUST00000056070; OTTMUST00000056071; OTTMUST00000056072; OTTMUST00000056073; OTTMUST00000056074; OTTMUST00000056075; OTTMUST00000056076; OTTMUST00000056077; OTTMUST00000056078; OTTMUST00000056079; uc009axx.1; uc009axy.1; uc009axz.1	Ica1	islet cell autoantigen 1	chr6	-	Multiple_Complex	8630527	8778488
TC0600001862.mm.2	12,83	12,8	0,36	0,34	T	T	1,02	0,8589	0,9542	T	NM_010886; ENSMUST00000031637; BC011114; uc009ayd.1	Ndufa4	NADH dehydrogenase (ubiquinone) 1 alpha subcomplex, 4	chr6	-	Coding	11900372	11907446
TC0600001865.mm.2	7,4	6,63	0,68	0,54	T	T	1,7	0,0884	0,4996	T	NR_003631; uc029vtj.1	Gm6578	mitochondrial ribosomal protein L32 pseudogene	chr6	-	Multiple_Complex	12099517	12109583
TC0600001867.mm.2	8,68	8,45	0,36	0,32	T	T	1,17	0,4521	0,7913	T	NM_001164805; ENSMUST00000119443; ENSMUST00000119581; ENSMUST00000122369; ENSMUST00000135450; ENSMUST00000137836; ENSMUST00000172356; OTTMUST00000076002; OTTMUST00000076003; OTTMUST00000076022; OTTMUST00000076023; OTTMUST00000076024	Thsd7a	thrombospondin, type I, domain containing 7A	chr6	-	Multiple_Complex	12310787	12749410
TC0600001872.mm.2	5,31	5,39	0,28	0,38	T	T	-1,06	0,5836	0,8494	T	NM_001013757; ENSMUST00000054530; BC151200; uc009ayl.2	Vwde	von Willebrand factor D and EGF domains	chr6	-	Coding	13185610	13224965
TC0600001874.mm.2	5,74	5,75	0,08	0,12	T	T	-1,01	0,9597	0,9895	T	NM_028990; ENSMUST00000031554; ENSMUST00000127050; ENSMUST00000138637; ENSMUST00000140750; ENSMUST00000146139; ENSMUST00000149123; ENSMUST00000155179; BC007160; BC024911; OTTMUST00000058284; OTTMUST00000058285; OTTMUST00000058286; OTTMUST00000058287; OTTMUST00000058288; OTTMUST00000058289; OTTMUST00000058295; uc009ayn.1; uc009ayo.1	Tmem168	transmembrane protein 168	chr6	-	Multiple_Complex	13580687	13608100
TC0600001875.mm.2	9,93	10,29	0,34	0,16	T	T	-1,28	0,0833	0,4951	T	NM_175312; ENSMUST00000045235; BC145708; BC145710; uc009ayq.1; uc012eic.1	B630005N14Rik	RIKEN cDNA B630005N14 gene	chr6	-	Multiple_Complex	13625675	13677966
TC0600001877.mm.2	5,08	5,46	0,2	0,38	F	F	-1,3	0,1895	0,6230	F	NM_145066; ENSMUST00000060442; ENSMUST00000115491; ENSMUST00000115492; ENSMUST00000127072; BC026975; BC065154; OTTMUST00000054675; OTTMUST00000054676; OTTMUST00000054677; OTTMUST00000054678; uc009ayr.1; uc009ays.1	Gpr85	G protein-coupled receptor 85	chr6	-	Multiple_Complex	13834457	13839942
TC0600001879.mm.2	8,54	8,66	0,38	0,27	T	T	-1,09	0,2120	0,6397	T	NR_024619; uc009ayt.2; uc012eid.1	2610001J05Rik	RIKEN cDNA 2610001J05 gene	chr6	-	Multiple_Complex	13867735	13871518
TC0600001881.mm.2	6,04	5,86	0,48	0,2	T	T	1,13	0,4039	0,7679	T	NM_080464; ENSMUST00000045096; BC109007; uc009ayw.1	Ppp1r3a	protein phosphatase 1, regulatory (inhibitor) subunit 3A	chr6	-	Coding	14713822	14755274
TC0600001890.mm.2	8,03	7,37	0,35	0,3	T	T	1,59	0,0079	0,2129	T	NM_031198; ENSMUST00000031533; BC098494; uc009aze.2; uc009azf.2; uc009azg.1	Tfec	transcription factor EC	chr6	-	Coding	16833381	16898441
TC0600001902.mm.2	6,22	6,02	0,38	0,29	T	T	1,15	0,0955	0,5097	T	NM_023653; ENSMUST00000010941; BC026373; OTTMUST00000059151; uc009bag.2	Wnt2	wingless-type MMTV integration site family, member 2	chr6	-	Coding	17988940	18030585
TC0600001903.mm.2	7,79	7,59	0,4	0,12	T	T	1,15	0,8008	0,9374	T	NM_023729; ENSMUST00000010940; ENSMUST00000131614; ENSMUST00000136194; ENSMUST00000136626; ENSMUST00000146216; BC058859; OTTMUST00000056859; OTTMUST00000056892; OTTMUST00000059139; OTTMUST00000060060; OTTMUST00000072589; uc009bah.2	Asz1	ankyrin repeat, SAM and basic leucine zipper domain containing 1	chr6	-	Multiple_Complex	18050964	18109061
TC0600001907.mm.2	6,48	6,41	0,42	0,31	T	T	1,05	0,5251	0,8239	T	NM_080285; ENSMUST00000090601; ENSMUST00000129669; ENSMUST00000139557; ENSMUST00000140416; ENSMUST00000141581; ENSMUST00000142963; ENSMUST00000146775; ENSMUST00000148602; ENSMUST00000152499; BC141407; OTTMUST00000059131; OTTMUST00000059132; OTTMUST00000059133; OTTMUST00000059134; OTTMUST00000059135; OTTMUST00000059136; OTTMUST00000060057; OTTMUST00000060058; OTTMUST00000060059; uc009bak.1; uc009bal.1; uc009bam.1; uc009ban.1	Cttnbp2	cortactin binding protein 2	chr6	-	Multiple_Complex	18366477	18514869
TC0600001917.mm.2	8,05	7,71	0,78	0,34	T	T	1,27	0,4372	0,7843	T	NM_173007; ENSMUST00000031678; ENSMUST00000120965; ENSMUST00000123116; ENSMUST00000134635; ENSMUST00000143531; BC065152; BC068240; OTTMUST00000066499; OTTMUST00000066872; OTTMUST00000066873; OTTMUST00000066874; OTTMUST00000066875; uc009bar.1; uc012eij.1	Tspan12	tetraspanin 12	chr6	-	Multiple_Complex	21771391	21852515
TC0600001922.mm.2	8,84	9,32	0,49	0,44	T	T	-1,39	0,0703	0,4697	T	NM_138587; ENSMUST00000081288; ENSMUST00000163371; ENSMUST00000163963; ENSMUST00000164669; ENSMUST00000165576; ENSMUST00000168965; BC009086; BC055853; OTTMUST00000090295; OTTMUST00000090296; OTTMUST00000090297; OTTMUST00000090306; OTTMUST00000090307; OTTMUST00000090308; uc009bay.1; uc009baz.1	Fam3c	family with sequence similarity 3, member C	chr6	-	Multiple_Complex	22306520	22356243
TC0600001926.mm.2	6,66	6,52	0,6	0,34	T	T	1,1	0,2880	0,6937	T	NM_013930; ENSMUST00000031707; ENSMUST00000138063; ENSMUST00000149864; ENSMUST00000152280; BC005420; OTTMUST00000057394; OTTMUST00000057413; OTTMUST00000057414; OTTMUST00000057415; uc009bbc.2	Aass	aminoadipate-semialdehyde synthase	chr6	-	Multiple_Complex	23072173	23132986
TC0600001930.mm.2	4,76	4,46	0,2	0,54	T	T	1,23	0,7653	0,9261	T	NM_028462; ENSMUST00000031709; BC119565; BC119566; uc009bbd.2	Fezf1	Fez family zinc finger 1	chr6	-	Coding	23245047	23248264
TC0600001931.mm.2	7,49	7,46	0,53	0,32	T	T	1,02	0,7949	0,9359	T	NM_001252105; NM_001252106; NM_001252107; NM_001252108; NM_001252109; NM_001252110; NM_153163; ENSMUST00000018122; ENSMUST00000069074; ENSMUST00000115355; ENSMUST00000115356; ENSMUST00000115358; ENSMUST00000115361; ENSMUST00000125350; ENSMUST00000136279; ENSMUST00000142913; ENSMUST00000152131; ENSMUST00000156986; ENSMUST00000163871; ENSMUST00000166458; OTTMUST00000054963; OTTMUST00000054997; OTTMUST00000054998; OTTMUST00000054999; OTTMUST00000055000; OTTMUST00000055054; OTTMUST00000055055; OTTMUST00000055056; OTTMUST00000055057; OTTMUST00000055058; OTTMUST00000055060; uc009bbe.2; uc009bbf.2; uc009bbg.2; uc009bbh.3; uc009bbi.2; uc009bbj.2; uc009bbm.2; uc012ein.1; uc012eio.2; uc029vtp.1	Cadps2	Ca2+-dependent activator protein for secretion 2	chr6	-	Multiple_Complex	23262773	23839421
TC0600001934.mm.2	6,85	6,44	0,28	0,19	T	T	1,33	0,0969	0,5131	T	NM_198251; ENSMUST00000063548; ENSMUST00000115354; BC116423; BC116424; OTTMUST00000055052; OTTMUST00000055053; uc009bbk.1; uc029vtq.1	Rnf133	ring finger protein 133	chr6	-	Coding	23648869	23650305
TC0600001935.mm.2	6,11	6,11	0,15	0,07	T	T	1	0,5391	0,8300	T	NM_027754; ENSMUST00000104979; OTTMUST00000055061; uc009bbl.2	Rnf148	ring finger protein 148	chr6	-	Coding	23653895	23655136
TC0600001938.mm.2	6,22	5,88	1,1	0,58	T	T	1,26	0,5842	0,8500	T	NM_207022; ENSMUST00000062463; BC104401; OTTMUST00000095210; uc009bbn.1	Tas2r118	taste receptor, type 2, member 118	chr6	-	Coding	23969161	23970060
TC0600001939.mm.2	7,58	7,25	0,54	0,37	T	T	1,26	0,3979	0,7629	T	NM_019481; ENSMUST00000031713; ENSMUST00000174594; ENSMUST00000176692; ENSMUST00000177412; BC049981; OTTMUST00000095211; OTTMUST00000111129; OTTMUST00000111130; OTTMUST00000111131; uc009bbo.2; uc009bbp.2; uc009bbq.1	Slc13a1	solute carrier family 13 (sodium/sulfate symporters), member 1	chr6	-	Multiple_Complex	24088283	24168092
TC0600001942.mm.2	4,92	5,2	0,17	0,17	T	T	-1,21	0,1720	0,6069	T	NM_172535; ENSMUST00000052277; BC137937; BC137957; OTTMUST00000066421; uc009bbr.2	Iqub	IQ motif and ubiquitin domain containing	chr6	-	Coding	24444865	24515067
TC0600001943.mm.2	15,02	14,8	0,21	0,32	T	T	1,16	0,0990	0,5178	T	NM_026614; ENSMUST00000023851; ENSMUST00000118558; ENSMUST00000132588; ENSMUST00000141274; BC028633; OTTMUST00000066417; OTTMUST00000066418; OTTMUST00000066419; OTTMUST00000066420; uc009bbs.1	Ndufa5	NADH dehydrogenase (ubiquinone) 1 alpha subcomplex, 5	chr6	-	Multiple_Complex	24518664	24528013
TC0600001944.mm.2	12,03	12,43	0,09	0,11	T	T	-1,32	0,0094	0,2269	T	NM_001167745; NM_028459; ENSMUST00000031695; ENSMUST00000041737; ENSMUST00000173399; BC055045; OTTMUST00000097259; OTTMUST00000097260; OTTMUST00000097261; uc009bbv.2; uc012eiq.1	Wasl	Wiskott-Aldrich syndrome-like (human)	chr6	-	Multiple_Complex	24613805	24665009
TC0600001949.mm.2	5,58	5,77	0,14	0,08	T	T	-1,14	0,0913	0,5026	T	NM_177013; ENSMUST00000127247; BC147241; BC147242; OTTMUST00000084724; uc009bcc.1	Tmem229a	transmembrane protein 229A	chr6	-	Multiple_Complex	24951141	24956297
TC0600001953.mm.2	6,59	6,06	0,47	0,4	T	T	1,44	0,0578	0,4400	T	NM_010338; ENSMUST00000054867; BC031918; uc009bcd.2	Gpr37	G protein-coupled receptor 37	chr6	-	Coding	25668523	25690729
TC0600001955.mm.2	10,22	10,89	0,49	0,41	T	T	-1,59	0,0667	0,4629	T	NM_133931; ENSMUST00000115327; ENSMUST00000115329; ENSMUST00000115330; ENSMUST00000134339; ENSMUST00000136089; ENSMUST00000147970; ENSMUST00000151186; ENSMUST00000156985; ENSMUST00000166445; BC016121; OTTMUST00000057098; OTTMUST00000057099; OTTMUST00000057100; OTTMUST00000057101; OTTMUST00000057102; OTTMUST00000057103; OTTMUST00000057104; OTTMUST00000057105; uc009bce.1; uc009bcf.1; uc009bcg.1	Pot1a	protection of telomeres 1A	chr6	-	Multiple_Complex	25743735	25809246
TC0600001958.mm.2	6,08	5,82	0,48	0,16	T	T	1,19	0,4243	0,7775	T	NM_008174; NR_030420; ENSMUST00000090512; ENSMUST00000115323; ENSMUST00000115324; ENSMUST00000131897; ENSMUST00000132755; ENSMUST00000146727; BC051384; BC137596; BC144753; BC144754; OTTMUST00000050461; OTTMUST00000050462; OTTMUST00000050463; OTTMUST00000050464; OTTMUST00000050465; uc009bcj.1; uc009bck.1; uc009bcl.1; uc012eir.1	Grm8; Mir592	glutamate receptor, metabotropic 8; microRNA 592	chr6	-	Multiple_Complex	27275121	28135178
TC0600001964.mm.2	11,5	11,71	0,43	0,14	T	T	-1,16	0,2647	0,6760	T	NM_001081678; ENSMUST00000035930; ENSMUST00000115320; ENSMUST00000115321; ENSMUST00000123098; ENSMUST00000155494; BC119236; BC119262; BC144761; OTTMUST00000050450; OTTMUST00000050451; OTTMUST00000050452; OTTMUST00000050453; OTTMUST00000050454; uc009bcm.1; uc009bcn.1; uc029vtu.1	Zfp800	zinc finger protein 800	chr6	-	Multiple_Complex	28239931	28398005
TC0600001966.mm.2	5,45	5,31	0,21	0,16	T	T	1,1	0,6266	0,8687	T	NM_028900; ENSMUST00000064377; ENSMUST00000090511; ENSMUST00000165455; ENSMUST00000170767; BC066807; OTTMUST00000050458; OTTMUST00000050459; OTTMUST00000091695; OTTMUST00000091696; uc009bco.2	Gcc1	golgi coiled coil 1	chr6	-	Coding	28416091	28428390
TC0600001967.mm.2	4,99	4,72	0,43	0,3	T	T	1,21	0,3789	0,7513	T	NM_001159925; NM_001159926; NM_011038; ENSMUST00000031718; ENSMUST00000164519; ENSMUST00000171089; ENSMUST00000174036; ENSMUST00000174194; ENSMUST00000174423; BC131906; BC131908; BC145168; BC145169; OTTMUST00000091572; OTTMUST00000091573; OTTMUST00000091600; OTTMUST00000097093; OTTMUST00000097094; OTTMUST00000097095; uc009bcs.2; uc012eis.1; uc012eit.1	Pax4	paired box 4	chr6	-	Multiple_Complex	28442334	28449353
TC0600001968.mm.2	7,34	7,85	0,32	0,18	T	T	-1,43	0,0332	0,3649	T	NM_138682; ENSMUST00000062304; ENSMUST00000171353; BC117833; BC117834; OTTMUST00000056337; OTTMUST00000091767; uc009bcu.1	Lrrc4	leucine rich repeat containing 4	chr6	-	Coding	28661831	28831747
TC0600001970.mm.2	8,37	8,25	0,35	0,27	T	T	1,09	0,7074	0,9045	T	NM_133925; ENSMUST00000007993; ENSMUST00000164563; ENSMUST00000169214; ENSMUST00000170473; ENSMUST00000170750; ENSMUST00000172346; BC018373; BC027123; BC040811; OTTMUST00000091787; OTTMUST00000091788; OTTMUST00000091789; OTTMUST00000091790; OTTMUST00000091791; OTTMUST00000091851; uc009bcx.2; uc009bcy.2	Rbm28	RNA binding motif protein 28	chr6	-	Multiple_Complex	29123573	29165006
TC0600001972.mm.2	6,82	6,77	0,13	0,22	T	T	1,04	0,8669	0,9572	T	NM_001101443; ENSMUST00000159200; BC140954; OTTMUST00000086981; uc009bcz.2	Prrt4	proline-rich transmembrane protein 4	chr6	-	Coding	29169230	29179584
TC0600001974.mm.2	4,69	4,62	0,52	0,37	F	F	1,05	0,7867	0,9337	F	NM_011829; ENSMUST00000078155; ENSMUST00000159124; ENSMUST00000160613; ENSMUST00000160749; ENSMUST00000160878; ENSMUST00000161654; ENSMUST00000162099; ENSMUST00000162215; ENSMUST00000162242; ENSMUST00000162739; BC053416; OTTMUST00000085110; OTTMUST00000085111; OTTMUST00000085112; OTTMUST00000085113; OTTMUST00000085114; OTTMUST00000085116; OTTMUST00000085117; OTTMUST00000085118; OTTMUST00000085119; OTTMUST00000085120	Impdh1	inosine 5-phosphate dehydrogenase 1	chr6	-	Multiple_Complex	29200434	29216364
TC0600001980.mm.2	4,58	4,53	0,17	0,13	T	T	1,04	0,5333	0,8278	T	NM_007538; ENSMUST00000080428; ENSMUST00000131928; ENSMUST00000147483; ENSMUST00000173653; BC026021; BC058267; OTTMUST00000054593; OTTMUST00000054595; OTTMUST00000097272; OTTMUST00000097273; uc009bdi.2; uc009bdj.2	Opn1sw	opsin 1 (cone pigments), short-wave-sensitive (color blindness, tritan)	chr6	-	Multiple_Complex	29376671	29388468
TC0600001981.mm.2	7,38	7,47	0,27	0,32	T	T	-1,06	0,7170	0,9087	T	NM_001029985; ENSMUST00000078112; ENSMUST00000091391; ENSMUST00000101614; ENSMUST00000159479; ENSMUST00000159482; ENSMUST00000160181; ENSMUST00000161237; ENSMUST00000161276; ENSMUST00000161655; ENSMUST00000162959; OTTMUST00000086982; OTTMUST00000086983; OTTMUST00000086984; OTTMUST00000086985; OTTMUST00000086986; OTTMUST00000086987; OTTMUST00000086988; OTTMUST00000086989; OTTMUST00000086990; uc009bdq.1; uc009bdr.1; uc009bdt.2; uc012eje.2	Kcp	kielin/chordin-like protein	chr6	-	Multiple_Complex	29472649	29507952
TC0600001983.mm.2	9,22	9,38	0,13	0,17	T	T	-1,11	0,2232	0,6470	T	NM_177296; ENSMUST00000012679; ENSMUST00000115251; ENSMUST00000164325; ENSMUST00000166844; ENSMUST00000167056; ENSMUST00000169302; ENSMUST00000170350; ENSMUST00000170634; ENSMUST00000170647; ENSMUST00000171865; BC064646; BC075678; OTTMUST00000091899; OTTMUST00000091900; OTTMUST00000091901; OTTMUST00000091902; OTTMUST00000091903; OTTMUST00000091904; OTTMUST00000091905; OTTMUST00000091906; OTTMUST00000091907; uc009bdx.1; uc009bdy.1; uc009bdz.1; uc009bea.1; uc009beb.1	Tnpo3	transportin 3	chr6	-	Multiple_Complex	29540827	29609887
TC0600001992.mm.2	11,12	11,14	0,63	0,13	T	T	-1,01	0,3265	0,7188	T	NM_001169576; NM_001169577; NM_009459; ENSMUST00000094543; ENSMUST00000102993; ENSMUST00000128141; ENSMUST00000148744; BC008517; OTTMUST00000033899; OTTMUST00000033900; OTTMUST00000033901; OTTMUST00000033902; uc009bey.3; uc009bez.3; uc009bfa.3	Ube2h	ubiquitin-conjugating enzyme E2H	chr6	-	Multiple_Complex	30211289	30304539
TC0600001997.mm.2	10,18	10,47	0,17	0,12	T	T	-1,22	0,0611	0,4506	T	NM_172735; ENSMUST00000080812; ENSMUST00000102992; ENSMUST00000115184; ENSMUST00000126945; ENSMUST00000129796; ENSMUST00000136255; ENSMUST00000138983; ENSMUST00000147990; ENSMUST00000152101; ENSMUST00000152391; BC050141; OTTMUST00000033904; OTTMUST00000033905; OTTMUST00000033906; OTTMUST00000033907; OTTMUST00000033908; OTTMUST00000033909; OTTMUST00000033910; OTTMUST00000033911; OTTMUST00000033912; OTTMUST00000034292; uc009bfc.1; uc009bfd.1	Zc3hc1	zinc finger, C3HC type 1	chr6	-	Multiple_Complex	30366380	30391028
TC0600001998.mm.2	9,51	9,6	0,38	0,41	T	T	-1,07	0,1812	0,6158	T	NM_178625; ENSMUST00000064330; ENSMUST00000102991; ENSMUST00000115157; ENSMUST00000115160; ENSMUST00000138823; ENSMUST00000148638; ENSMUST00000150480; ENSMUST00000151187; ENSMUST00000154547; BC052187; BC057109; OTTMUST00000033966; OTTMUST00000033996; OTTMUST00000033997; OTTMUST00000033998; OTTMUST00000033999; OTTMUST00000034000; OTTMUST00000034001; OTTMUST00000034002; OTTMUST00000034003; uc009bfh.1; uc009bfi.1; uc009bfj.1; uc009bfk.1	Tmem209	transmembrane protein 209	chr6	-	Multiple_Complex	30479053	30509783
TC0600002002.mm.2	8,09	8,48	0,45	0,27	T	T	-1,31	0,0453	0,4038	T	NM_031998; ENSMUST00000031810; ENSMUST00000115130; ENSMUST00000115131; ENSMUST00000132763; ENSMUST00000133373; ENSMUST00000140211; ENSMUST00000140252; ENSMUST00000146951; ENSMUST00000153107; ENSMUST00000169422; BC031892; OTTMUST00000034104; OTTMUST00000034105; OTTMUST00000034106; OTTMUST00000034107; OTTMUST00000034108; OTTMUST00000034109; OTTMUST00000034110; OTTMUST00000034111; OTTMUST00000041288; OTTMUST00000089997	Cep41	centrosomal protein 41	chr6	-	Multiple_Complex	30653457	30693749
TC0600002003.mm.2	10,27	10,61	0,16	0,18	T	T	-1,26	0,0169	0,2870	T	NM_017478; BC049178; BC145898; BC145900	Copg2	coatomer protein complex, subunit gamma 2	chr6	-	Multiple_Complex	30747554	30896794
TC0600002007.mm.2	7,75	7,42	0,3	0,15	T	T	1,26	0,1042	0,5255	T	NM_054073; ENSMUST00000048580; BC125597; BC125599; uc009bfx.1	Tsga13	testis specific gene A13	chr6	-	Coding	30896981	30915573
TC0600002008.mm.2	5,32	5,17	0,16	0,13	T	T	1,11	0,2342	0,6569	T	NM_001135093; ENSMUST00000101589; OTTMUST00000034294; uc012ejp.1	Klf14	Kruppel-like factor 14	chr6	-	Coding	30956021	30959078
TC0600002013.mm.2	12,66	11,39	0,32	0,23	T	T	2,41	2,22E-05	0,0260	T	NR_110469; NR_110470; NR_110471	Lncpint	long non-protein coding RNA, Trp53 induced transcript	chr6	-	Multiple_Complex	31092883	31218474
TC0600002020.mm.2	7,09	7,1	0,35	0,36	T	T	-1	0,7373	0,9158	T	NM_013723; ENSMUST00000026698; ENSMUST00000136877; BC052442; BC054530; OTTMUST00000034974; OTTMUST00000034975; uc009bgh.2	Podxl	podocalyxin-like	chr6	-	Multiple_Complex	31519488	31563981
TC0600002024.mm.2	11,84	11,74	0,25	0,21	T	T	1,07	0,2942	0,6984	T	NM_175750; ENSMUST00000115096; BC141298; OTTMUST00000035006; uc009bgm.3	Plxna4	plexin A4	chr6	-	Multiple_Complex	32144294	32588192
TC0600002027.mm.2	12,21	12,33	0,34	0,34	T	T	-1,09	0,1065	0,5296	T	NM_025336; ENSMUST00000066379; ENSMUST00000115091; ENSMUST00000124436; ENSMUST00000125264; ENSMUST00000127666; ENSMUST00000129069; ENSMUST00000129654; ENSMUST00000133375; ENSMUST00000140446; ENSMUST00000143206; BC021941; OTTMUST00000035022; OTTMUST00000035023; OTTMUST00000035024; OTTMUST00000035025; OTTMUST00000035026; OTTMUST00000035027; OTTMUST00000035028; OTTMUST00000035029; OTTMUST00000035030; OTTMUST00000035031; uc009bgo.1; uc009bgp.1	Chchd3	coiled-coil-helix-coiled-coil-helix domain containing 3	chr6	-	Multiple_Complex	32790976	33060260
TC0600002044.mm.2	8,49	9,63	0,5	0,35	T	T	-2,19	0,0115	0,2443	T	NM_021435; ENSMUST00000019143; ENSMUST00000138250; ENSMUST00000145857; ENSMUST00000146514; BC033512; OTTMUST00000035056; OTTMUST00000035057; OTTMUST00000035058; OTTMUST00000035059; uc009bgw.1; uc009bgx.1	Slc35b4	solute carrier family 35, member B4	chr6	-	Multiple_Complex	34153380	34177111
TC0600002045.mm.2	12,61	12,44	0,17	0,1	T	T	1,12	0,5090	0,8164	T	NM_009658; NR_037965; ENSMUST00000102980; ENSMUST00000126991; ENSMUST00000136559; ENSMUST00000142761; ENSMUST00000154655; BC004725; BC021655; BC085310; OTTMUST00000035069; OTTMUST00000035070; OTTMUST00000035071; OTTMUST00000035072; OTTMUST00000035073; uc009bgy.2	Akr1b3; Gm6644	aldo-keto reductase family 1, member B3 (aldose reductase); Akr1b3 pseudogene	chr6	-	Multiple_Complex	34303930	34317497
TC0600002055.mm.2	6,64	6,76	0,24	0,19	T	T	-1,09	0,7359	0,9156	T	NM_001135611; NM_199145; ENSMUST00000055097; ENSMUST00000115006; ENSMUST00000115007; ENSMUST00000118559; ENSMUST00000140458; BC029235; uc009bhv.1; uc009bhw.2; uc009bhx.2; uc009bhy.2	3110062M04Rik	RIKEN cDNA 3110062M04 gene	chr6	-	Multiple_Complex	34869220	34878065
TC0600002056.mm.2	11,99	12,1	0,3	0,12	T	T	-1,08	0,5312	0,8269	T	NM_001013366; ENSMUST00000081214; ENSMUST00000133336; ENSMUST00000134830; ENSMUST00000145765; ENSMUST00000146968; ENSMUST00000149448; ENSMUST00000152488; BC055046; OTTMUST00000054795; OTTMUST00000054796; OTTMUST00000054797; OTTMUST00000054798; OTTMUST00000054799; OTTMUST00000054800; OTTMUST00000054801; uc009bhz.1	Wdr91	WD repeat domain 91	chr6	-	Multiple_Complex	34879063	34910876
TC0600002058.mm.2	4,85	4,89	0,17	0,09	T	T	-1,03	0,7288	0,9124	T	NM_001025573; ENSMUST00000044387; ENSMUST00000134874; ENSMUST00000144079; ENSMUST00000147169; BC075651; uc012ejv.1	2010107G12Rik	RIKEN cDNA 2010107G12 gene	chr6	-	Multiple_Complex	34945278	34979054
TC0600002059.mm.2	13,4	13,39	0,27	0,08	T	T	1,01	0,8057	0,9391	T	NM_001164411; NM_001164412; NM_001164413; NM_001164414; NM_016877; ENSMUST00000044163; ENSMUST00000114989; ENSMUST00000114993; BC048243; BC058778; uc009bid.2; uc009bie.2; uc009bif.2; uc009big.2; uc009bih.2	Cnot4	CCR4-NOT transcription complex, subunit 4	chr6	-	Multiple_Complex	35022065	35133737
TC0600002066.mm.2	4,51	4,41	0,32	0,09	T	F	1,08	0,1385	0,5730	F	NM_172892; ENSMUST00000031868; ENSMUST00000122829; ENSMUST00000155366; BC089161; OTTMUST00000053619; OTTMUST00000053620; OTTMUST00000053621; uc009bip.2; uc009biq.1	Slc13a4	solute carrier family 13 (sodium/sulfate symporters), member 4	chr6	-	Multiple_Complex	35267953	35308131
TC0600002067.mm.2	5,15	5,18	0,25	0,46	T	T	-1,02	0,9670	0,9911	T	NM_173375; ENSMUST00000051176; BC064033; uc009bir.1	Fam180a	family with sequence similarity 180, member A	chr6	-	Coding	35312744	35326141
TC0600002070.mm.2	12,01	12,43	0,27	0,25	T	T	-1,34	0,0231	0,3201	T	NM_008098; ENSMUST00000031866; BC043084; BC054811; OTTMUST00000059106; uc009bit.2	Mtpn	myotrophin	chr6	-	Multiple_Complex	35508824	35539888
TC0600002079.mm.2	11,82	11,34	0,61	0,27	T	T	1,39	0,0568	0,4377	T	NM_008973; ENSMUST00000101534; BC002064; BC061695; uc009bja.1	Ptn	pleiotrophin	chr6	-	Multiple_Complex	36714929	36811361
TC0600002084.mm.2	6,04	6	0,19	0,34	T	T	1,03	0,7705	0,9277	T	NM_001081206; ENSMUST00000042075; ENSMUST00000090314; ENSMUST00000101532; ENSMUST00000136457; ENSMUST00000138286; ENSMUST00000143046; ENSMUST00000146656; ENSMUST00000150300; OTTMUST00000053069; OTTMUST00000053165; OTTMUST00000053166; OTTMUST00000053167; OTTMUST00000053168; OTTMUST00000053169; OTTMUST00000053170; OTTMUST00000053171; uc009bjb.1; uc009bjc.1	Dgki	diacylglycerol kinase, iota	chr6	-	Multiple_Complex	36846022	37300184
TC0600002089.mm.2	10,23	10,62	0,42	0,18	T	T	-1,32	0,0841	0,4956	T	NM_178661; ENSMUST00000041093; ENSMUST00000128534; BC043466; BC138470; BC138471; OTTMUST00000056156; OTTMUST00000056157; uc009bjf.2	Creb3l2	cAMP responsive element binding protein 3-like 2	chr6	-	Multiple_Complex	37327255	37442148
TC0600002095.mm.2	6,47	6,18	0,41	0,15	T	T	1,22	0,1017	0,5212	T	NM_177200; ENSMUST00000040486; ENSMUST00000096040; ENSMUST00000172585; ENSMUST00000173428; BC058741; OTTMUST00000060659; OTTMUST00000060660; OTTMUST00000095159; OTTMUST00000095160; uc009bjm.1; uc009bjn.1	Svopl	SV2 related protein homolog (rat)-like	chr6	-	Multiple_Complex	37983739	38046996
TC0600002098.mm.2	6,78	6,89	0,27	0,12	T	T	-1,08	0,8408	0,9497	T	NM_172467; ENSMUST00000058524; BC138180; BC138181; OTTMUST00000066490; uc009bjx.2	Zc3hav1l	zinc finger CCCH-type, antiviral 1-like	chr6	-	Multiple_Complex	38287394	38299351
TC0600002099.mm.2	9,91	9,68	0,67	0,31	T	T	1,17	0,9171	0,9748	T	NM_028421; NM_028864; ENSMUST00000031850; ENSMUST00000114898; ENSMUST00000114900; ENSMUST00000143702; BC029090; OTTMUST00000057701; OTTMUST00000057702; OTTMUST00000057703; OTTMUST00000057704; uc009bjz.2; uc009bka.1; uc012eka.1	Zc3hav1	zinc finger CCCH type, antiviral 1	chr6	-	Multiple_Complex	38305286	38354603
TC0600002106.mm.2	6,75	6,69	0,16	0,32	T	T	1,04	0,8426	0,9504	T	NM_001033171; ENSMUST00000096030; uc009bkv.1; uc012eke.1	Klrg2	killer cell lectin-like receptor subfamily G, member 2	chr6	-	Coding	38626660	38637239
TC0600002109.mm.2	12,86	12,62	0,2	0,28	T	T	1,18	0,1737	0,6094	T	NM_001136065; NM_010433; ENSMUST00000114855; ENSMUST00000159307; ENSMUST00000159894; ENSMUST00000160360; ENSMUST00000160962; ENSMUST00000161779; ENSMUST00000162359; BC031904; OTTMUST00000087375; OTTMUST00000087402; OTTMUST00000087403; OTTMUST00000087404; OTTMUST00000087405; OTTMUST00000087406; OTTMUST00000087407; uc009bkx.2; uc009bky.2; uc009bkz.2	Hipk2	homeodomain interacting protein kinase 2	chr6	-	Multiple_Complex	38690572	38876190
TC0600002114.mm.2	14,15	14,26	0,18	0,25	T	T	-1,08	0,9727	0,9921	T	NM_172893; ENSMUST00000038398; ENSMUST00000129916; BC120733; BC137645; OTTMUST00000056172; OTTMUST00000056173; uc009blg.2	Parp12	poly (ADP-ribose) polymerase family, member 12	chr6	-	Multiple_Complex	39086410	39118349
TC0600002116.mm.2	14,61	14,48	0,09	0,23	T	T	1,09	0,3455	0,7293	T	NM_001033430; ENSMUST00000002305; ENSMUST00000127036; BC145848; OTTMUST00000054819; OTTMUST00000054820; uc009bli.2; uc009blj.2	Kdm7a	lysine (K)-specific demethylase 7A	chr6	-	Multiple_Complex	39136620	39206789
TC0600002121.mm.2	9,23	9,31	0,22	0,18	T	T	-1,05	0,1252	0,5573	T	NM_028123; ENSMUST00000090243; BC099673; uc009blk.2; uc009bll.2; uc009blm.2; uc009bln.1; uc009blo.2	Slc37a3	solute carrier family 37 (glycerol-3-phosphate transporter), member 3	chr6	-	Coding	39334770	39377707
TC0600002122.mm.2	12,49	12,96	0,36	0,17	T	T	-1,39	0,0364	0,3735	T	NM_018810; ENSMUST00000031985; ENSMUST00000051671; ENSMUST00000114822; ENSMUST00000114823; ENSMUST00000122874; ENSMUST00000122996; ENSMUST00000146785; ENSMUST00000150575; BC003329; OTTMUST00000060154; OTTMUST00000060155; OTTMUST00000060156; OTTMUST00000060157; OTTMUST00000060158; OTTMUST00000060159; OTTMUST00000060160; OTTMUST00000060161; uc009blq.1; uc009blr.1; uc009bls.1; uc009blt.1; uc009blu.1	Mkrn1	makorin, ring finger protein, 1	chr6	-	Multiple_Complex	39397804	39420462
TC0600002124.mm.2	5,36	5,99	0,48	0,69	T	T	-1,55	0,2054	0,6358	T	NM_172477; ENSMUST00000036877; ENSMUST00000145541; ENSMUST00000149162; ENSMUST00000154149; BC145599; BC150799; OTTMUST00000054750; OTTMUST00000054751; OTTMUST00000054752; OTTMUST00000054753; uc009blw.1; uc009blx.1; uc009bly.1; uc009blz.1	Dennd2a	DENN/MADD domain containing 2A	chr6	-	Multiple_Complex	39462378	39557867
TC0600002127.mm.2	10,89	10,92	0,18	0,06	T	T	-1,02	0,7961	0,9359	T	NM_139294; ENSMUST00000002487; ENSMUST00000101497; ENSMUST00000167073; ENSMUST00000167169; ENSMUST00000169647; OTTMUST00000089870; OTTMUST00000089871; OTTMUST00000089872; OTTMUST00000089873; OTTMUST00000089874; uc009bme.2; uc009bmg.1	Braf	Braf transforming gene	chr6	-	Multiple_Complex	39603237	39725463
TC0600002133.mm.2	11,16	11,05	0,56	0,49	T	T	1,08	0,6960	0,8988	T	NM_001010930; NM_010270; BC092135; BC096397; OTTMUST00000058954; OTTMUST00000058955; OTTMUST00000058956; uc009bmh.2; uc009bmi.2	Mrps33	mitochondrial ribosomal protein S33	chr6	-	Multiple_Complex	39801804	39810988
TC0600002137.mm.2	6,54	6,61	0,22	0,35	T	T	-1,06	0,8421	0,9502	T	NM_175528; ENSMUST00000039008; ENSMUST00000101492; uc009bmo.1; uc009bmp.1	E330009J07Rik	RIKEN cDNA E330009J07 gene	chr6	-	Coding	40401375	40436135
TC0600002139.mm.2	5,04	5,08	0,23	0,17	T	T	-1,03	0,9206	0,9756	T	NM_026317; ENSMUST00000031967; ENSMUST00000148195; BC125467; BC125493; OTTMUST00000066507; OTTMUST00000066672; uc009bmx.1	Prss37	protease, serine 37	chr6	-	Multiple_Complex	40514824	40519508
TC0600002141.mm.2	5,03	5	0,15	0,23	F	F	1,02	0,9663	0,9910	F	NM_146382; ENSMUST00000089490; BC143037; uc009bmy.1	Olfr461	olfactory receptor 461	chr6	-	Coding	40544036	40544977
TC0600002142.mm.2	12,96	13,23	0,22	0,2	T	T	-1,21	0,0271	0,3388	T	NM_001038604; NM_021364; ENSMUST00000031975; ENSMUST00000101491; ENSMUST00000129948; ENSMUST00000177178; BC104364; BC104365; OTTMUST00000066518; OTTMUST00000066519; OTTMUST00000103370; OTTMUST00000103371; uc009bna.1; uc009bnb.1; uc009bnc.1; uc009bnd.1	Clec5a	C-type lectin domain family 5, member a	chr6	-	Multiple_Complex	40574894	40585821
TC0600002143.mm.2	8,06	8,24	0,3	0,14	T	T	-1,13	0,7645	0,9261	T	NM_001001451; ENSMUST00000076565; BC128016; OTTMUST00000103375; uc009bne.1	Tas2r138	taste receptor, type 2, member 138	chr6	-	Coding	40612315	40613310
TC0600002144.mm.2	5,65	5,22	0,32	0,37	T	T	1,34	0,4761	0,8010	T	NM_139296; ENSMUST00000031937; OTTMUST00000066422; uc009bnh.1	Moxd2	monooxygenase, DBH-like 2	chr6	-	Coding	40878794	40887497
TC0600002146.mm.2	6,23	6,25	0,2	0,2	T	T	-1,01	0,6084	0,8611	T	NM_175020; ENSMUST00000063523; BC048599; uc009bnk.1	Prss58	protease, serine 58	chr6	-	Coding	40895262	40900387
TC0600002147.mm.2	6	6,12	0,44	0,17	T	T	-1,09	0,3356	0,7233	T	NM_028550; ENSMUST00000031935; ENSMUST00000122181; ENSMUST00000136499; BC061035; uc009bnl.1; uc009bnm.1	1700074P13Rik	RIKEN cDNA 1700074P13 gene	chr6	-	Coding	40920437	40940557
TC0600002148.mm.2	6,48	6,18	0,55	0,23	T	T	1,23	0,2679	0,6788	T	ENSMUST00000073642	Gm4744	predicted gene 4744 [Source:MGI Symbol;Acc:MGI:3643181]	chr6	-	Coding	40948463	40951826
TC0600002149.mm.2	5,42	4,93	0,34	0,18	T	T	1,41	0,2337	0,6565	T	NM_001102660; ENSMUST00000166306; uc009vds.1	Gm2663	predicted gene 2663	chr6	-	Coding	40995822	40999479
TC0600002150.mm.2	7,31	7,19	0,38	0,23	T	T	1,09	0,4695	0,7993	T	NM_023333; ENSMUST00000031931; BC061093; uc009bno.1	2210010C04Rik	RIKEN cDNA 2210010C04 gene	chr6	-	Multiple_Complex	41030268	41035510
TC0600002154.mm.2	7,54	7,61	0,29	0,14	T	T	-1,05	0,8863	0,9642	T	NM_001003405; ENSMUST00000064324; ENSMUST00000173916; BC139220; BC139223; OTTMUST00000066551; OTTMUST00000096655; uc009bot.2	Try5	trypsin 5	chr6	-	Coding	41311232	41316841
TC0600002155.mm.2	5,52	5,42	0,55	0,14	T	T	1,07	0,9261	0,9775	T	NM_011645; ENSMUST00000096003; BC141304; uc009bov.2	Prss3	protease, serine 3	chr6	-	Coding	41373759	41377678
TC0600002156.mm.2	7,74	7,44	0,47	0,15	T	T	1,23	0,2215	0,6450	T	NM_001103153; ENSMUST00000095999; uc009vdt.1	Gm10334	predicted gene 10334	chr6	-	Coding	41442214	41446145
TC0600002159.mm.2	6,22	6,29	0,28	0,17	T	T	-1,05	0,8390	0,9494	T	NM_022413; ENSMUST00000031902; BC016101; uc009bqc.2	Trpv6	transient receptor potential cation channel, subfamily V, member 6	chr6	-	Coding	41620619	41636405
TC0600002160.mm.2	5,13	4,77	0,33	0,29	T	T	1,28	0,2466	0,6634	T	NM_001007572; ENSMUST00000031901; BC110554; BC110555; uc009bqd.1	Trpv5	transient receptor potential cation channel, subfamily V, member 5	chr6	-	Coding	41652770	41680723
TC0600002161.mm.2	6,11	6,11	0,38	0,39	T	T	-1	0,7213	0,9101	T	NM_032540; ENSMUST00000031899; ENSMUST00000141502; ENSMUST00000153760; BC099961; OTTMUST00000065192; OTTMUST00000065193; OTTMUST00000065194; uc009bqf.2	Kel	Kell blood group	chr6	-	Multiple_Complex	41686330	41704339
TC0600002163.mm.2	6,78	6,79	0,61	0,43	T	T	-1,01	0,5689	0,8414	T	NM_146576; ENSMUST00000050412; BC116766; BC120604; uc009bqg.1	Olfr459	olfactory receptor 459	chr6	-	Coding	41771258	41772366
TC0600002166.mm.2	5,36	5,32	0,07	0,35	T	T	1,03	0,5841	0,8500	T	NM_001113327; NM_001286584; NM_029528; ENSMUST00000031891; ENSMUST00000095974; ENSMUST00000143278; OTTMUST00000085053; OTTMUST00000085054; OTTMUST00000085055	Fam131b	family with sequence similarity 131, member B	chr6	-	Coding	42315305	42324643
TC0600002169.mm.2	9,35	8,96	0,33	0,45	T	T	1,31	0,1198	0,5491	T	NM_023580; ENSMUST00000073387; BC071215; uc009brc.1; uc009brd.1	Epha1	Eph receptor A1	chr6	-	Coding	42358484	42373268
TC0600002170.mm.2	6,49	6,42	0,21	0,22	T	T	1,05	0,7148	0,9076	T	NM_146444; ENSMUST00000090156; uc009bri.1	Olfr458	olfactory receptor 458	chr6	-	Coding	42460076	42461017
TC0600002171.mm.2	8,25	8,1	0,57	0,21	T	T	1,11	0,5215	0,8221	T	NM_146987; ENSMUST00000170504; BC119371; BC119373; uc009brj.1	Olfr457	olfactory receptor 457	chr6	-	Coding	42471162	42472200
TC0600002172.mm.2	7,38	6,82	0,57	0,4	T	T	1,48	0,2346	0,6571	T	NM_001011528; ENSMUST00000057251; BC139108; BC139109; OTTMUST00000054025; uc009brk.2	Olfr456	olfactory receptor 456	chr6	-	Coding	42486163	42487214
TC0600002174.mm.2	7,59	7,58	0,27	0,31	T	T	1,01	0,8627	0,9552	T	NM_001081301; ENSMUST00000171307; OTTMUST00000092175; uc009brl.2	Olfr455	olfactory receptor 455	chr6	-	Coding	42538067	42539020
TC0600002176.mm.2	6,78	6,63	0,09	0,19	T	T	1,11	0,4708	0,7998	T	NM_203396; ENSMUST00000069023; ENSMUST00000134707; ENSMUST00000151898; OTTMUST00000066603; OTTMUST00000066604; OTTMUST00000066605; uc009brm.1	Tcaf3	TRPM8 channel-associated factor 3	chr6	-	Multiple_Complex	42584866	42597692
TC0600002177.mm.2	7,56	7,51	0,31	0,2	T	T	1,03	0,7122	0,9063	T	NM_146174; ENSMUST00000031879; ENSMUST00000131341; BC008555; BC011487; OTTMUST00000066900; OTTMUST00000066901; uc009brn.1	Tcaf2	TRPM8 channel-associated factor 2	chr6	-	Multiple_Complex	42623017	42645254
TC0600002178.mm.2	6,61	6,85	0,22	0,12	T	T	-1,19	0,2045	0,6351	T	NM_029930; ENSMUST00000045054; ENSMUST00000045140; ENSMUST00000121083; ENSMUST00000141794; ENSMUST00000151021; ENSMUST00000152100; ENSMUST00000153952; ENSMUST00000165486; BC031718; OTTMUST00000066902; OTTMUST00000066915; OTTMUST00000066916; OTTMUST00000066917; OTTMUST00000066918; OTTMUST00000066919; OTTMUST00000066920; OTTMUST00000090239; uc009bro.1; uc009brp.1; uc009brq.1; uc009brr.1; uc009brs.1; uc009brt.1; uc009bru.1	Tcaf1	TRPM8 channel-associated factor 1	chr6	-	Multiple_Complex	42668002	42710072
TC0600002186.mm.2	6,01	5,8	0,22	0,18	T	T	1,16	0,0305	0,3553	T	XM_003084633.1	Gm19902	PREDICTED: predicted gene, 19902 (Gm19902), mRNA.	chr6	-	Coding	43264542	43271019
TC0600002187.mm.2	6,57	6,38	0,35	0,18	T	T	1,14	0,2089	0,6372	T	NM_130869; ENSMUST00000031749; ENSMUST00000172554; ENSMUST00000183706; BC125280; BC125282; OTTMUST00000097059; OTTMUST00000097060; OTTMUST00000117337; uc009bsp.1	Nobox	NOBOX oogenesis homeobox	chr6	-	Coding	43303674	43309554
TC0600002188.mm.2	7,09	7,15	0,46	0,29	T	T	-1,04	0,9454	0,9849	T	NM_013861; ENSMUST00000067888; ENSMUST00000114643; ENSMUST00000114644; ENSMUST00000149424; ENSMUST00000150599; BC015246; BC023354; OTTMUST00000057418; OTTMUST00000057419; OTTMUST00000057420; OTTMUST00000057421; OTTMUST00000057422; uc009bsq.1; uc009bsr.1	Tpk1	thiamine pyrophosphokinase	chr6	-	Multiple_Complex	43344993	43666278
TC0600002200.mm.2	8,67	8,64	0,27	0,23	T	T	1,02	0,7689	0,9270	T	NM_001146689; NM_007971; ENSMUST00000081721; ENSMUST00000092648; ENSMUST00000114616; ENSMUST00000114618; ENSMUST00000133043; ENSMUST00000164006; ENSMUST00000165492; ENSMUST00000167278; ENSMUST00000169889; ENSMUST00000170311; ENSMUST00000170327; ENSMUST00000171614; BC003772; BC016391; BC079538; OTTMUST00000050207; OTTMUST00000050208; OTTMUST00000050209; OTTMUST00000050210; OTTMUST00000091541; OTTMUST00000091542; OTTMUST00000091543; OTTMUST00000091544; OTTMUST00000091545; OTTMUST00000091546; OTTMUST00000091547; OTTMUST00000091548; uc009btb.2; uc009btc.2; uc009btd.1	Ezh2	enhancer of zeste 2 polycomb repressive complex 2 subunit	chr6	-	Multiple_Complex	47530274	47595341
TC0600002212.mm.2	13,66	14,1	0,43	0,26	T	T	-1,36	0,0774	0,4848	T	NM_009787; NR_030485; ENSMUST00000077290; BC141078; uc009btf.1; uc012elb.1	Pdia4; Mir704	protein disulfide isomerase associated 4; microRNA 704	chr6	-	Multiple_Complex	47796141	47813512
TC0600002214.mm.2	6,12	5,86	0,47	0,19	T	T	1,2	0,2476	0,6639	T	NM_177882; ENSMUST00000058844; ENSMUST00000143979; BC138897; OTTMUST00000052489; OTTMUST00000052490; uc009btg.1	Zfp786	zinc finger protein 786	chr6	-	Multiple_Complex	47819266	47830867
TC0600002216.mm.2	6,47	6,3	0,16	0,21	T	T	1,12	0,1276	0,5608	T	NM_001081382; ENSMUST00000095944; ENSMUST00000114583; ENSMUST00000125385; ENSMUST00000147281; ENSMUST00000148362; BC150871; OTTMUST00000052514; OTTMUST00000052515; OTTMUST00000052516; OTTMUST00000053271; uc009btt.1; uc009btu.1	Zfp777	zinc finger protein 777	chr6	-	Coding	48024188	48048911
TC0600002217.mm.2	9,53	9,55	0,14	0,1	T	T	-1,01	0,6890	0,8951	T	NM_001163475; ENSMUST00000073124; uc009btv.2	Zfp746	zinc finger protein 746	chr6	-	Multiple_Complex	48062395	48086593
TC0600002221.mm.2	8,95	9,39	0,19	0,21	T	T	-1,35	0,0070	0,2014	T	NM_001085415; NM_001085416; NM_001085417; NM_020589; ENSMUST00000101443; ENSMUST00000114556; ENSMUST00000114558; ENSMUST00000114559; ENSMUST00000114560; ENSMUST00000114561; ENSMUST00000114563; ENSMUST00000114564; ENSMUST00000114566; ENSMUST00000140198; ENSMUST00000141449; BC029859; BC140975; OTTMUST00000052518; OTTMUST00000052519; OTTMUST00000052543; OTTMUST00000052544; OTTMUST00000052545; OTTMUST00000052546; OTTMUST00000052547; OTTMUST00000052548; OTTMUST00000052549; OTTMUST00000052551; OTTMUST00000053274; uc009bue.1; uc009buf.1; uc009bug.1; uc009buh.1; uc009bui.1; uc009buj.1; uc012eld.1	Zfp467	zinc finger protein 467	chr6	-	Multiple_Complex	48427692	48445825
TC0600002225.mm.2	6,14	6,03	0,27	0,41	T	T	1,08	0,5014	0,8126	T	NM_027852; ENSMUST00000009425; BC038914; uc009but.1	Rarres2	retinoic acid receptor responder (tazarotene induced) 2	chr6	-	Multiple_Complex	48569468	48572690
TC0600002227.mm.2	9,11	10,03	0,37	0,4	T	T	-1,89	0,0178	0,2896	T	NM_153175; ENSMUST00000053661; ENSMUST00000119315; ENSMUST00000126422; ENSMUST00000132725; BC028779; OTTMUST00000066545; OTTMUST00000066546; OTTMUST00000066547; OTTMUST00000066548; uc009bvm.1	Gimap6	GTPase, IMAP family member 6	chr6	-	Multiple_Complex	48701582	48708244
TC0600002229.mm.2	5,4	5,57	0,28	0,37	T	T	-1,12	0,9603	0,9896	T	NM_031247; ENSMUST00000038811; BC094914; uc009bvt.1	Gimap3	GTPase, IMAP family member 3	chr6	-	Multiple_Complex	48764464	48770851
TC0600002233.mm.2	15,75	16,07	0,23	0,09	T	T	-1,25	0,0312	0,3584	T	NM_001164207; NM_001164208; NM_001164209; NM_001286651; NM_001286652; NM_023056; NR_104575; ENSMUST00000101429; ENSMUST00000164733; ENSMUST00000166247; BC019539; BC022166	Tmem176b	transmembrane protein 176B	chr6	-	Multiple_Complex	48833811	48841374
TC0600002237.mm.2	8,48	8,5	0,3	0,39	T	T	-1,01	0,9769	0,9938	T	NM_023670; ENSMUST00000031838; BC045138; BC049082; uc009bwi.2; uc009bwk.2	Igf2bp3	insulin-like growth factor 2 mRNA binding protein 3	chr6	-	Coding	49085218	49214954
TC0600002240.mm.2	14,02	13,76	0,31	0,11	T	T	1,2	0,0764	0,4823	T	NM_198102; ENSMUST00000031841; BC057448; uc009bwl.1; uc009bwm.1; uc009bwn.1	Tra2a	transformer 2 alpha homolog (Drosophila)	chr6	-	Multiple_Complex	49243921	49264052
TC0600002245.mm.2	6,86	6,64	0,52	0,31	T	T	1,16	0,7333	0,9141	T	ENSMUST00000177892	Gm21786	predicted gene, 21786	chr6	-	Multiple_Complex	50042395	50043657
TC0600002248.mm.2	6,98	7,16	0,12	0,33	T	T	-1,13	0,3160	0,7116	T	NM_018769; ENSMUST00000031845; ENSMUST00000101405; ENSMUST00000165099; ENSMUST00000167893; ENSMUST00000170142; BC132303; OTTMUST00000092298; OTTMUST00000092300; OTTMUST00000092301; OTTMUST00000092302; uc009bwx.1	Dfna5	deafness, autosomal dominant 5 (human)	chr6	-	Multiple_Complex	50188888	50263862
TC0600002250.mm.2	7,84	7,53	0,16	0,09	T	T	1,24	0,0186	0,2959	T	NM_001163645; NM_027881; ENSMUST00000071728; ENSMUST00000090019; ENSMUST00000114466; ENSMUST00000114468; ENSMUST00000133141; ENSMUST00000136926; ENSMUST00000141466; ENSMUST00000146341; ENSMUST00000154333; BC044866; BC086485; OTTMUST00000052895; OTTMUST00000052896; OTTMUST00000052897; OTTMUST00000052898; OTTMUST00000052899; OTTMUST00000052900; OTTMUST00000052901; OTTMUST00000052902; OTTMUST00000053943; uc009bwy.2; uc009bwz.2; uc009bxa.1; uc009bxb.1	Osbpl3	oxysterol binding protein-like 3	chr6	-	Multiple_Complex	50293327	50456201
TC0600002253.mm.2	14,74	14,48	0,24	0,18	T	T	1,2	0,1422	0,5759	T	NM_007808; ENSMUST00000077766; ENSMUST00000161401; BC034363; BC092213; BC094054; OTTMUST00000087067; OTTMUST00000087068; uc009bxc.1	Cycs	cytochrome c, somatic	chr6	-	Multiple_Complex	50562563	50566538
TC0600002254.mm.2	7,83	7,78	0,58	0,34	T	T	1,04	0,6609	0,8826	T	NM_027564; ENSMUST00000031852; BC055110; uc009bxf.1	4921507P07Rik	RIKEN cDNA 4921507P07 gene	chr6	-	Coding	50573302	50596632
TC0600002256.mm.2	6,39	6,52	0,47	0,38	T	T	-1,1	0,9054	0,9704	T	NM_021892; ENSMUST00000031853; BC116905; BC116907; OTTMUST00000066641; uc009bxg.1	Npvf	neuropeptide VF precursor	chr6	-	Coding	50650672	50654441
TC0600002258.mm.2	7,7	7,24	0,44	0,37	T	T	1,37	0,5575	0,8374	T	ENSMUST00000101402; OTTMUST00000087069	G930045G22Rik; RP23-210L10.1	RIKEN cDNA G930045G22 gene [Source:MGI Symbol;Acc:MGI:3588242]; Novel protein (G930045G22Rik)	chr6	-	Multiple_Complex	50846524	50878079
TC0600002265.mm.2	15,3	15,15	0,28	0,07	T	T	1,11	0,9713	0,9917	T	NM_016806; NM_182650; NR_104468; BC141253; BC145588; uc009bxq.1	Hnrnpa2b1	heterogeneous nuclear ribonucleoprotein A2/B1	chr6	-	Multiple_Complex	51460434	51469894
TC0600002269.mm.2	14,6	14,78	0,13	0,11	T	T	-1,13	0,2045	0,6351	T	NM_018773; ENSMUST00000078214; BC003711; uc009bxv.1; uc009bxw.1	Skap2	src family associated phosphoprotein 2	chr6	-	Coding	51859165	52012549
TC0600002275.mm.2	6,01	6,04	0,09	0,16	T	T	-1,01	0,8213	0,9439	T	NM_010449; ENSMUST00000000964; ENSMUST00000120363; BC138097; BC138098; OTTMUST00000045418; OTTMUST00000045419; uc009bxx.1; uc009bxy.1	Hoxa1	homeobox A1	chr6	-	Coding	52155367	52158317
TC0600002278.mm.2	7,37	7,64	0,27	0,22	T	T	-1,21	0,1468	0,5814	T	NM_008265; ENSMUST00000101395; BC107172; OTTMUST00000045407; uc009byf.1	Hoxa4	homeobox A4	chr6	-	Coding	52189671	52191753
TC0600002279.mm.2	5,19	5,32	0,07	0,18	T	T	-1,09	0,6143	0,8635	T	NM_010453; ENSMUST00000048794; BC011063; OTTMUST00000045387; uc009byh.1	Hoxa5	homeobox A5	chr6	-	Coding	52201754	52204587
TC0600002280.mm.2	4,96	4,98	0,14	0,12	T	T	-1,01	0,6354	0,8733	T	NM_010454; ENSMUST00000062829; BC119105; BC119107; OTTMUST00000045415; uc009byi.1	Hoxa6	homeobox A6	chr6	-	Coding	52205431	52208722
TC0600002281.mm.2	5,54	5,46	0,08	0,2	T	T	1,05	0,6223	0,8673	T	NM_010455; NR_045199; ENSMUST00000048715; ENSMUST00000134367; ENSMUST00000140316; ENSMUST00000150041; ENSMUST00000153280; BC131978; BC132643; OTTMUST00000045383; OTTMUST00000045385; OTTMUST00000045386; OTTMUST00000096393; uc009byj.1; uc009byk.1; uc029vvk.1	Hoxa7; Mira	homeobox A7; mistral long non-coding RNA	chr6	-	Multiple_Complex	52214491	52221854
TC0600002282.mm.2	6,12	6,19	0,07	0,16	T	T	-1,06	0,4643	0,7971	T	NM_001277238; NM_010456; NR_029912; ENSMUST00000048680; ENSMUST00000114425; ENSMUST00000154641; ENSMUST00000156540; ENSMUST00000174115; BC055059; OTTMUST00000045395; OTTMUST00000045396; OTTMUST00000065044; OTTMUST00000065045; OTTMUST00000096394; uc012elz.1	Hoxa9; Mir196b	homeobox A9; microRNA 196b	chr6	-	Multiple_Complex	52223097	52231089
TC0600002284.mm.2	6,17	6,18	0,12	0,21	T	T	-1	0,4558	0,7925	T	NM_001122950; NM_008263; ENSMUST00000121043; ENSMUST00000125581; ENSMUST00000126402; ENSMUST00000142611; BC050839; OTTMUST00000045420; OTTMUST00000045421; OTTMUST00000045422; OTTMUST00000045423; uc009bym.1; uc012ema.1	Hoxa10	homeobox A10	chr6	-	Multiple_Complex	52231197	52240854
TC0600002285.mm.2	4,99	4,93	0,23	0,11	T	T	1,04	0,6695	0,8865	T	NM_010450; ENSMUST00000048026; ENSMUST00000131495; BC119302; OTTMUST00000045416; OTTMUST00000065046	Hoxa11	homeobox A11	chr6	-	Multiple_Complex	52242105	52246214
TC0600002287.mm.2	6,35	6,23	0,11	0,13	T	T	1,09	0,4912	0,8080	T	NM_008264; ENSMUST00000047993; ENSMUST00000114416; ENSMUST00000147595; ENSMUST00000172961; ENSMUST00000173368; ENSMUST00000174763; BC100731; BC100732; BC100733; OTTMUST00000065048; OTTMUST00000096395; OTTMUST00000096396; OTTMUST00000096397; uc029vvl.1	Hoxa13	homeobox A13	chr6	-	Multiple_Complex	52257694	52260880
TC0600002293.mm.2	12,48	12,55	0,28	0,22	T	T	-1,05	0,5597	0,8385	T	NM_145567; ENSMUST00000031788; ENSMUST00000149471; ENSMUST00000155948; BC003914; OTTMUST00000056970; OTTMUST00000056971; OTTMUST00000056972; uc009byw.1	Hibadh	3-hydroxyisobutyrate dehydrogenase	chr6	-	Multiple_Complex	52546228	52640389
TC0600002296.mm.2	6,72	6,7	0,11	0,2	T	T	1,02	0,8111	0,9409	T	NM_001168277; NM_173406; ENSMUST00000074541; ENSMUST00000128282; ENSMUST00000136250; BC048577; OTTMUST00000058219; OTTMUST00000058220; OTTMUST00000058221; uc009bza.2; uc009bzb.2	Jazf1	JAZF zinc finger 1	chr6	-	Multiple_Complex	52767298	53068631
TC0600002305.mm.2	9,25	8,43	1,48	0,53	T	T	1,77	0,1331	0,5673	T	NM_025817; ENSMUST00000127748; BC043099; BC059224; OTTMUST00000084298; uc009bzk.2	Tril	TLR4 interactor with leucine-rich repeats	chr6	-	Multiple_Complex	53815466	53820830
TC0600002308.mm.2	5,32	5,09	0,17	0,22	T	T	1,17	0,4380	0,7843	T	NM_001289713; NM_001289714; NM_027749; ENSMUST00000166545; BC137839; BC144966	Cpvl	carboxypeptidase, vitellogenic-like	chr6	-	Coding	53873279	53978673
TC0600002314.mm.2	7	6,65	0,26	0,21	T	T	1,27	0,0874	0,4987	T	NM_027268; ENSMUST00000019268; ENSMUST00000124325; ENSMUST00000129744; ENSMUST00000140235; BC023889; OTTMUST00000060806; OTTMUST00000060807; OTTMUST00000060808; OTTMUST00000060809; uc009bzw.1	Scrn1	secernin 1	chr6	-	Multiple_Complex	54505890	54566489
TC0600002315.mm.2	7,32	8,19	0,9	0,59	T	T	-1,83	0,0491	0,4159	T	NM_153573; ENSMUST00000046520; ENSMUST00000117375; ENSMUST00000123832; ENSMUST00000141757; ENSMUST00000143312; ENSMUST00000154907; ENSMUST00000155047; BC029109; BC034313; OTTMUST00000066698; OTTMUST00000066699; OTTMUST00000066700; OTTMUST00000066702; OTTMUST00000066703; OTTMUST00000066704; OTTMUST00000066705; uc009bzy.1; uc009bzz.1; uc009caa.1	Fkbp14	FK506 binding protein 14	chr6	-	Multiple_Complex	54577604	54597344
TC0600002323.mm.2	8,09	8,57	0,63	0,31	T	T	-1,39	0,1951	0,6278	T	NM_001171007; NM_172729; ENSMUST00000060655; ENSMUST00000168172; BC042670; uc009caf.2; uc009cag.2	Nod1	nucleotide-binding oligomerization domain containing 1	chr6	-	Coding	54923942	54972612
TC0600002324.mm.2	7,48	7,55	0,25	0,4	T	T	-1,05	0,7017	0,9018	T	NM_026637; ENSMUST00000002874; ENSMUST00000131475; ENSMUST00000136527; BC080818; OTTMUST00000057330; OTTMUST00000057331; OTTMUST00000057332; uc009cah.1	Ggct	gamma-glutamyl cyclotransferase	chr6	-	Multiple_Complex	54982263	54992950
TC0600002325.mm.2	6,76	6,4	0,23	0,23	T	T	1,29	0,0498	0,4173	T	NM_001288618; NM_001288619; NM_001288620; NM_009953; ENSMUST00000003568; ENSMUST00000095898; ENSMUST00000114374; ENSMUST00000164012; ENSMUST00000166954; ENSMUST00000169777; BC137592; OTTMUST00000092261; OTTMUST00000092262; OTTMUST00000092263; OTTMUST00000092264; OTTMUST00000092265; OTTMUST00000092266	Crhr2	corticotropin releasing hormone receptor 2	chr6	-	Multiple_Complex	55090048	55133016
TC0600002326.mm.2	5,57	5,36	0,23	0,2	T	T	1,15	0,1555	0,5890	T	NM_009349; ENSMUST00000003569; ENSMUST00000152720; BC013518; OTTMUST00000066722; OTTMUST00000066723; uc009can.1	Inmt	indolethylamine N-methyltransferase	chr6	-	Multiple_Complex	55170626	55175043
TC0600002329.mm.2	6,49	6,53	0,19	0,14	T	T	-1,03	0,9561	0,9878	T	NM_009717; ENSMUST00000044767; BC087831; uc009cav.2	Neurod6	neurogenic differentiation 6	chr6	-	Coding	55677818	55681263
TC0600002331.mm.2	6,1	6,17	0,13	0,23	T	T	-1,05	0,7711	0,9279	T	NM_001025568; NM_001159952; NM_001159953; NM_001159955; NM_001159956; NM_001159957; NM_001159960; NM_011054; ENSMUST00000044505; ENSMUST00000114327; ENSMUST00000164037; ENSMUST00000164752; ENSMUST00000166102; ENSMUST00000166890; ENSMUST00000168944; ENSMUST00000170774; BC032277; uc009caz.2; uc009cba.2; uc009cbb.2; uc009cbc.2; uc009cbd.2; uc009cbe.2; uc009cbf.2; uc009cbg.2; uc009cbh.2; uc012emk.1	Pde1c	phosphodiesterase 1C	chr6	-	Multiple_Complex	56069804	56369634
TC0600002337.mm.2	7,52	7,35	0,21	0,15	T	T	1,12	0,3479	0,7313	T	NM_025520; BC048459; BC061085; BC132626; BC132628; OTTMUST00000103626; OTTMUST00000103627; OTTMUST00000103628; OTTMUST00000103629; uc009cbj.2	Lsm5	LSM5 homolog, U6 small nuclear RNA associated (S. cerevisiae)	chr6	-	Multiple_Complex	56701063	56704699
TC0600002340.mm.2	9,54	9,61	0,74	0,21	T	T	-1,05	0,4314	0,7811	T	NM_145958; ENSMUST00000114321; ENSMUST00000114323; ENSMUST00000124994; ENSMUST00000151308; BC022962; OTTMUST00000057260; OTTMUST00000057261; OTTMUST00000057262; OTTMUST00000057263; uc009cbm.2; uc009cbn.1	Kbtbd2	kelch repeat and BTB (POZ) domain containing 2	chr6	-	Multiple_Complex	56777524	56797813
TC0600002342.mm.2	7,1	6,93	0,78	0,34	T	T	1,12	0,9263	0,9775	T	NM_001252374; NM_026004; ENSMUST00000031793; ENSMUST00000101367; ENSMUST00000126137; ENSMUST00000127725; ENSMUST00000134577; ENSMUST00000135558; ENSMUST00000138647; ENSMUST00000152447; BC038029; OTTMUST00000056164; OTTMUST00000056165; OTTMUST00000056166; OTTMUST00000056167; OTTMUST00000056304; OTTMUST00000056305; OTTMUST00000056306; OTTMUST00000056307; uc009cbq.3; uc009cbr.3	Nt5c3	5-nucleotidase, cytosolic III; 5'-nucleotidase, cytosolic III	chr6	-	Multiple_Complex	56882400	56923932
TC0600002345.mm.2	6,2	6,33	0,23	0,13	T	T	-1,1	0,9757	0,9934	T	NM_001166710; ENSMUST00000176252; OTTMUST00000103559; uc012emm.1	Vmn1r7	vomeronasal 1 receptor 7	chr6	-	Coding	57024106	57025324
TC0600002346.mm.2	6,71	6,67	0,38	0,35	T	T	1,03	0,8992	0,9676	T	NM_134184; ENSMUST00000177267; OTTMUST00000103744; uc009ccc.1	Vmn1r16	vomeronasal 1 receptor 16	chr6	-	Coding	57322645	57323657
TC0600002347.mm.2	4,62	4,8	0,12	0,27	F	F	-1,14	0,0376	0,3777	F	NM_134171; ENSMUST00000176395; OTTMUST00000103745; uc009ccd.1	Vmn1r17	vomeronasal 1 receptor 17	chr6	-	Coding	57360452	57361431
TC0600002348.mm.2	7,49	7,58	0,71	0,33	T	T	-1,07	0,7457	0,9188	T	NM_134181; ENSMUST00000164732; BC132061; BC138409; OTTMUST00000103746; uc009cce.1	Vmn1r18	vomeronasal 1 receptor 18	chr6	-	Coding	57389580	57390666
TC0600002351.mm.2	8,92	9,64	0,58	0,45	T	T	-1,65	0,0865	0,4974	T	NM_175523; ENSMUST00000042766; BC092238; BC138473; BC138474; OTTMUST00000103768; uc009cch.1	Ppm1k	protein phosphatase 1K (PP2C domain containing)	chr6	-	Multiple_Complex	57506497	57535426
TC0600002353.mm.2	8,7	8,55	0,32	0,23	T	T	1,11	0,4844	0,8052	T	NM_025574; ENSMUST00000053386; BC029232; OTTMUST00000059252; uc009ccm.1	Pyurf	Pigy upstream reading frame	chr6	-	Multiple_Complex	57655036	57692078
TC0600002354.mm.2	8,86	8,52	0,59	0,14	T	T	1,26	0,3027	0,7029	T	NM_146168; ENSMUST00000114297; ENSMUST00000127485; ENSMUST00000143953; ENSMUST00000145608; BC024822; OTTMUST00000085805; OTTMUST00000085806; OTTMUST00000085807; OTTMUST00000085808; uc009cco.1; uc009ccp.1	Vopp1	vesicular, overexpressed in cancer, prosurvival protein 1	chr6	-	Multiple_Complex	57727807	57825154
TC0600002355.mm.2	6,1	5,9	0,6	0,35	T	T	1,15	0,8750	0,9605	T	NM_134183; ENSMUST00000081186; BC120799; BC120801; OTTMUST00000103773; uc009ccq.1	Vmn1r21	vomeronasal 1 receptor 21	chr6	-	Coding	57843464	57844498
TC0600002358.mm.2	6,67	6,63	0,29	0,2	T	T	1,03	0,3364	0,7240	T	NM_134178; ENSMUST00000177435; OTTMUST00000103775; uc009ccr.1	Vmn1r22	vomeronasal 1 receptor 22	chr6	-	Coding	57899959	57901054
TC0600002359.mm.2	5,16	5,37	0,49	0,29	T	F	-1,16	0,7188	0,9093	F	NM_134179; ENSMUST00000175817; OTTMUST00000103794; uc009ccs.1	Vmn1r23	vomeronasal 1 receptor 23	chr6	-	Coding	57925842	57926838
TC0600002361.mm.2	6,09	6,13	0,64	0,28	T	T	-1,03	0,9499	0,9861	T	NM_134173; ENSMUST00000175716; OTTMUST00000103796; uc009cct.1	Vmn1r24	vomeronasal 1 receptor 24	chr6	-	Coding	57955633	57956578
TC0600002362.mm.2	5,99	5,77	0,38	0,35	T	T	1,17	0,4225	0,7770	T	NM_053238; ENSMUST00000176572; OTTMUST00000103797; uc009ccu.1	Vmn1r25	vomeronasal 1 receptor 25	chr6	-	Coding	57978299	57979351
TC0600002363.mm.2	5,4	5,14	0,36	0,08	T	T	1,19	0,0652	0,4602	T	NM_134172; ENSMUST00000049694; OTTMUST00000103798; uc009ccv.1	Vmn1r26	vomeronasal 1 receptor 26	chr6	-	Coding	58008183	58009202
TC0600002369.mm.2	5,6	6,29	0,56	0,37	T	T	-1,61	0,4569	0,7929	T	NM_134436; ENSMUST00000095862; OTTMUST00000103832; uc009ccx.1	Vmn1r27	vomeronasal 1 receptor 27	chr6	-	Coding	58215106	58216017
TC0600002372.mm.2	5,75	5,6	0,43	0,38	T	T	1,11	0,5489	0,8334	T	NM_134177; ENSMUST00000078890; BC138075; BC138078; OTTMUST00000103856; uc009ccz.1	Vmn1r30	vomeronasal 1 receptor 30	chr6	-	Coding	58434842	58435894
TC0600002374.mm.2	5,87	5,78	0,69	0,56	T	T	1,07	0,3171	0,7121	T	NM_001166729; ENSMUST00000176023; ENSMUST00000176147; ENSMUST00000176177; ENSMUST00000177318; OTTMUST00000103859; OTTMUST00000103860; OTTMUST00000103861; OTTMUST00000103862; uc012emr.1	Vmn1r31	vomeronasal 1 receptor 31	chr6	-	Coding	58471898	58475343
TC0600002380.mm.2	7,56	7,55	0,23	0,21	T	T	1	0,9645	0,9907	T	NM_021432; ENSMUST00000059539; BC046332; uc009cdg.1	Nap1l5	nucleosome assembly protein 1-like 5	chr6	-	Coding	58905233	58907126
TC0600002381.mm.2	8,01	8,12	0,6	0,26	T	T	-1,08	0,6473	0,8778	T	NM_153574; ENSMUST00000089860; ENSMUST00000173193; ENSMUST00000173712; ENSMUST00000174307; BC080861; OTTMUST00000094896; OTTMUST00000094897; OTTMUST00000094898; OTTMUST00000094900; uc009cdi.1	Fam13a	family with sequence similarity 13, member A	chr6	-	Multiple_Complex	58932090	59024549
TC0600002385.mm.2	4,71	4,6	0,21	0,32	T	T	1,08	0,3205	0,7140	T	NM_183183; ENSMUST00000051065; BC138149; BC138150; uc009cdk.1	Gprin3	GPRIN family member 3	chr6	-	Coding	59352461	59426290
TC0600002391.mm.2	4,13	4,07	0,13	0,12	F	F	1,04	0,5836	0,8494	F	NR_015565; uc009cdl.2; uc009cdm.2; uc012emt.1	A530053G22Rik	RIKEN cDNA A530053G22 gene	chr6	-	Multiple_Complex	60279043	60403707
TC0600002392.mm.2	7,54	7,4	0,39	0,28	T	T	1,11	0,4938	0,8091	T	NM_001042451; NM_009221; ENSMUST00000114268; ENSMUST00000163779; BC046764; uc009cdo.1	Snca	synuclein, alpha	chr6	-	Coding	60731573	60829855
TC0600002404.mm.2	15,52	15,59	0,05	0,08	T	T	-1,05	0,6859	0,8937	T	NM_019455; ENSMUST00000031982; ENSMUST00000170252; BC116735; BC116737; OTTMUST00000092349; OTTMUST00000092350; uc009cee.2	Hpgds	hematopoietic prostaglandin D synthase	chr6	-	Multiple_Complex	65117293	65144908
TC0600002405.mm.2	4,73	4,72	0,54	0,14	T	T	1	0,6110	0,8621	T	XM_001477139.2	Gm7144	PREDICTED: predicted gene 7144 (Gm7144), mRNA.	chr6	-	Coding	65159997	65236643
TC0600002412.mm.2	5,62	5,87	0,35	0,36	T	T	-1,19	0,2205	0,6447	T	NM_134170; ENSMUST00000079584; BC119596; BC119597; OTTMUST00000103870; uc009cep.1	Vmn1r32	vomeronasal 1 receptor 32	chr6	-	Coding	66552183	66559708
TC0600002413.mm.2	7,83	7,51	0,48	0,28	T	T	1,25	0,1941	0,6274	T	NM_134169; ENSMUST00000079678; BC138428; BC138429; OTTMUST00000103871; uc009ceq.1	Vmn1r33	vomeronasal 1 receptor 33	chr6	-	Coding	66611448	66616062
TC0600002414.mm.2	5,31	5,43	0,11	0,2	T	T	-1,08	0,3877	0,7585	T	NM_001166719; ENSMUST00000074381; OTTMUST00000103906; uc012emy.1	Vmn1r34	vomeronasal 1 receptor 34	chr6	-	Coding	66636823	66637752
TC0600002415.mm.2	5,18	4,89	0,48	0,23	T	T	1,22	0,1828	0,6172	T	NM_134167; ENSMUST00000071414; OTTMUST00000103907; uc009cer.1	Vmn1r35	vomeronasal 1 receptor 35	chr6	-	Coding	66678794	66679684
TC0600002416.mm.2	6,37	6,27	0,4	0,46	T	T	1,07	0,7397	0,9167	T	NM_134166; ENSMUST00000177072; OTTMUST00000103908; uc009ces.1	Vmn1r36	vomeronasal 1 receptor 36	chr6	-	Coding	66715902	66716930
TC0600002418.mm.2	6,29	6,15	0,55	0,25	T	T	1,1	0,8143	0,9418	T	NM_134168; ENSMUST00000176121; OTTMUST00000103911; uc009ceu.1	Vmn1r38	vomeronasal 1 receptor 38	chr6	-	Coding	66776144	66777179
TC0600002419.mm.2	4,74	4,85	0,61	0,26	T	T	-1,08	0,3597	0,7396	T	NM_001166720; ENSMUST00000089918; OTTMUST00000103912; uc012emz.1	Vmn1r39	vomeronasal 1 receptor 39	chr6	-	Coding	66804212	66805443
TC0600002421.mm.2	7,89	7,8	0,23	0,13	T	T	1,06	0,4505	0,7899	T	ENSMUST00000065878; XM_989547.2	4930597O21Rik	RIKEN cDNA 4930597O21 gene [Source:MGI Symbol;Acc:MGI:1922623]; RIKEN cDNA 4930597O21 gene	chr6	-	Multiple_Complex	66894644	66921502
TC0600002422.mm.2	8,92	8,85	0,22	0,27	T	T	1,05	0,6522	0,8802	T	NM_007836; ENSMUST00000043098; ENSMUST00000126194; ENSMUST00000128617; ENSMUST00000151958; ENSMUST00000155041; BC011141; OTTMUST00000055990; OTTMUST00000055991; OTTMUST00000055992; OTTMUST00000055993; OTTMUST00000055994; uc009cfc.1	Gadd45a	growth arrest and DNA-damage-inducible 45 alpha	chr6	-	Multiple_Complex	67035096	67037457
TC0600002423.mm.2	9,78	9,08	0,32	0,42	T	T	1,62	0,0026	0,1369	T	NM_008354; ENSMUST00000018485; ENSMUST00000117441; BC137745; OTTMUST00000072591; OTTMUST00000072592; uc009cfo.1	Il12rb2	interleukin 12 receptor, beta 2	chr6	-	Coding	67291318	67376188
TC0600002425.mm.2	7,36	7,27	0,54	0,26	T	T	1,06	0,2235	0,6470	T	NM_144548; ENSMUST00000118364; BC112425; OTTMUST00000074102; uc009cfp.1	Il23r	interleukin 23 receptor	chr6	-	Coding	67422932	67491855
TC0600002427.mm.2	4,6	4,47	0,12	0,25	T	T	1,1	0,7617	0,9254	T	NM_020047; ENSMUST00000058178; BC117719; BC117720; uc009cfq.1	Tacstd2	tumor-associated calcium signal transducer 2	chr6	-	Coding	67534059	67535822
TC0600002452.mm.2	9,31	9,39	0,16	0,37	T	T	-1,06	0,9139	0,9737	T	NM_009075; ENSMUST00000066134; ENSMUST00000124633; ENSMUST00000129244; OTTMUST00000054914; OTTMUST00000054915; OTTMUST00000054916; uc009cfy.1; uc009cfz.1	Rpia	ribose 5-phosphate isomerase A	chr6	-	Multiple_Complex	70765720	70792232
TC0600002456.mm.2	6,75	6,71	0,33	0,27	T	T	1,02	0,7491	0,9200	T	NM_028825; ENSMUST00000063456; BC049736; OTTMUST00000060022; uc009cgd.1; uc009cge.1	Tex37	testis expressed 37	chr6	-	Coding	70913087	70918927
TC0600002460.mm.2	7,13	7,39	0,29	0,24	T	T	-1,2	0,4888	0,8064	T	NM_001033929; NM_178413; ENSMUST00000074241; ENSMUST00000160918; ENSMUST00000170455; ENSMUST00000170753; BC025604; BC051244; OTTMUST00000088408; OTTMUST00000088409; OTTMUST00000089804; OTTMUST00000089805	Thnsl2	threonine synthase-like 2 (bacterial)	chr6	-	Multiple_Complex	71128166	71144380
TC0600002462.mm.2	5,83	5,69	0,13	0,17	T	T	1,1	0,1185	0,5484	T	NM_001160127; NM_009762; ENSMUST00000074301; ENSMUST00000114186; ENSMUST00000114188; ENSMUST00000129630; ENSMUST00000173297; ENSMUST00000173730; BC076601; OTTMUST00000054509; OTTMUST00000054510; OTTMUST00000054512; OTTMUST00000097255; OTTMUST00000097256; OTTMUST00000097258; uc009cgi.2; uc009cgj.2; uc009cgk.2; uc009cgl.2	Smyd1	SET and MYND domain containing 1	chr6	-	Multiple_Complex	71213940	71322233
TC0600002466.mm.2	9,97	10,24	0,46	0,34	T	T	-1,2	0,5981	0,8566	T	NM_024288; ENSMUST00000002292; ENSMUST00000123947; ENSMUST00000140696; ENSMUST00000144081; ENSMUST00000149415; BC050876; OTTMUST00000056930; OTTMUST00000056931; OTTMUST00000056932; OTTMUST00000056933; OTTMUST00000056934; uc009cgt.2; uc009cgu.2	Rmnd5a	required for meiotic nuclear division 5 homolog A (S. cerevisiae)	chr6	-	Multiple_Complex	71388634	71440637
TC0600002472.mm.2	11,64	11,76	0,42	0,15	T	T	-1,09	0,9292	0,9783	T	NM_001038695; NM_173001; ENSMUST00000065509; ENSMUST00000167220; BC059264; uc009chb.1	Kdm3a	lysine (K)-specific demethylase 3A	chr6	-	Coding	71588970	71632917
TC0600002473.mm.2	5,94	5,95	0,17	0,42	T	T	-1,01	0,6611	0,8827	T	NM_025430; ENSMUST00000065103; BC028750; OTTMUST00000057990; uc009chd.2	Mrpl35	mitochondrial ribosomal protein L35	chr6	-	Multiple_Complex	71812997	71823810
TC0600002475.mm.2	9,57	9,75	0,35	0,13	T	T	-1,13	0,3540	0,7356	T	NM_027275; ENSMUST00000082094; BC115434; uc009chp.1; uc009chq.1; uc009chr.1; uc009chs.1	Ptcd3	pentatricopeptide repeat domain 3	chr6	-	Multiple_Complex	71880638	71908762
TC0600002480.mm.2	7,25	7,19	0,18	0,15	T	T	1,04	0,6408	0,8755	T	NM_153778; ENSMUST00000042646; BC023684; uc009cic.2; uc012enh.2	Atoh8	atonal homolog 8 (Drosophila)	chr6	-	Coding	72206177	72235577
TC0600002484.mm.2	10,96	11,22	0,6	0,24	T	T	-1,2	0,1449	0,5795	T	NM_138592; ENSMUST00000070345; ENSMUST00000154799; BC026983; OTTMUST00000057291; OTTMUST00000057292; uc009cif.1; uc012eni.1	Usp39	ubiquitin specific peptidase 39	chr6	-	Multiple_Complex	72318676	72345184
TC0600002486.mm.2	9,14	9,48	0,16	0,17	T	T	-1,26	0,1546	0,5886	T	NM_025607; ENSMUST00000069580; ENSMUST00000069595; ENSMUST00000114095; ENSMUST00000125554; ENSMUST00000126065; ENSMUST00000129233; ENSMUST00000130064; ENSMUST00000133978; ENSMUST00000136707; ENSMUST00000149296; ENSMUST00000151063; ENSMUST00000154098; BC083119; OTTMUST00000055725; OTTMUST00000055726; OTTMUST00000055727; OTTMUST00000055728; OTTMUST00000055729; OTTMUST00000055730; OTTMUST00000055731; OTTMUST00000055732; OTTMUST00000055733; OTTMUST00000055734; OTTMUST00000055735; OTTMUST00000055736; uc009cii.1; uc009cij.1; uc009cik.1	Rnf181	ring finger protein 181	chr6	-	Multiple_Complex	72359714	72366958
TC0600002487.mm.2	10,56	10,43	0,14	0,22	T	T	1,09	0,4202	0,7762	T	NM_001080742; NM_016872; ENSMUST00000074231; ENSMUST00000101285; BC086925; BC145146; uc009cil.2; uc009cim.2	Vamp5	vesicle-associated membrane protein 5	chr6	-	Coding	72368049	72380468
TC0600002490.mm.2	14,06	14,05	0,29	0,27	T	T	1	0,9063	0,9707	T	NM_016794; ENSMUST00000059983; ENSMUST00000142613; BC012668; OTTMUST00000054390; OTTMUST00000054391; uc009cin.2	Vamp8	vesicle-associated membrane protein 8	chr6	-	Multiple_Complex	72385221	72390703
TC0600002491.mm.2	14,4	14,18	0,23	0,25	T	T	1,16	0,0653	0,4609	T	NM_145569; ENSMUST00000059472; BC003451; BC058360; uc009cip.1; uc009ciq.1	Mat2a	methionine adenosyltransferase II, alpha	chr6	-	Multiple_Complex	72432797	72439558
TC0600002492.mm.2	13,17	13,2	0,14	0,15	T	T	-1,02	0,6614	0,8828	T	NM_009443; NM_009444; BC009143; BC141218; BC145542; OTTMUST00000097315	Tgoln1; Tgoln2	trans-golgi network protein; trans-golgi network protein 2	chr6	-	Coding	72495397	72617000
TC0600002493.mm.2	6,6	6,67	0,32	0,17	T	T	-1,05	0,1200	0,5491	T	ENSMUST00000089687; ENSMUST00000159577; ENSMUST00000159877; ENSMUST00000160123; ENSMUST00000160761; ENSMUST00000162561; BC100525; OTTMUST00000087261; OTTMUST00000087262; OTTMUST00000087263; OTTMUST00000087264; OTTMUST00000087265; uc009cir.1	Sh2d6	SH2 domain containing 6	chr6	-	Multiple_Complex	72513644	72521634
TC0600002494.mm.2	9,79	9,59	0,47	0,2	T	T	1,15	0,6208	0,8666	T	NM_001253692; NM_144917; ENSMUST00000070990; ENSMUST00000114069; ENSMUST00000140825; ENSMUST00000141833; ENSMUST00000148108; ENSMUST00000152705; BC016193; OTTMUST00000057460; OTTMUST00000057461; OTTMUST00000057462; OTTMUST00000057463; OTTMUST00000057464; OTTMUST00000057465; uc009ciu.2; uc009civ.2; uc009ciw.2	Elmod3	ELMO/CED-12 domain containing 3	chr6	-	Multiple_Complex	72565922	72598413
TC0600002496.mm.2	7,98	7,92	0,32	0,16	T	T	1,04	0,6748	0,8894	T	NM_001079822; NM_009332; ENSMUST00000069536; ENSMUST00000114053; ENSMUST00000141743; ENSMUST00000149446; ENSMUST00000182651; BC128305; BC128306; OTTMUST00000050223; OTTMUST00000050224; OTTMUST00000050225; OTTMUST00000116829; OTTMUST00000116830	Tcf7l1	transcription factor 7 like 1 (T cell specific, HMG box)	chr6	-	Multiple_Complex	72626371	72789254
TC0600002500.mm.2	12,5	12,8	0,39	0,18	T	T	-1,23	0,1420	0,5757	T	NM_019715; ENSMUST00000068697; BC043330; uc009cjd.1; uc009cje.1	Kcmf1	potassium channel modulatory factor 1	chr6	-	Multiple_Complex	72841114	72899979
TC0600002504.mm.2	11,44	11,7	0,71	0,17	T	T	-1,2	0,9350	0,9805	T	NM_001039392; NM_001190327; NM_025284; ENSMUST00000114048; ENSMUST00000114049; ENSMUST00000114050; ENSMUST00000144337; BC145877; BC145879; OTTMUST00000054970; OTTMUST00000054971; OTTMUST00000054972; OTTMUST00000054973; uc009cjf.2; uc009cjg.2; uc012enk.1	Tmsb10	thymosin, beta 10	chr6	-	Multiple_Complex	72957347	72958748
TC0600002505.mm.2	5,65	5,44	0,4	0,07	T	T	1,16	0,3458	0,7293	T	NM_001164669; ENSMUST00000064948; ENSMUST00000114038; ENSMUST00000114040; OTTMUST00000052613; OTTMUST00000053338; uc009cji.1; uc009cjk.2	Dnah6	dynein, axonemal, heavy chain 6	chr6	-	Coding	73017606	73221651
TC0600002509.mm.2	5,54	5,56	0,08	0,19	T	T	-1,01	0,7824	0,9324	T	NM_025737; ENSMUST00000070163; BC048456; uc009cjo.2	4931417E11Rik	RIKEN cDNA 4931417E11 gene	chr6	-	Coding	73468573	73469667
TC0600002518.mm.2	7,12	7,46	0,33	0,3	T	T	-1,27	0,0611	0,4506	T	BC004739	Rnf26	ring finger protein 26	chr6	-	Multiple_Complex	76495475	76497784
TC0600002519.mm.2	7,46	7,45	0,31	0,36	T	T	1,01	0,3045	0,7036	T	NM_001109764; NM_009819; NM_145732; ENSMUST00000075340; ENSMUST00000159626; ENSMUST00000160252; ENSMUST00000160894; ENSMUST00000161846; ENSMUST00000162273; ENSMUST00000162991; BC079648; OTTMUST00000087608; OTTMUST00000087609; OTTMUST00000087610; OTTMUST00000087611; OTTMUST00000087612; OTTMUST00000087613; uc009cjq.2; uc012enl.1; uc012enm.1	Ctnna2	catenin (cadherin associated protein), alpha 2	chr6	-	Multiple_Complex	76881637	77979699
TC0600002528.mm.2	5,54	5,06	0,53	0,44	T	T	1,4	0,1216	0,5512	T	NR_045141; uc029vwh.1	6330415B21Rik	RIKEN cDNA 6330415B21 gene	chr6	-	Multiple_Complex	77380257	77382475
TC0600002538.mm.2	6,19	6,17	0,19	0,27	T	T	1,01	0,9699	0,9917	T	NM_001161741; NM_013893; ENSMUST00000089667; ENSMUST00000167492; BC113760; uc009cjx.2; uc012enn.1	Reg3d	regenerating islet-derived 3 delta	chr6	-	Coding	78375874	78378865
TC0600002539.mm.2	6,1	6,11	0,21	0,28	T	T	-1	0,9855	0,9966	T	NM_011260; ENSMUST00000032089; ENSMUST00000176650; BC061139; OTTMUST00000110620; OTTMUST00000110621; uc009ckb.1	Reg3g	regenerating islet-derived 3 gamma	chr6	-	Multiple_Complex	78466268	78468874
TC0600002543.mm.2	9,53	9,85	0,59	0,4	T	T	-1,25	0,1478	0,5825	T	NM_026490; ENSMUST00000032124; ENSMUST00000128374; ENSMUST00000148025; BC043921; BC061064; OTTMUST00000057375; OTTMUST00000057376; OTTMUST00000057377; uc009clf.2	Mrpl19	mitochondrial ribosomal protein L19	chr6	-	Multiple_Complex	81957826	81965958
TC0600002548.mm.2	11,92	11,56	0,49	0,11	T	T	1,28	0,9492	0,9859	T	NM_025882; ENSMUST00000095786; ENSMUST00000140281; ENSMUST00000141138; ENSMUST00000160281; ENSMUST00000161309; BC023189; OTTMUST00000055746; OTTMUST00000055747; OTTMUST00000055748; OTTMUST00000086803; OTTMUST00000086804; uc009clj.1; uc009clk.1	Pole4	polymerase (DNA-directed), epsilon 4 (p12 subunit)	chr6	-	Multiple_Complex	82618992	82705365
TC0600002550.mm.2	14,64	15,1	0,53	0,09	T	T	-1,37	0,0217	0,3156	T	NM_013820; ENSMUST00000000642; ENSMUST00000168725; ENSMUST00000169270; ENSMUST00000170833; BC054472; OTTMUST00000092356; OTTMUST00000092357; OTTMUST00000092358; OTTMUST00000092359; uc009cll.2	Hk2	hexokinase 2	chr6	-	Multiple_Complex	82725025	82774454
TC0600002553.mm.2	8,77	8,77	0,25	0,15	T	T	-1	0,8101	0,9403	T	NM_011350; ENSMUST00000000641; ENSMUST00000113982; ENSMUST00000125579; BC094567; BC139232; OTTMUST00000050182; OTTMUST00000050183; OTTMUST00000050184; uc009clo.2; uc012ent.1; uc012enu.1	Sema4f	sema domain, immunoglobulin domain (Ig), TM domain, and short cytoplasmic domain	chr6	-	Multiple_Complex	82911885	82939769
TC0600002554.mm.2	8,27	9,11	0,61	0,4	T	T	-1,79	0,0154	0,2764	T	NM_010070; ENSMUST00000089651; ENSMUST00000149918; BC013066; OTTMUST00000056545; OTTMUST00000056546; uc009clr.2; uc009cls.2	Dok1	docking protein 1	chr6	-	Multiple_Complex	83030934	83033471
TC0600002555.mm.2	11,62	12,19	0,29	0,2	T	T	-1,48	0,0062	0,1929	T	NM_019752; ENSMUST00000089645; ENSMUST00000113962; ENSMUST00000113963; ENSMUST00000122955; ENSMUST00000132099; ENSMUST00000134606; ENSMUST00000144058; ENSMUST00000150217; ENSMUST00000154829; BC049880; OTTMUST00000053814; OTTMUST00000053815; OTTMUST00000053816; OTTMUST00000053817; OTTMUST00000053818; OTTMUST00000053819; OTTMUST00000053820; OTTMUST00000053821; OTTMUST00000053822; uc009clu.3; uc009clv.3; uc009clw.1; uc009clx.1	Htra2	HtrA serine peptidase 2	chr6	-	Multiple_Complex	83051266	83055273
TC0600002557.mm.2	5,18	5,11	0,22	0,19	T	T	1,05	0,2449	0,6623	T	NM_009392; ENSMUST00000089641; ENSMUST00000174674; BC138240; BC138241; OTTMUST00000096813; OTTMUST00000096814; uc009cme.1; uc009cmf.1	Tlx2	T cell leukemia, homeobox 2	chr6	-	Coding	83068317	83070293
TC0600002560.mm.2	8,2	8,46	0,53	0,32	T	T	-1,19	0,0464	0,4084	T	NM_001083922; NM_001083923; NM_016757; ENSMUST00000032111; ENSMUST00000113936; ENSMUST00000123394; ENSMUST00000131936; ENSMUST00000131939; ENSMUST00000142493; ENSMUST00000146328; ENSMUST00000151393; BC005666; BC019889; OTTMUST00000059432; OTTMUST00000059433; OTTMUST00000059434; OTTMUST00000059435; OTTMUST00000059436; OTTMUST00000059437; OTTMUST00000059438; OTTMUST00000059439; uc009cmo.1; uc009cmp.1; uc009cmq.1	Wbp1	WW domain binding protein 1	chr6	-	Multiple_Complex	83119044	83121559
TC0600002561.mm.2	7,43	7,46	0,5	0,51	T	T	-1,02	0,7812	0,9320	T	NM_023547; ENSMUST00000032109; ENSMUST00000113935; ENSMUST00000143814; BC019383; BC058788; OTTMUST00000059421; OTTMUST00000059422; uc009cmr.1	Ino80b	INO80 complex subunit B	chr6	-	Coding	83121765	83125431
TC0600002562.mm.2	6,29	6,26	0,21	0,24	T	T	1,02	0,8661	0,9568	T	NM_023790; ENSMUST00000032108; ENSMUST00000125894; ENSMUST00000144723; ENSMUST00000146969; ENSMUST00000153148; ENSMUST00000154625; BC083332; OTTMUST00000066642; OTTMUST00000066643; OTTMUST00000066644; OTTMUST00000066645; OTTMUST00000066646; OTTMUST00000066647; uc009cmv.2; uc009cmw.2	Wdr54	WD repeat domain 54	chr6	-	Multiple_Complex	83149361	83156397
TC0600002565.mm.2	7,31	7,07	0,24	0,34	T	T	1,18	0,9277	0,9779	T	NM_008638; ENSMUST00000005810; ENSMUST00000139802; ENSMUST00000141044; ENSMUST00000141193; BC019511; OTTMUST00000055880; OTTMUST00000055881; OTTMUST00000055882; OTTMUST00000055883; uc009cne.2	Mthfd2	methylenetetrahydrofolate dehydrogenase (NAD+ dependent), methenyltetrahydrofolate cyclohydrolase	chr6	-	Multiple_Complex	83305691	83317606
TC0600002567.mm.2	10,65	10,78	0,38	0,28	T	T	-1,09	0,6056	0,8602	T	NM_183138; ENSMUST00000056191; ENSMUST00000089622; OTTMUST00000091510; OTTMUST00000091511; uc009cni.2; uc009cnl.1	Tet3	tet methylcytosine dioxygenase 3	chr6	-	Multiple_Complex	83362373	83441678
TC0600002572.mm.2	11,83	11,86	0,4	0,25	T	T	-1,02	0,3576	0,7381	T	NM_001162521; NM_013764; ENSMUST00000014698; ENSMUST00000113888; ENSMUST00000138941; ENSMUST00000145455; ENSMUST00000147060; ENSMUST00000153415; BC094920; OTTMUST00000054823; OTTMUST00000054824; OTTMUST00000054825; OTTMUST00000054846; OTTMUST00000054847; OTTMUST00000054848; uc009cnn.2; uc009cno.2; uc009cnp.2	Dguok	deoxyguanosine kinase	chr6	-	Multiple_Complex	83480214	83506969
TC0600002574.mm.2	5,16	5,2	0,07	0,13	T	T	-1,03	0,5052	0,8148	T	NM_009610; ENSMUST00000075161; ENSMUST00000121731; ENSMUST00000124933; ENSMUST00000141904; ENSMUST00000152029; BC002042; BC049611; OTTMUST00000073832; OTTMUST00000073833; OTTMUST00000073835; OTTMUST00000073836; OTTMUST00000073837; uc009cnr.1; uc012eoa.1	Actg2	actin, gamma 2, smooth muscle, enteric	chr6	-	Multiple_Complex	83512905	83536265
TC0600002575.mm.2	8,95	9,73	0,59	0,4	T	T	-1,72	0,0861	0,4969	T	NM_024239; ENSMUST00000068054; BC003497; BC006939; BC025111; uc009cns.1; uc009cnt.2	Stambp	STAM binding protein	chr6	-	Multiple_Complex	83543206	83572504
TC0600002578.mm.2	5,84	5,82	0,22	0,15	T	T	1,01	0,7958	0,9359	T	NM_016751; ENSMUST00000014686; ENSMUST00000137647; BC013647; OTTMUST00000066795; OTTMUST00000066802; uc009cnv.1	Clec4f	C-type lectin domain family 4, member f	chr6	-	Multiple_Complex	83644542	83656187
TC0600002579.mm.2	6,8	6,43	0,23	0,34	T	T	1,29	0,1178	0,5474	T	NM_144943; ENSMUST00000037882; uc009cnw.2	Cd207	CD207 antigen	chr6	-	Coding	83671207	83677857
TC0600002582.mm.2	11,54	12,02	0,45	0,07	T	T	-1,39	0,0223	0,3173	T	NM_009357; ENSMUST00000014892; ENSMUST00000125614; ENSMUST00000137773; ENSMUST00000138192; BC003802; OTTMUST00000059027; OTTMUST00000059028; OTTMUST00000059029; OTTMUST00000059030; uc009cof.2; uc009cog.2	Tex261	testis expressed gene 261	chr6	-	Multiple_Complex	83768881	83775812
TC0600002584.mm.2	7,72	7,39	0,27	0,34	T	T	1,26	0,8313	0,9466	T	NM_146169; ENSMUST00000058383; ENSMUST00000125493; ENSMUST00000142806; ENSMUST00000145593; BC147239; BC147240; OTTMUST00000057009; OTTMUST00000057010; OTTMUST00000057011; OTTMUST00000057012; uc009cok.2	Paip2b	poly(A) binding protein interacting protein 2B	chr6	-	Multiple_Complex	83805401	83831741
TC0600002592.mm.2	7,27	7,18	0,18	0,24	T	T	1,06	0,6512	0,8800	T	NM_001177713; NM_175475; ENSMUST00000077705; ENSMUST00000168003; BC059246; uc009coy.2; uc009coz.2; uc012eoc.1	Cyp26b1	cytochrome P450, family 26, subfamily b, polypeptide 1	chr6	-	Coding	84571414	84593908
TC0600002595.mm.2	12,89	12,85	0,34	0,21	T	T	1,03	0,5259	0,8243	T	NM_177077; ENSMUST00000046334; ENSMUST00000051531; ENSMUST00000160197; ENSMUST00000160783; ENSMUST00000161443; ENSMUST00000162786; ENSMUST00000162821; BC144781; BC145693; OTTMUST00000087628; OTTMUST00000087629; OTTMUST00000087630; OTTMUST00000087631; OTTMUST00000087632; OTTMUST00000087633; OTTMUST00000087634; uc009cpa.2; uc009cpb.2; uc009cpc.2	Exoc6b	exocyst complex component 6B	chr6	-	Multiple_Complex	84618486	85069513
TC0600002604.mm.2	5,78	5,6	0,07	0,33	T	T	1,13	0,1495	0,5838	T	NM_001034902; ENSMUST00000113802; uc009cpe.1	Gm5878	predicted gene 5878	chr6	-	Coding	85111416	85126125
TC0600002605.mm.2	8,42	8,67	0,32	0,22	T	T	-1,19	0,2653	0,6764	T	NM_011467; ENSMUST00000045986; ENSMUST00000174286; ENSMUST00000174769; BC010400; BC054423; OTTMUST00000097538; OTTMUST00000097539; OTTMUST00000097540; uc009cpg.2; uc012eod.1	Spr	sepiapterin reductase	chr6	-	Coding	85133678	85137766
TC0600002607.mm.2	9,64	9,69	0,52	0,23	T	T	-1,04	0,8504	0,9521	T	NM_178639; ENSMUST00000045846; ENSMUST00000059034; ENSMUST00000113787; ENSMUST00000113788; ENSMUST00000134392; ENSMUST00000138489; ENSMUST00000148179; ENSMUST00000149362; OTTMUST00000054683; OTTMUST00000054684; OTTMUST00000054685; OTTMUST00000054686; OTTMUST00000054687; OTTMUST00000054688; OTTMUST00000054689; OTTMUST00000054690; uc009cpj.2; uc009cpk.2; uc009cpl.1; uc009cpm.2	Sfxn5	sideroflexin 5	chr6	-	Multiple_Complex	85213051	85333422
TC0600002610.mm.2	11,26	11,13	0,19	0,19	T	T	1,1	0,2886	0,6937	T	NM_001003955; NM_177466; NR_030486; ENSMUST00000060837; uc009cpn.1; uc009cpo.1; uc012eoe.1	Rab11fip5; Mir705	RAB11 family interacting protein 5 (class I); microRNA 705	chr6	-	Multiple_Complex	85334962	85374634
TC0600002613.mm.2	7,69	8,15	0,5	0,2	T	T	-1,38	0,0666	0,4627	T	NM_001163427; NM_028505; NR_028081; ENSMUST00000032080; ENSMUST00000113770; ENSMUST00000122907; ENSMUST00000126805; ENSMUST00000139875; ENSMUST00000146086; ENSMUST00000154918; BC115452; OTTMUST00000059050; OTTMUST00000059051; OTTMUST00000059052; OTTMUST00000059053; OTTMUST00000059054; OTTMUST00000059055; OTTMUST00000059056; uc009cpr.2; uc009cps.2; uc009cpt.1; uc012eof.1	Pradc1	protease-associated domain containing 1	chr6	-	Multiple_Complex	85446785	85451970
TC0600002614.mm.2	5,21	5,28	0,2	0,2	T	T	-1,05	0,5373	0,8296	T	NM_001001160; NM_001289674; NM_001289675; ENSMUST00000159062; ENSMUST00000161078; ENSMUST00000161546; BC070445; OTTMUST00000072104; OTTMUST00000072105; OTTMUST00000072106	Fbxo41	F-box protein 41	chr6	-	Multiple_Complex	85469574	85502994
TC0600002615.mm.2	5,8	5,89	0,2	0,04	T	T	-1,06	0,8790	0,9618	T	NM_020596; ENSMUST00000095759; uc009cpy.1	Egr4	early growth response 4	chr6	-	Coding	85511122	85513589
TC0600002616.mm.2	6,42	6,36	0,13	0,25	T	T	1,04	0,6740	0,8889	T	NM_001253910; ENSMUST00000160534; ENSMUST00000179613; BC092089	Gm4477	predicted gene 4477	chr6	-	Coding	85706707	85713205
TC0600002620.mm.2	7,82	7,46	0,35	0,38	T	T	1,28	0,0893	0,5007	T	NM_023455; ENSMUST00000032073; BC019517; OTTMUST00000087648; uc009cqh.2	Nat8	N-acetyltransferase 8 (GCN5-related, putative)	chr6	-	Coding	85830387	85832082
TC0600002624.mm.2	5,34	5,29	0,34	0,39	T	T	1,04	0,4488	0,7889	T	NM_053096; ENSMUST00000045008; BC039773; OTTMUST00000087639; uc009cqi.1	Cml2	camello-like 2	chr6	-	Coding	85865422	85869158
TC0600002625.mm.2	6,84	6,62	0,44	0,12	T	T	1,17	0,2022	0,6339	T	NM_001145895; NM_029331; ENSMUST00000095757; ENSMUST00000159755; BC029200; uc009cqj.2; uc012eoi.1	1700019G17Rik	RIKEN cDNA 1700019G17 gene	chr6	-	Coding	85899050	85904938
TC0600002626.mm.2	8,43	8,6	0,51	0,14	T	T	-1,12	0,4548	0,7925	T	NM_023160; ENSMUST00000161198; ENSMUST00000172982; ENSMUST00000174369; BC010796; OTTMUST00000087637; OTTMUST00000097199; OTTMUST00000097200; uc009cqk.2	Cml1	camello-like 1	chr6	-	Multiple_Complex	85910154	85916045
TC0600002629.mm.2	14,44	14,45	0,19	0,11	T	T	-1,01	0,5518	0,8344	T	NM_028099; ENSMUST00000032071; ENSMUST00000134793; ENSMUST00000137527; ENSMUST00000139164; ENSMUST00000151394; ENSMUST00000156821; BC067028; OTTMUST00000057642; OTTMUST00000057643; OTTMUST00000057644; OTTMUST00000057645; OTTMUST00000057646; OTTMUST00000057647; uc009cqp.1	Dusp11	dual specificity phosphatase 11 (RNA/RNP complex 1-interacting)	chr6	-	Multiple_Complex	85942268	85961667
TC0600002635.mm.2	12,09	12,64	0,5	0,44	T	T	-1,47	0,1539	0,5881	T	NM_025823; ENSMUST00000032065; ENSMUST00000129650; ENSMUST00000131500; ENSMUST00000153723; BC028308; OTTMUST00000056866; OTTMUST00000056867; OTTMUST00000056868; OTTMUST00000056869; uc009cro.2	Pcyox1	prenylcysteine oxidase 1	chr6	-	Multiple_Complex	86386006	86397150
TC0600002639.mm.2	12,9	13,24	0,35	0,22	T	T	-1,26	0,0900	0,5013	T	NM_011865; ENSMUST00000053015; BC004793; BC069915; OTTMUST00000054473; uc009csc.1	Pcbp1	poly(rC) binding protein 1	chr6	-	Coding	86524492	86526321
TC0600002641.mm.2	9,57	9,74	0,64	0,53	T	T	-1,12	0,6183	0,8656	T	NM_010751; ENSMUST00000001184; BC034860; uc009csh.2; uc009csi.2	Mxd1	MAX dimerization protein 1	chr6	-	Multiple_Complex	86647044	86669159
TC0600002642.mm.2	8,62	8,88	0,6	0,49	T	T	-1,19	0,1981	0,6304	T	NM_025665; ENSMUST00000001186; ENSMUST00000113683; ENSMUST00000131674; ENSMUST00000133404; BC027564; OTTMUST00000059058; OTTMUST00000059059; OTTMUST00000059060; OTTMUST00000059061; uc009csj.1; uc009csk.1	Snrnp27	small nuclear ribonucleoprotein 27 (U4/U6.U5)	chr6	-	Multiple_Complex	86675169	86684522
TC0600002643.mm.2	9,58	10,09	0,27	0,31	T	T	-1,42	0,0283	0,3449	T	NM_011818; ENSMUST00000001185; ENSMUST00000113679; ENSMUST00000135880; BC054767; OTTMUST00000060696; OTTMUST00000060697; OTTMUST00000060698; uc009csl.2	Gmcl1	germ cell-less homolog 1 (Drosophila)	chr6	-	Multiple_Complex	86691768	86733378
TC0600002644.mm.2	8,75	8,36	0,76	0,44	T	T	1,31	0,2900	0,6954	T	NM_013471; ENSMUST00000001187; ENSMUST00000113675; ENSMUST00000123732; ENSMUST00000127152; ENSMUST00000129772; ENSMUST00000135921; ENSMUST00000155456; BC055871; OTTMUST00000052636; OTTMUST00000052654; OTTMUST00000052655; OTTMUST00000052656; OTTMUST00000053350; OTTMUST00000053351; uc009csm.2; uc009csn.2; uc009cso.2; uc009csp.1	Anxa4	annexin A4	chr6	-	Multiple_Complex	86736840	86793584
TC0600002646.mm.2	7,22	7,32	0,27	0,17	T	T	-1,07	0,4605	0,7951	T	NR_028298; uc009csq.2	2610306M01Rik	RIKEN cDNA 2610306M01 gene	chr6	-	Multiple_Complex	86848407	86849440
TC0600002648.mm.2	7,5	7,28	0,47	0,18	T	T	1,17	0,1807	0,6153	T	NM_054041; ENSMUST00000042025; BC094544; uc009ctd.1; uc009cte.1; uc009ctf.1; uc009ctg.1	Antxr1	anthrax toxin receptor 1	chr6	-	Multiple_Complex	87133853	87335775
TC0600002653.mm.2	6,21	6,12	0,22	0,17	T	T	1,06	0,2930	0,6972	T	NM_025466; ENSMUST00000032129; BC099446; BC132540; BC132542; uc009cth.1	Gkn1	gastrokine 1	chr6	-	Coding	87345653	87350915
TC0600002654.mm.2	5,38	5,34	0,29	0,16	T	T	1,02	0,7974	0,9362	T	NM_026860; ENSMUST00000032127; BC116955; OTTMUST00000059179; uc009ctj.1	Gkn3	gastrokine 3	chr6	-	Coding	87383268	87388935
TC0600002656.mm.2	10,08	10,79	0,47	0,2	T	T	-1,64	0,0044	0,1664	T	NM_001037727; NM_001286610; NM_175476; NR_104483; ENSMUST00000071024; ENSMUST00000101197; ENSMUST00000113637; ENSMUST00000145128; BC138751; BC138752; OTTMUST00000055535; OTTMUST00000055536; OTTMUST00000055537; OTTMUST00000055538	Arhgap25	Rho GTPase activating protein 25	chr6	-	Multiple_Complex	87458545	87533259
TC0600002657.mm.2	5,21	5,13	0,39	0,17	T	T	1,06	0,2523	0,6671	T	NM_021381; ENSMUST00000050887; BC059003; uc009cto.1; uc009ctp.1	Prokr1	prokineticin receptor 1	chr6	-	Coding	87578592	87590743
TC0600002658.mm.2	9,58	9,64	0,33	0,14	T	T	-1,05	0,2396	0,6594	T	NM_001170489; NM_024251; ENSMUST00000032130; ENSMUST00000065997; BC002179; uc009ctq.2; uc009ctr.2; uc012eon.1	Aplf	aprataxin and PNKP like factor	chr6	-	Coding	87628429	87672168
TC0600002660.mm.2	6,25	6,06	0,22	0,18	T	T	1,14	0,2261	0,6488	T	XM_003084660.1	Gm19618	PREDICTED: predicted gene, 19618 (Gm19618), mRNA.	chr6	-	Coding	87707198	87722084
TC0600002663.mm.2	8,02	8,26	0,68	0,2	T	T	-1,18	0,3451	0,7293	T	NM_001039394; NM_133717; NR_104477; NR_104478; ENSMUST00000032134; ENSMUST00000032135; ENSMUST00000078647; ENSMUST00000123216; ENSMUST00000125377; BC010248; OTTMUST00000052630; OTTMUST00000052631; OTTMUST00000052632; OTTMUST00000053342; OTTMUST00000053343; uc009ctx.1; uc009cua.1	Rab43	RAB43, member RAS oncogene family	chr6	-	Multiple_Complex	87788853	87812164
TC0600002666.mm.2	9,65	9,78	0,19	0,29	T	T	-1,1	0,4115	0,7711	T	NM_133934; ENSMUST00000089497; BC020103; BC037695; uc009cub.1	Isy1	ISY1 splicing factor homolog (S. cerevisiae)	chr6	-	Coding	87818447	87838759
TC0600002668.mm.2	10,88	10,91	0,36	0,4	T	T	-1,02	0,7388	0,9161	T	NM_001109745; NM_001109746; NM_013493; ENSMUST00000032138; ENSMUST00000113617; ENSMUST00000113619; ENSMUST00000134851; ENSMUST00000141961; BC058723; OTTMUST00000057063; OTTMUST00000057064; OTTMUST00000057065; OTTMUST00000057066; uc009cuc.2; uc009cud.2; uc009cue.2	Cnbp	cellular nucleic acid binding protein	chr6	-	Multiple_Complex	87842615	87851106
TC0600002672.mm.2	5,16	5,12	0,26	0,25	T	T	1,03	0,8997	0,9678	T	NM_198622; ENSMUST00000056403; BC048709; OTTMUST00000060595; uc009cum.1	H1fx	H1 histone family, member X	chr6	-	Coding	87980421	87981637
TC0600002674.mm.2	17,09	16,94	0,1	0,11	T	T	1,11	0,2093	0,6374	T	NM_009005; ENSMUST00000095048; ENSMUST00000113596; ENSMUST00000113597; ENSMUST00000113598; ENSMUST00000113600; BC004597; BC086793; OTTMUST00000060589; OTTMUST00000060590; OTTMUST00000060591; OTTMUST00000060592; OTTMUST00000060593	Rab7	RAB7, member RAS oncogene family	chr6	-	Multiple_Complex	87999106	88045270
TC0600002681.mm.2	9,85	10,25	0,35	0,37	T	T	-1,32	0,0154	0,2764	T	NM_023060; ENSMUST00000165242; BC024915; BC099675; uc009cvg.1; uc012eor.1	Eefsec	eukaryotic elongation factor, selenocysteine-tRNA-specific	chr6	-	Coding	88257334	88446539
TC0600002683.mm.2	14,78	14,99	0,11	0,12	T	T	-1,16	0,1451	0,5795	T	NM_016906; ENSMUST00000032168; ENSMUST00000125016; ENSMUST00000130807; ENSMUST00000130918; ENSMUST00000136103; ENSMUST00000139551; ENSMUST00000139676; ENSMUST00000145421; ENSMUST00000155079; BC003707; OTTMUST00000055761; OTTMUST00000055762; OTTMUST00000055763; OTTMUST00000055764; OTTMUST00000055765; OTTMUST00000055766; OTTMUST00000055767; OTTMUST00000055768; OTTMUST00000055769; uc009cvi.1; uc009cvj.1	Sec61a1	Sec61 alpha 1 subunit (S. cerevisiae)	chr6	-	Multiple_Complex	88503601	88518905
TC0600002684.mm.2	5,96	6,17	0,24	0,41	T	T	-1,15	0,5017	0,8126	T	NM_001278671; ENSMUST00000038804; ENSMUST00000120933; ENSMUST00000184591; ENSMUST00000184664; ENSMUST00000184743; ENSMUST00000184878; BC139158; BC139160; OTTMUST00000068970; OTTMUST00000117986; OTTMUST00000117987; OTTMUST00000117988; OTTMUST00000117989; OTTMUST00000117990	Kbtbd12	kelch repeat and BTB (POZ) domain containing 12	chr6	-	Multiple_Complex	88547340	88637950
TC0600002688.mm.2	6,91	7,62	0,66	0,36	T	T	-1,65	0,0340	0,3674	T	NM_030251; ENSMUST00000032169; BC003234; uc009cvs.2; uc009cvt.2	Abtb1	ankyrin repeat and BTB (POZ) domain containing 1	chr6	-	Coding	88835914	88841935
TC0600002689.mm.2	6,78	7	0,17	0,31	T	T	-1,16	0,4148	0,7726	T	NM_176973; ENSMUST00000038409; ENSMUST00000061262; ENSMUST00000124562; ENSMUST00000135843; ENSMUST00000140455; ENSMUST00000141348; ENSMUST00000141401; ENSMUST00000142266; ENSMUST00000145780; ENSMUST00000145944; ENSMUST00000153852; BC033384; OTTMUST00000059563; OTTMUST00000059564; OTTMUST00000059565; OTTMUST00000059566; OTTMUST00000059567; OTTMUST00000059568; OTTMUST00000059569; OTTMUST00000059570; OTTMUST00000059571; OTTMUST00000059572; OTTMUST00000059573; uc009cvu.2; uc009cvw.1	Podxl2	podocalyxin-like 2	chr6	-	Multiple_Complex	88842558	88875044
TC0600002690.mm.2	8,86	9,06	0,08	0,2	T	T	-1,15	0,2769	0,6845	T	NM_008564; ENSMUST00000058011; BC055318; uc009cvx.2	Mcm2	minichromosome maintenance deficient 2 mitotin (S. cerevisiae)	chr6	-	Coding	88883474	88898780
TC0600002693.mm.2	5,48	5,35	0,3	0,27	T	F	1,1	0,8078	0,9398	F	NR_033190; BC147089; BC147090; uc009cwe.2	Gm839	predicted gene 839	chr6	-	Multiple_Complex	89211165	89216237
TC0600002697.mm.2	7,84	7,98	0,31	0,18	T	T	-1,1	0,4463	0,7873	T	NM_008881; ENSMUST00000049845; ENSMUST00000163139; BC138023; uc009cwg.2	Plxna1	plexin A1	chr6	-	Multiple_Complex	89316313	89362613
TC0600002698.mm.2	8,97	8,9	0,15	0,2	T	T	1,05	0,4215	0,7768	T	NM_001167736; NM_025351; ENSMUST00000032172; ENSMUST00000113550; BC011331; BC052929; uc009cwh.2; uc009cwi.2; uc012eot.1	Chchd6	coiled-coil-helix-coiled-coil-helix domain containing 6	chr6	-	Coding	89383146	89595652
TC0600002703.mm.2	6,32	6,35	0,97	0,96	T	T	-1,02	0,9565	0,9881	T	NM_053221; ENSMUST00000089419; BC125372; OTTMUST00000096591; uc009cwm.2	Vmn1r42	vomeronasal 1 receptor 42	chr6	-	Coding	89844518	89845615
TC0600002705.mm.2	6,6	6,37	0,54	0,51	T	T	1,17	0,3536	0,7355	T	NM_053220; ENSMUST00000089418; BC125364; BC132284; OTTMUST00000096592; uc009cwn.2	Vmn1r43	vomeronasal 1 receptor 43	chr6	-	Coding	89869461	89870529
TC0600002706.mm.2	9,19	8,1	0,76	0,4	T	T	2,13	0,2222	0,6458	T	NM_011684; ENSMUST00000054202; OTTMUST00000096595; uc009cwp.1	Vmn1r45	vomeronasal 1 receptor 45	chr6	-	Coding	89931649	89940507
TC0600002707.mm.2	7,88	7,75	0,47	0,36	T	T	1,1	0,4994	0,8121	T	NM_053218; ENSMUST00000073415; OTTMUST00000096599; uc009cws.1	Vmn1r48	vomeronasal 1 receptor 48	chr6	-	Coding	90035933	90036841
TC0600002709.mm.2	5,39	5,45	0,21	0,26	T	T	-1,04	0,7961	0,9359	T	NM_011911; ENSMUST00000071865; OTTMUST00000096602; uc009cwt.1	Vmn1r49	vomeronasal 1, receptor 49	chr6	-	Coding	90072086	90073018
TC0600002710.mm.2	5,04	5,04	0,29	0,19	T	T	1	0,4715	0,7998	T	NM_053226; ENSMUST00000076086; BC125605; BC132002; OTTMUST00000096607; uc009cwy.2	Vmn1r53	vomeronasal 1 receptor 53	chr6	-	Coding	90223317	90224438
TC0600002713.mm.2	6,05	6,09	0,34	0,14	T	T	-1,03	0,8731	0,9598	T	NM_027928; ENSMUST00000070890; uc012eov.1	Chst13	carbohydrate (chondroitin 4) sulfotransferase 13	chr6	-	Coding	90308351	90325185
TC0600002714.mm.2	7,55	7,41	0,15	0,34	T	T	1,11	0,8050	0,9391	T	NM_173775; ENSMUST00000062750; ENSMUST00000127508; ENSMUST00000128124; ENSMUST00000134224; ENSMUST00000135757; ENSMUST00000153843; ENSMUST00000165673; BC047211; BC079632; OTTMUST00000073624; OTTMUST00000073625; OTTMUST00000073626; OTTMUST00000073627; OTTMUST00000073628; OTTMUST00000073629; OTTMUST00000073630	Cfap100	cilia and flagella associated protein 100	chr6	-	Multiple_Complex	90403479	90428797
TC0600002718.mm.2	6,52	6,4	0,29	0,25	T	T	1,08	0,2094	0,6374	T	NM_001134383; NM_001134384; ENSMUST00000101151; ENSMUST00000101153; ENSMUST00000133492; ENSMUST00000141434; ENSMUST00000146977; ENSMUST00000154198; ENSMUST00000156834; OTTMUST00000073759; OTTMUST00000073760; OTTMUST00000073761; OTTMUST00000073762; OTTMUST00000073763; OTTMUST00000073764; uc009cxq.2; uc012epa.1	Iqsec1	IQ motif and Sec7 domain 1	chr6	-	Multiple_Complex	90656091	90810123
TC0600002722.mm.2	7,11	7,01	0,22	0,23	T	T	1,08	0,4562	0,7926	T	NM_018815; ENSMUST00000032179; ENSMUST00000113509; ENSMUST00000123340; ENSMUST00000139051; ENSMUST00000141952; ENSMUST00000142951; ENSMUST00000148397; ENSMUST00000151437; ENSMUST00000153350; BC052468; OTTMUST00000056486; OTTMUST00000056487; OTTMUST00000056488; OTTMUST00000056489; OTTMUST00000056490; OTTMUST00000056491; OTTMUST00000056492; OTTMUST00000056493; OTTMUST00000056494; uc009cxt.1; uc009cxu.2; uc012epb.1	Nup210	nucleoporin 210	chr6	-	Multiple_Complex	91013067	91116829
TC0600002726.mm.2	8,87	8,51	0,32	0,31	T	T	1,29	0,0533	0,4281	T	NM_009527; ENSMUST00000032180; ENSMUST00000132936; ENSMUST00000133092; BC049093; BC057586; OTTMUST00000052619; OTTMUST00000053340; OTTMUST00000053341; uc009cxz.1	Wnt7a	wingless-type MMTV integration site family, member 7A	chr6	-	Multiple_Complex	91363981	91411369
TC0600002728.mm.2	7,44	7,4	0,09	0,15	T	T	1,03	0,7215	0,9102	T	NM_133928; ENSMUST00000040835; BC019405; uc009cyb.1	Chchd4	coiled-coil-helix-coiled-coil-helix domain containing 4	chr6	-	Coding	91464276	91473423
TC0600002730.mm.2	8,48	8,95	0,21	0,2	T	T	-1,38	0,0180	0,2917	T	NM_009531; ENSMUST00000032182; ENSMUST00000150279; BC052725; OTTMUST00000059041; OTTMUST00000059042; uc009cyd.2	Xpc	xeroderma pigmentosum, complementation group C	chr6	-	Multiple_Complex	91489305	91515888
TC0600002733.mm.2	5,3	5,21	0,04	0,13	T	T	1,07	0,1938	0,6271	T	NM_001159507; ENSMUST00000159684; ENSMUST00000161545; ENSMUST00000161566; ENSMUST00000162293; ENSMUST00000162300; OTTMUST00000087682; OTTMUST00000087683; OTTMUST00000087684; OTTMUST00000087685; OTTMUST00000087686; uc012epd.2	Grip2	glutamate receptor interacting protein 2	chr6	-	Multiple_Complex	91761509	91827250
TC0600002741.mm.2	8,7	8,82	0,55	0,47	T	T	-1,09	0,3973	0,7627	T	NM_025578; ENSMUST00000014695; ENSMUST00000134132; ENSMUST00000140438; BC022953; OTTMUST00000058664; OTTMUST00000058665; OTTMUST00000058666; uc009cyu.1	Mrps25	mitochondrial ribosomal protein S25	chr6	-	Multiple_Complex	92169512	92184033
TC0600002742.mm.2	8,31	9,34	0,63	0,48	T	T	-2,06	0,0351	0,3703	T	NM_030081; ENSMUST00000014694; ENSMUST00000124635; ENSMUST00000138041; ENSMUST00000141332; BC031135; BC049106; OTTMUST00000058149; OTTMUST00000058150; OTTMUST00000058151; OTTMUST00000058152; uc009cyv.1	Rbsn	rabenosyn, RAB effector	chr6	-	Multiple_Complex	92186712	92214925
TC0600002743.mm.2	6,5	6,31	0,21	0,19	T	T	1,14	0,2518	0,6668	T	NM_009426; ENSMUST00000006046; BC053493; OTTMUST00000059849	Trh	thyrotropin releasing hormone	chr6	-	Coding	92242061	92244650
TC0600002744.mm.2	8,2	8,2	0,36	0,07	T	T	-1	0,7319	0,9138	T	XM_003084637.1	Gm19475	PREDICTED: predicted gene, 19475 (Gm19475), mRNA.	chr6	-	Coding	92271414	92271572
TC0600002745.mm.2	6,73	6,43	0,19	0,29	T	T	1,23	0,0914	0,5026	T	NM_001081146; NM_001134459; NM_001134460; NM_001134461; ENSMUST00000032093; ENSMUST00000113445; ENSMUST00000113446; ENSMUST00000113447; BC099897; BC145754; OTTMUST00000053868; OTTMUST00000053869; OTTMUST00000053870; uc009cyx.2; uc009cyy.2; uc009cyz.2; uc009cza.2	Prickle2	prickle homolog 2 (Drosophila)	chr6	-	Multiple_Complex	92370892	92706184
TC0600002756.mm.2	7,45	7,31	0,4	0,19	T	T	1,1	0,2251	0,6477	T	NM_175314; ENSMUST00000113438; ENSMUST00000125490; ENSMUST00000130314; ENSMUST00000136751; ENSMUST00000167391; OTTMUST00000063612; OTTMUST00000063623; OTTMUST00000063624; OTTMUST00000063625; uc009czb.2; uc009czc.2; uc009cze.2	Adamts9	a disintegrin-like and metallopeptidase (reprolysin type) with thrombospondin type 1 motif, 9	chr6	-	Multiple_Complex	92772699	92943492
TC0600002763.mm.2	9,43	9,5	0,48	0,11	T	T	-1,05	0,7684	0,9270	T	NM_001029850; NM_001083320; NM_001083321; NM_001286784; NM_001286785; NM_001286786; NM_001286788; NM_010367; NR_104594; ENSMUST00000055224; ENSMUST00000089317; ENSMUST00000093769; BC150820; uc009czn.1; uc012epi.1	Magi1	membrane associated guanylate kinase, WW and PDZ domain containing 1	chr6	-	Multiple_Complex	93675453	94283917
TC0600002773.mm.2	6,16	6,25	0,47	0,27	T	T	-1,07	0,7255	0,9109	T	NM_008377; ENSMUST00000032105; ENSMUST00000101126; ENSMUST00000124165; ENSMUST00000141014; ENSMUST00000150811; BC141300; BC145623; OTTMUST00000060197; OTTMUST00000060276; OTTMUST00000060277; OTTMUST00000060278; OTTMUST00000060279; uc009czu.1; uc012epm.1	Lrig1	leucine-rich repeats and immunoglobulin-like domains 1	chr6	-	Multiple_Complex	94604529	94700158
TC0600002783.mm.2	8,94	9,01	0,3	0,06	T	T	-1,05	0,6542	0,8809	T	NM_011507; ENSMUST00000079847; BC080781; uc009dab.1	Suclg2	succinate-Coenzyme A ligase, GDP-forming, beta subunit	chr6	-	Coding	95473009	95718846
TC0600002792.mm.2	5,11	4,65	0,23	0,23	T	T	1,37	0,1873	0,6217	T	NR_003643; uc009dag.1	1700123L14Rik	nucleoporin 50 pseudogene	chr6	-	Multiple_Complex	96164497	96166243
TC0600002795.mm.2	6,61	6,16	0,37	0,34	T	T	1,36	0,2629	0,6739	T	NM_177233; ENSMUST00000089295; BC089490; uc009dah.1	Fam19a4	family with sequence similarity 19, member A4	chr6	-	Multiple_Complex	96831208	97060411
TC0600002796.mm.2	8,75	8,83	0,35	0,31	T	T	-1,05	0,6579	0,8823	T	NM_175313; ENSMUST00000054344; ENSMUST00000113387; ENSMUST00000130562; ENSMUST00000135187; ENSMUST00000136575; ENSMUST00000142116; ENSMUST00000142553; BC048939; OTTMUST00000056839; OTTMUST00000056840; OTTMUST00000056841; OTTMUST00000056842; OTTMUST00000056843; OTTMUST00000056844; OTTMUST00000056845; uc009dai.1; uc012epo.1	Eogt	EGF domain-specific O-linked N-acetylglucosamine (GlcNAc) transferase	chr6	-	Multiple_Complex	97110024	97149182
TC0600002797.mm.2	9,71	9,67	0,45	0,34	T	T	1,03	0,3747	0,7480	T	NM_001081111; ENSMUST00000095664; ENSMUST00000124173; BC150931; OTTMUST00000073726; OTTMUST00000073727; uc009dak.2	Tmf1	TATA element modulatory factor 1	chr6	-	Multiple_Complex	97151950	97179124
TC0600002799.mm.2	11,61	12,02	0,39	0,37	T	T	-1,33	0,0389	0,3820	T	NM_001111106; NM_011666; ENSMUST00000089287; ENSMUST00000164744; BC002002	Uba3	ubiquitin-like modifier activating enzyme 3	chr6	-	Multiple_Complex	97183670	97205642
TC0600002800.mm.2	6,65	6,57	0,34	0,49	T	T	1,05	0,6279	0,8690	T	NM_001081157; ENSMUST00000095655; BC127157; uc009das.1	Lmod3	leiomodin 3 (fetal)	chr6	-	Coding	97238528	97252780
TC0600002802.mm.2	15,54	15,49	0,26	0,09	T	T	1,03	0,9808	0,9951	T	NM_145148; ENSMUST00000032146; ENSMUST00000113353; ENSMUST00000113355; ENSMUST00000113359; ENSMUST00000124050; ENSMUST00000126899; ENSMUST00000138301; ENSMUST00000142589; ENSMUST00000143698; ENSMUST00000146191; ENSMUST00000152385; ENSMUST00000155326; BC052390; BC058262; OTTMUST00000055781; OTTMUST00000055782; OTTMUST00000055783; OTTMUST00000055784; OTTMUST00000055833; OTTMUST00000055834; OTTMUST00000055835; OTTMUST00000055836; OTTMUST00000055837; OTTMUST00000055838; OTTMUST00000055839; OTTMUST00000055840; uc009dat.1; uc009dau.1; uc009dav.1; uc009daw.2; uc009dax.2	Frmd4b	FERM domain containing 4B	chr6	-	Multiple_Complex	97286867	97617657
TC0600002811.mm.2	6,71	6,59	0,42	0,46	T	T	1,09	0,4027	0,7673	T	NM_001128092; ENSMUST00000164491; BC147266; BC147267; uc012epp.1	Gm765	predicted gene 765	chr6	-	Coding	98238014	98342754
TC0600002843.mm.2	6,8	6,88	0,44	0,38	T	T	-1,05	0,9085	0,9717	T	NM_001037539; NM_001170419; NM_015768; ENSMUST00000008273; ENSMUST00000032152; ENSMUST00000101120; BC116911; BC144863; uc009dbt.1; uc009dbu.1; uc009dbv.1; uc012epr.1	Prok2	prokineticin 2	chr6	-	Coding	99711299	99726392
TC0600002853.mm.2	12,1	12,38	0,26	0,25	T	T	-1,22	0,1148	0,5427	T	NM_019743; ENSMUST00000101118; BC053016; BC080287; BC138324; BC138325; uc009dbw.1	Rybp	RING1 and YY1 binding protein	chr6	-	Coding	100228565	100287441
TC0600002858.mm.2	7,76	7,71	0,23	0,38	T	T	1,04	0,7825	0,9324	T	NM_181590; ENSMUST00000089245; ENSMUST00000113312; ENSMUST00000162776; ENSMUST00000170667; BC052657; OTTMUST00000057427; OTTMUST00000057428; OTTMUST00000086852; uc009dby.2; uc009dbz.2	Shq1	SHQ1 homolog (S. cerevisiae)	chr6	-	Multiple_Complex	100573081	100671157
TC0600002861.mm.2	6,96	6,76	0,15	0,21	T	T	1,15	0,6865	0,8941	T	NM_018884; ENSMUST00000075994; ENSMUST00000124884; ENSMUST00000144505; ENSMUST00000151175; BC010329; OTTMUST00000066668; OTTMUST00000066669; OTTMUST00000066670; OTTMUST00000066671; uc009dcd.2; uc009dce.1; uc009dcf.1; uc012eps.1	Pdzrn3	PDZ domain containing RING finger 3	chr6	-	Multiple_Complex	101149607	101377897
TC0600002870.mm.2	8,48	8,17	0,3	0,34	T	T	1,24	0,2179	0,6428	T	NM_008779; ENSMUST00000032159; uc009dch.1	Cntn3	contactin 3	chr6	-	Multiple_Complex	102162655	102464667
TC0600002877.mm.2	6,29	5,96	0,64	0,42	T	T	1,26	0,3044	0,7035	T	NM_008370; ENSMUST00000167925; BC125374; BC145043; uc009dcx.1; uc012epw.1; uc012epx.1	Il5ra	interleukin 5 receptor, alpha	chr6	-	Coding	106710375	106749037
TC0600002878.mm.2	9,74	10,16	0,27	0,19	T	T	-1,34	0,0252	0,3308	T	NM_021449; NM_175357; ENSMUST00000013882; ENSMUST00000113239; ENSMUST00000147087; ENSMUST00000151484; BC086488; OTTMUST00000057356; OTTMUST00000057357; OTTMUST00000057359; OTTMUST00000057360	Crbn	cereblon	chr6	-	Multiple_Complex	106778244	106800087
TC0600002880.mm.2	9,2	9,99	0,89	0,37	T	T	-1,73	0,0481	0,4139	T	NM_145937; ENSMUST00000032191; ENSMUST00000166197; ENSMUST00000167338; ENSMUST00000169446; ENSMUST00000171697; ENSMUST00000172188; BC026981; OTTMUST00000092361; OTTMUST00000092364; OTTMUST00000092365; OTTMUST00000092366; OTTMUST00000092367; OTTMUST00000092368; uc009ddf.2	Sumf1	sulfatase modifying factor 1	chr6	-	Multiple_Complex	108107021	108185583
TC0600002898.mm.2	5,29	5,04	0,36	0,27	T	T	1,19	0,3215	0,7153	T	NR_045986; NR_045987; uc009ddw.1; uc029vxy.1	5031434C07Rik	RIKEN cDNA 5031434C07 gene	chr6	-	Multiple_Complex	112285857	112290319
TC0600002900.mm.2	7,38	7,27	0,32	0,2	T	T	1,08	0,4031	0,7675	T	NM_175525; ENSMUST00000060847; ENSMUST00000123254; ENSMUST00000143134; BC116438; BC116439; OTTMUST00000066799; OTTMUST00000066800; OTTMUST00000066801; uc009ddx.1; uc009ddy.1; uc009ddz.1	Ssu2	ssu-2 homolog (C. elegans)	chr6	-	Multiple_Complex	112359324	112388023
TC0600002901.mm.2	6,93	6,65	0,33	0,15	T	T	1,21	0,5104	0,8174	T	NM_001081147; ENSMUST00000053306; uc009deb.1	Oxtr	oxytocin receptor	chr6	-	Coding	112473684	112489808
TC0600002903.mm.2	8,46	8,34	0,19	0,22	T	T	1,09	0,1128	0,5395	T	NM_001167730; NM_021385; ENSMUST00000068487; ENSMUST00000077088; ENSMUST00000113180; ENSMUST00000113182; ENSMUST00000132590; ENSMUST00000135092; ENSMUST00000142079; ENSMUST00000156063; BC011120; OTTMUST00000042060; OTTMUST00000042061; OTTMUST00000042062; OTTMUST00000042063; OTTMUST00000042064; OTTMUST00000042065; OTTMUST00000042066; OTTMUST00000042067; uc009dec.2; uc009ded.2; uc009dee.1; uc009def.1; uc009deg.2; uc012epz.1	Rad18	RAD18 E3 ubiquitin protein ligase	chr6	-	Multiple_Complex	112619850	112696686
TC0600002904.mm.2	7,83	8	0,26	0,17	T	T	-1,12	0,8102	0,9403	T	NM_080448; ENSMUST00000060215; ENSMUST00000088373; ENSMUST00000113169; ENSMUST00000131835; ENSMUST00000143475; OTTMUST00000054370; OTTMUST00000054372; OTTMUST00000054373; OTTMUST00000054374; OTTMUST00000090761; uc009deh.1; uc009dei.1; uc009dej.1	Srgap3	SLIT-ROBO Rho GTPase activating protein 3	chr6	-	Multiple_Complex	112717971	112947266
TC0600002912.mm.2	6,93	6,74	0,19	0,13	T	T	1,14	0,0987	0,5172	T	NM_177763; ENSMUST00000162280; BC085130; OTTMUST00000088610; uc009dev.1	Lhfpl4	lipoma HMGIC fusion partner-like protein 4	chr6	-	Multiple_Complex	113168087	113195384
TC0600002917.mm.2	15,68	15,89	0,21	0,15	T	T	-1,16	0,0659	0,4619	T	NM_133926; ENSMUST00000032409; ENSMUST00000149497; ENSMUST00000153067; ENSMUST00000155543; ENSMUST00000156512; ENSMUST00000156853; BC014825; OTTMUST00000053683; OTTMUST00000053685; OTTMUST00000053687; OTTMUST00000053688; OTTMUST00000053689; uc009dfk.1; uc009dfl.1; uc009dfm.2	Camk1	calcium/calmodulin-dependent protein kinase I	chr6	-	Multiple_Complex	113334124	113343984
TC0600002918.mm.2	10,69	11,13	0,56	0,16	T	T	-1,36	0,0291	0,3486	T	NM_133932; ENSMUST00000032410; ENSMUST00000043333; ENSMUST00000099118; ENSMUST00000113106; ENSMUST00000113107; ENSMUST00000125414; BC022707; BC026630; BC032195; OTTMUST00000057977; OTTMUST00000057978; OTTMUST00000057979; OTTMUST00000057980; OTTMUST00000057981; OTTMUST00000057982; uc009dfn.2; uc009dfo.2; uc009dfp.2; uc009dfq.2; uc009dfr.1	Tada3	transcriptional adaptor 3	chr6	-	Multiple_Complex	113366025	113377883
TC0600002919.mm.2	6,69	6,8	0,23	0,18	T	T	-1,08	0,6545	0,8810	T	NM_001033204; ENSMUST00000060634; ENSMUST00000113092; ENSMUST00000124078; ENSMUST00000129047; ENSMUST00000129560; ENSMUST00000134853; ENSMUST00000147726; ENSMUST00000150452; ENSMUST00000151618; BC116825; BC116827; BC144733; OTTMUST00000059185; OTTMUST00000059186; OTTMUST00000059187; OTTMUST00000059188; OTTMUST00000059189; OTTMUST00000059190; OTTMUST00000059191; OTTMUST00000059192; OTTMUST00000059193; uc009dfy.2; uc009dfz.2; uc009dga.1	Rpusd3	RNA pseudouridylate synthase domain containing 3	chr6	-	Multiple_Complex	113415319	113419348
TC0600002920.mm.2	6,79	6,94	0,16	0,28	T	T	-1,11	0,8856	0,9639	T	NM_178373; ENSMUST00000032416; ENSMUST00000113089; ENSMUST00000113091; ENSMUST00000133348; BC099676; OTTMUST00000055897; OTTMUST00000055898; OTTMUST00000055899; OTTMUST00000055900	Cidec	cell death-inducing DFFA-like effector c	chr6	-	Coding	113424634	113435760
TC0600002923.mm.2	6,9	6,95	0,24	0,31	T	T	-1,04	0,6327	0,8716	T	NM_001289699; NM_001289700; NM_172487; ENSMUST00000101059; BC058349	Prrt3	proline-rich transmembrane protein 3	chr6	-	Coding	113493639	113501931
TC0600002924.mm.2	11,82	12,36	0,34	0,38	T	T	-1,45	0,0680	0,4669	T	NM_175101; ENSMUST00000032425; ENSMUST00000154605; BC004641; OTTMUST00000057169; OTTMUST00000057170; uc009dgu.1	Emc3	ER membrane protein complex subunit 3	chr6	-	Multiple_Complex	113514874	113531650
TC0600002928.mm.2	8,12	7,91	0,14	0,09	T	T	1,15	0,2008	0,6325	T	NM_027633; ENSMUST00000035870; ENSMUST00000125139; BC049660; OTTMUST00000057182; OTTMUST00000057183; uc009dgy.2	Fancd2os	Fancd2 opposite strand	chr6	-	Coding	113596761	113600715
TC0600002934.mm.2	8,15	7,72	0,34	0,39	T	T	1,35	0,1386	0,5730	T	NM_001286404; NM_001286405; NM_001286406; NM_021488; ENSMUST00000064993; BC132230; BC132232; uc009dhj.1; uc009dhk.1; uc012eqg.1; uc012eqh.1; uc029vyb.1	Ghrl	ghrelin	chr6	-	Multiple_Complex	113716119	113719911
TC0600002935.mm.2	9,48	9,82	0,43	0,44	T	T	-1,26	0,1130	0,5396	T	NM_024206; ENSMUST00000032440; ENSMUST00000138204; ENSMUST00000145979; BC002128; OTTMUST00000057250; OTTMUST00000057251; OTTMUST00000057252; uc009dhm.1	Sec13	SEC13 homolog, nuclear pore and COPII coat complex component	chr6	-	Multiple_Complex	113728052	113740743
TC0600002936.mm.2	7,4	7,08	0,17	0,2	T	T	1,25	0,1442	0,5788	T	NM_001036684; NM_009723; ENSMUST00000089003; ENSMUST00000101044; ENSMUST00000101045; ENSMUST00000135199; ENSMUST00000144507; ENSMUST00000152831; ENSMUST00000154738; BC075643; OTTMUST00000045565; OTTMUST00000045566; OTTMUST00000045567; OTTMUST00000045568; OTTMUST00000045569; OTTMUST00000045570; OTTMUST00000045571; uc009dhn.1; uc009dho.1; uc009dhp.2; uc009dhq.2; uc009dhr.1; uc012eqi.1	Atp2b2	ATPase, Ca++ transporting, plasma membrane 2	chr6	-	Multiple_Complex	113745668	114042613
TC0600002941.mm.2	8,66	8,82	0,44	0,24	T	T	-1,12	0,4301	0,7801	T	NM_177683; ENSMUST00000032459; ENSMUST00000123478; ENSMUST00000139640; ENSMUST00000147639; ENSMUST00000152710; ENSMUST00000155620; BC048841; BC060305; OTTMUST00000057625; OTTMUST00000057626; OTTMUST00000057627; OTTMUST00000057628; OTTMUST00000057629; OTTMUST00000057630; uc009die.2; uc009dif.2; uc009dig.2	Vgll4	vestigial like 4 (Drosophila)	chr6	-	Multiple_Complex	114859996	114969994
TC0600002946.mm.2	7,53	7,95	0,67	0,53	T	T	-1,34	0,1556	0,5890	T	NM_026894; ENSMUST00000032461; ENSMUST00000112975; ENSMUST00000137654; ENSMUST00000144445; ENSMUST00000144969; ENSMUST00000154621; ENSMUST00000172495; ENSMUST00000174848; OTTMUST00000058765; OTTMUST00000058766; OTTMUST00000058767; OTTMUST00000058768; OTTMUST00000058769; OTTMUST00000058770; OTTMUST00000098151; OTTMUST00000098152; uc009dij.1; uc009dik.1	Tamm41	TAM41, mitochondrial translocator assembly and maintenance protein, homolog (S. cerevisiae)	chr6	-	Multiple_Complex	115004381	115037876
TC0600002948.mm.2	9,26	8,8	0,4	0,37	T	T	1,38	0,0111	0,2413	T	NM_080639; ENSMUST00000032462; BC064046; uc009dip.1; uc009diq.1	Timp4	tissue inhibitor of metalloproteinase 4	chr6	-	Multiple_Complex	115242652	115251849
TC0600002954.mm.2	5,6	5,46	0,31	0,26	T	T	1,11	0,5446	0,8319	T	NM_001101431; ENSMUST00000088962; ENSMUST00000112957; OTTMUST00000060082; OTTMUST00000060083; uc009div.2; uc012eqk.1	Mkrn2os	makorin, ring finger protein 2, opposite strand	chr6	-	Coding	115583544	115592576
TC0600002955.mm.2	12,38	12,55	0,3	0,17	T	T	-1,12	0,2347	0,6571	T	NM_029780; ENSMUST00000000451; ENSMUST00000112949; ENSMUST00000124553; ENSMUST00000127503; ENSMUST00000130528; ENSMUST00000147979; BC015273; BC092040; OTTMUST00000048983; OTTMUST00000048984; OTTMUST00000048985; OTTMUST00000048986; OTTMUST00000048987; OTTMUST00000048988; uc009dix.1; uc009diy.1; uc009diz.1	Raf1	v-raf-leukemia viral oncogene 1	chr6	-	Multiple_Complex	115618067	115676635
TC0600002958.mm.2	6,33	5,98	0,36	0,29	T	T	1,27	0,2006	0,6323	T	NM_001168256; NM_001168257; NM_144805; ENSMUST00000072933; ENSMUST00000112946; ENSMUST00000127728; ENSMUST00000151849; ENSMUST00000166254; ENSMUST00000170625; BC019416; OTTMUST00000059275; OTTMUST00000059276; OTTMUST00000059277; uc009dja.3; uc012eql.2; uc012eqm.2; uc012eqn.2; uc012eqo.2	Tmem40	transmembrane protein 40	chr6	-	Multiple_Complex	115729131	115762466
TC0600002960.mm.2	14,76	14,45	0,17	0,25	T	T	1,24	0,0818	0,4916	T	NM_172086; BC046339; BC086909; OTTMUST00000055140; uc009djc.1	Rpl32	ribosomal protein L32	chr6	-	Coding	115805505	115808747
TC0600002962.mm.2	6,45	6,36	0,38	0,34	T	T	1,06	0,8952	0,9668	T	NM_001110506; ENSMUST00000032468; ENSMUST00000124531; ENSMUST00000184428; BC060267; OTTMUST00000073792; OTTMUST00000117375; uc012eqq.1; uc012eqr.1	Efcab12	EF-hand calcium binding domain 12	chr6	-	Coding	115810729	115838412
TC0600002963.mm.2	7,6	7,19	0,25	0,39	T	T	1,34	0,0530	0,4270	T	NM_010774; ENSMUST00000032469; ENSMUST00000122816; ENSMUST00000133830; ENSMUST00000147282; BC024812; OTTMUST00000056057; OTTMUST00000056058; OTTMUST00000056059; OTTMUST00000056060; uc009dje.2; uc009djf.2; uc012eqs.1	Mbd4	methyl-CpG binding domain protein 4	chr6	-	Multiple_Complex	115840697	115853371
TC0600002965.mm.2	8,48	7,93	0,55	0,25	T	T	1,47	0,0386	0,3806	T	NM_026376; ENSMUST00000015511; ENSMUST00000123165; ENSMUST00000131590; OTTMUST00000050306; OTTMUST00000050307; OTTMUST00000050308; uc009djn.1	Plxnd1	plexin D1	chr6	-	Multiple_Complex	115954811	115995005
TC0600002966.mm.2	11,03	10,89	0,12	0,23	T	T	1,1	0,2547	0,6689	T	NM_177412; ENSMUST00000032222; ENSMUST00000088896; ENSMUST00000172510; ENSMUST00000172909; ENSMUST00000173031; ENSMUST00000173110; ENSMUST00000173117; ENSMUST00000173140; ENSMUST00000173548; OTTMUST00000095106; OTTMUST00000095107; OTTMUST00000095108; OTTMUST00000095109; OTTMUST00000095110; OTTMUST00000095111; OTTMUST00000095112; OTTMUST00000095113; OTTMUST00000095114; uc009djo.2; uc009djp.2; uc009djq.2; uc012equ.1	Tmcc1	transmembrane and coiled coil domains 1	chr6	-	Multiple_Complex	116018618	116193486
TC0600002975.mm.2	9,47	9,97	0,69	0,74	T	T	-1,41	0,2171	0,6424	T	NM_009662; ENSMUST00000026795; ENSMUST00000164547; ENSMUST00000167174; ENSMUST00000167447; ENSMUST00000167585; ENSMUST00000169625; ENSMUST00000170186; BC139102; BC141213; OTTMUST00000093640; OTTMUST00000093641; OTTMUST00000093642; OTTMUST00000093643; OTTMUST00000093644; OTTMUST00000093645; OTTMUST00000093646; uc009dkc.1; uc009dkd.1	Alox5	arachidonate 5-lipoxygenase	chr6	-	Multiple_Complex	116410071	116461178
TC0600002976.mm.2	5,1	5,46	0,33	0,29	T	T	-1,28	0,8194	0,9431	T	NM_146446; ENSMUST00000061723; BC125561; BC125563; uc009dki.1	Olfr215	olfactory receptor 215	chr6	-	Coding	116581938	116583031
TC0600002977.mm.2	10,56	11,01	0,25	0,08	T	T	-1,36	0,0428	0,3976	T	NM_026057; ENSMUST00000057540; ENSMUST00000079749; ENSMUST00000112880; BC018339; OTTMUST00000050163; OTTMUST00000050164; OTTMUST00000050165; uc009dkj.1	Zfp422	zinc finger protein 422	chr6	-	Multiple_Complex	116624016	116628999
TC0600002978.mm.2	11,44	11,73	0,63	0,25	T	T	-1,22	0,3925	0,7603	T	NM_178045; ENSMUST00000035842; BC023245; BC060709; uc009dkm.2; uc009dkn.2; uc009dko.3	Rassf4	Ras association (RalGDS/AF-6) domain family member 4	chr6	-	Coding	116633008	116673836
TC0600002980.mm.2	8,5	8,13	0,21	0,18	T	T	1,29	0,0392	0,3822	T	NM_178768; ENSMUST00000056623; ENSMUST00000129255; BC093486; BC116440; BC116441; OTTMUST00000066816; OTTMUST00000066817; uc009dkr.1	Tmem72	transmembrane protein 72	chr6	-	Coding	116692630	116716913
TC0600002990.mm.2	5,69	5,6	0,18	0,13	T	T	1,07	0,8221	0,9439	T	ENSMUST00000035534	4933440N22Rik	RIKEN cDNA 4933440N22 gene	chr6	-	Coding	117907110	117907760
TC0600002992.mm.2	8,05	7,75	0,39	0,45	T	T	1,23	0,1927	0,6254	T	NM_001173372; NM_033648; ENSMUST00000005114; BC086918; uc009dlh.1; uc009dli.1	Fxyd4	FXYD domain-containing ion transport regulator 4	chr6	-	Multiple_Complex	117933559	117937692
TC0600002994.mm.2	8,87	8,94	0,49	0,34	T	T	-1,06	0,9987	0,9997	T	NM_030165; ENSMUST00000049344; ENSMUST00000125531; ENSMUST00000136265; OTTMUST00000054907; OTTMUST00000054908; OTTMUST00000054909; uc009dll.2	Csgalnact2	chondroitin sulfate N-acetylgalactosaminyltransferase 2	chr6	-	Multiple_Complex	118107452	118139140
TC0600002996.mm.2	6,01	5,93	0,21	0,3	T	T	1,05	0,8750	0,9605	T	NM_001080780; NM_009050; ENSMUST00000032201; ENSMUST00000088790; BC059012; uc009dlm.1; uc009dln.1	Ret	ret proto-oncogene	chr6	-	Multiple_Complex	118151748	118197744
TC0600003000.mm.2	8,73	9,3	0,28	0,3	T	T	-1,48	0,0123	0,2499	T	NM_194339; ENSMUST00000032237; BC057054; uc009dlo.1; uc012erc.1	Bms1	BMS1 homolog, ribosome assembly protein (yeast)	chr6	-	Coding	118383381	118419417
TC0600003001.mm.2	6,96	7,29	0,45	0,17	T	T	-1,26	0,4233	0,7771	T	NM_028335; ENSMUST00000069292; ENSMUST00000159254; ENSMUST00000159403; ENSMUST00000161176; ENSMUST00000161519; ENSMUST00000162275; BC082571; OTTMUST00000087702; OTTMUST00000087703; OTTMUST00000087704; OTTMUST00000087705; OTTMUST00000087706; OTTMUST00000087707; uc009dlp.1; uc012erd.1	Zfp248	zinc finger protein 248	chr6	-	Multiple_Complex	118427319	118455528
TC0600003002.mm.2	8,07	7,72	0,2	0,23	T	T	1,28	0,2767	0,6844	T	NM_011763; ENSMUST00000161170; BC059273; OTTMUST00000087708; uc009dlq.1	Zfp9	zinc finger protein 9	chr6	-	Coding	118461950	118479320
TC0600003003.mm.2	8,82	8,88	0,12	0,16	T	T	-1,04	0,9514	0,9861	T	NM_001081112; ENSMUST00000112830; uc009dlr.1; uc012ere.1; uc012erf.1	Ankrd26	ankyrin repeat domain 26	chr6	-	Coding	118502564	118562256
TC0600003005.mm.2	8,09	7,75	0,37	0,21	T	T	1,26	0,0325	0,3635	T	NM_001159533; NM_001159534; NM_001159535; NM_001255997; NM_001255998; NM_001255999; NM_001256000; NM_001256001; NM_001256002; NM_009781; ENSMUST00000075591; ENSMUST00000078320; ENSMUST00000112790; ENSMUST00000112793; ENSMUST00000112825; BC138031; BC145104; BC145105; uc009dlw.1	Cacna1c	calcium channel, voltage-dependent, L type, alpha 1C subunit	chr6	-	Multiple_Complex	118592296	119196409
TC0600003016.mm.2	4,99	4,8	0,3	0,2	T	T	1,13	0,2955	0,6992	T	NM_001172207; NM_172492; ENSMUST00000068351; ENSMUST00000112756; ENSMUST00000124192; ENSMUST00000168793; BC058944; OTTMUST00000057326; OTTMUST00000057327; OTTMUST00000057328; uc009dmb.2; uc009dmc.2; uc012ero.1	Lrtm2	leucine-rich repeats and transmembrane domains 2	chr6	-	Coding	119315133	119330766
TC0600003017.mm.2	12,43	12,63	0,2	0,27	T	T	-1,14	0,1576	0,5919	T	NM_197985; ENSMUST00000032272; ENSMUST00000169744; BC024094; BC064109; uc009dmd.1; uc009dme.1; uc009dmf.1; uc012erp.1	Adipor2	adiponectin receptor 2	chr6	-	Multiple_Complex	119353150	119417483
TC0600003019.mm.2	5,85	5,74	0,23	0,31	T	T	1,08	0,5779	0,8465	T	NM_001271757; NM_001271758; NM_009525; ENSMUST00000117171; ENSMUST00000118120; ENSMUST00000119369; ENSMUST00000178696; BC010775; BC051406; OTTMUST00000066852; OTTMUST00000066853; OTTMUST00000066854; uc009dmi.2	Wnt5b	wingless-type MMTV integration site family, member 5B	chr6	-	Coding	119432531	119544347
TC0600003020.mm.2	6,27	6	0,11	0,28	T	T	1,21	0,0361	0,3732	T	NM_053204; NM_178085; NR_104484; ENSMUST00000032279; ENSMUST00000079582; ENSMUST00000183703; ENSMUST00000183741; ENSMUST00000183872; ENSMUST00000183880; ENSMUST00000183911; ENSMUST00000184320; ENSMUST00000184838; ENSMUST00000184864; ENSMUST00000185139; ENSMUST00000185143; OTTMUST00000117204; OTTMUST00000117205; OTTMUST00000117206; OTTMUST00000117207; OTTMUST00000117208; OTTMUST00000117209; OTTMUST00000117210; OTTMUST00000117211; OTTMUST00000117212; OTTMUST00000117213; OTTMUST00000117214; uc009dmk.1; uc009dml.1; uc009dmm.1; uc009dmn.1	Erc1	ELKS/RAB6-interacting/CAST family member 1	chr6	-	Multiple_Complex	119570796	119848167
TC0600003030.mm.2	15,32	15,06	0,09	0,15	T	T	1,19	0,0703	0,4697	T	NM_001185020; NM_001185021; NM_001199083; NM_001199084; NM_198703; ENSMUST00000035513; ENSMUST00000060043; ENSMUST00000088644; ENSMUST00000088646; ENSMUST00000159151; ENSMUST00000159397; ENSMUST00000159785; ENSMUST00000159903; ENSMUST00000160493; ENSMUST00000160686; ENSMUST00000160769; ENSMUST00000160820; ENSMUST00000160872; ENSMUST00000161048; ENSMUST00000161185; ENSMUST00000161243; ENSMUST00000161392; ENSMUST00000161512; ENSMUST00000161802; ENSMUST00000162190; ENSMUST00000162368; ENSMUST00000162541; ENSMUST00000177761; BC138445; BC145282; BC146009; BC146011; BC171955; OTTMUST00000078356; OTTMUST00000078357; OTTMUST00000078358; OTTMUST00000078359; OTTMUST00000078461; OTTMUST00000078462; OTTMUST00000078526; OTTMUST00000078527; OTTMUST00000078528; OTTMUST00000078529; OTTMUST00000078530; OTTMUST00000078531; OTTMUST00000081525; OTTMUST00000081526; OTTMUST00000081527; OTTMUST00000081528; OTTMUST00000081529; OTTMUST00000081530; OTTMUST00000081827; OTTMUST00000082099; uc009dms.2; uc009dmt.2; uc009dmu.2; uc009dmv.2; uc012ers.1; uc012ert.1; uc012eru.1; uc012erv.1	Wnk1	WNK lysine deficient protein kinase 1	chr6	-	Multiple_Complex	119923969	120038672
TC0600003038.mm.2	8,27	7,88	0,19	0,27	T	T	1,31	0,0604	0,4499	T	NM_198884; ENSMUST00000057283; ENSMUST00000125341; BC139798; OTTMUST00000056700; OTTMUST00000056701; uc009dmy.1; uc012erx.1	B4galnt3	beta-1,4-N-acetyl-galactosaminyl transferase 3	chr6	-	Multiple_Complex	120203073	120294559
TC0600003039.mm.2	7,15	7,12	0,35	0,17	T	T	1,02	0,3152	0,7111	T	NM_026028; NR_045558; ENSMUST00000032283; ENSMUST00000112703; ENSMUST00000123114; ENSMUST00000127146; ENSMUST00000136829; ENSMUST00000137271; ENSMUST00000144131; ENSMUST00000146667; ENSMUST00000153435; ENSMUST00000163827; BC018387; OTTMUST00000058427; OTTMUST00000058428; OTTMUST00000058429; OTTMUST00000058430; OTTMUST00000058431; OTTMUST00000058432; OTTMUST00000058433; OTTMUST00000058434; OTTMUST00000058435; OTTMUST00000089998; uc009dmz.2; uc009dna.2; uc009dnb.1; uc009dnc.1; uc012ery.2	Ccdc77	coiled-coil domain containing 77	chr6	-	Multiple_Complex	120324322	120364374
TC0600003041.mm.2	5,1	5,05	0,17	0,12	T	T	1,04	0,6083	0,8611	T	NM_033567; ENSMUST00000178687; BC137862; uc009dnk.1	Cecr6	cat eye syndrome chromosome region, candidate 6	chr6	-	Coding	120488939	120493807
TC0600003042.mm.2	8,38	8,29	0,3	0,29	T	T	1,07	0,1211	0,5507	T	NM_144815; ENSMUST00000075303; ENSMUST00000125666; ENSMUST00000141029; BC014705; OTTMUST00000054304; OTTMUST00000054305; OTTMUST00000054306; uc009dnl.1	Cecr5	cat eye syndrome chromosome region, candidate 5	chr6	-	Multiple_Complex	120509494	120531319
TC0600003045.mm.2	13,39	13,21	0,37	0,36	T	T	1,13	0,4252	0,7778	T	NM_007510; ENSMUST00000019354; BC003421; BC055438; uc009dnr.1	Atp6v1e1	ATPase, H+ transporting, lysosomal V1 subunit E1	chr6	-	Coding	120795244	120822685
TC0600003048.mm.2	8,69	9,67	0,82	0,59	T	T	-1,96	0,0165	0,2853	T	NM_007544; ENSMUST00000004560; ENSMUST00000125915; ENSMUST00000145948; ENSMUST00000160684; ENSMUST00000161594; BC002031; OTTMUST00000059168; OTTMUST00000059169; OTTMUST00000059170; OTTMUST00000086681; OTTMUST00000086682; uc009dnv.1	Bid	BH3 interacting domain death agonist	chr6	-	Multiple_Complex	120891930	120916853
TC0600003050.mm.2	8,69	8,82	0,46	0,19	T	T	-1,1	0,5078	0,8158	T	NM_001270475; NM_153396; ENSMUST00000077159; ENSMUST00000098457; ENSMUST00000124669; ENSMUST00000140854; ENSMUST00000142924; ENSMUST00000150503; ENSMUST00000151602; BC138257; OTTMUST00000057380; OTTMUST00000057381; OTTMUST00000057382; OTTMUST00000057383; OTTMUST00000057384; OTTMUST00000057385; uc009dnx.1; uc009dny.1; uc009doa.1	Mical3	microtubule associated monooxygenase, calponin and LIM domain containing 3	chr6	-	Multiple_Complex	120931546	121131022
TC0600003060.mm.2	8,03	7,79	0,25	0,12	T	T	1,18	0,3309	0,7211	T	NM_001033354; NM_001289685; NR_110358; ENSMUST00000046373; ENSMUST00000129815; ENSMUST00000151397; ENSMUST00000152103; OTTMUST00000057049; OTTMUST00000057050; OTTMUST00000057051; OTTMUST00000057052; uc009dop.1	Iqsec3	IQ motif and Sec7 domain 3	chr6	-	Multiple_Complex	121372928	121473678
TC0600003062.mm.2	5,13	4,98	0,13	0,07	T	T	1,1	0,1219	0,5514	T	NM_016970; ENSMUST00000032207; BC101953; BC103546; BC103547; BC103548; OTTMUST00000066599; uc009dov.2; uc012ese.2	Klrg1	killer cell lectin-like receptor subfamily G, member 1	chr6	-	Coding	122270596	122282882
TC0600003064.mm.2	7,12	7,35	0,24	0,18	T	T	-1,17	0,1044	0,5256	T	NM_001042623; NM_001271579; NM_007905; NR_073364; ENSMUST00000079560; ENSMUST00000081849; ENSMUST00000112600; ENSMUST00000159252; ENSMUST00000159384; ENSMUST00000159657; ENSMUST00000160163; ENSMUST00000160696; ENSMUST00000160843; ENSMUST00000160863; ENSMUST00000161054; ENSMUST00000161149; ENSMUST00000161210; ENSMUST00000161290; ENSMUST00000161739; ENSMUST00000161877; BC046535; BC052394; OTTMUST00000087972; OTTMUST00000087973; OTTMUST00000087974; OTTMUST00000087975; OTTMUST00000087976; OTTMUST00000087977; OTTMUST00000087978; OTTMUST00000087979; OTTMUST00000087980; OTTMUST00000087981; OTTMUST00000087982; OTTMUST00000087983; OTTMUST00000087984; uc009doz.1; uc012esf.1	Phc1	polyhomeotic-like 1 (Drosophila)	chr6	-	Multiple_Complex	122317731	122340561
TC0600003067.mm.2	7,39	6,66	0,76	0,38	T	T	1,66	0,1950	0,6278	T	NM_027664; ENSMUST00000068242; ENSMUST00000135320; ENSMUST00000143701; ENSMUST00000146274; BC052078; OTTMUST00000053454; OTTMUST00000053455; OTTMUST00000053456; OTTMUST00000053457; uc009dpe.1; uc009dpf.1; uc009dpg.1	Rimklb	ribosomal modification protein rimK-like family member B	chr6	-	Multiple_Complex	122447296	122486313
TC0600003071.mm.2	11,95	12,27	0,64	0,24	T	T	-1,25	0,8919	0,9659	T	NM_001134391; NM_031159; ENSMUST00000112585; ENSMUST00000112586; ENSMUST00000112587; ENSMUST00000143356; ENSMUST00000147760; BC003792; OTTMUST00000059665; OTTMUST00000059666; OTTMUST00000059667; OTTMUST00000059668; uc009dpk.1; uc009dpl.1	Apobec1	apolipoprotein B mRNA editing enzyme, catalytic polypeptide 1	chr6	-	Multiple_Complex	122577792	122602444
TC0600003072.mm.2	3,99	3,88	0,22	0,13	T	T	1,08	0,5123	0,8178	T	NM_008108; ENSMUST00000032211; BC101963; BC101964; BC103565; OTTMUST00000050988; uc009dpm.1	Gdf3	growth differentiation factor 3	chr6	-	Coding	122605403	122610087
TC0600003074.mm.2	5,49	5,4	0,44	0,27	T	T	1,07	0,7762	0,9303	T	NM_011401; ENSMUST00000032476; ENSMUST00000165884; ENSMUST00000166135; ENSMUST00000168704; ENSMUST00000168801; ENSMUST00000169979; ENSMUST00000170724; ENSMUST00000171541; BC034122; BC058811; OTTMUST00000092391; OTTMUST00000092392; OTTMUST00000092393; OTTMUST00000092394; OTTMUST00000092396; OTTMUST00000092397; OTTMUST00000092398; OTTMUST00000092399; uc009dpq.2; uc012esg.1	Slc2a3	solute carrier family 2 (facilitated glucose transporter), member 3	chr6	-	Multiple_Complex	122727809	122801640
TC0600003079.mm.2	15,77	15,22	0,21	0,08	T	T	1,46	0,0006	0,0776	T	NM_009779; ENSMUST00000042081; BC003728; OTTMUST00000087717; uc009dps.1	C3ar1	complement component 3a receptor 1	chr6	-	Coding	122847138	122856161
TC0600003084.mm.2	7,81	7,67	1,64	0,64	T	T	1,1	0,1738	0,6094	T	NM_019948; ENSMUST00000032239; ENSMUST00000175954; ENSMUST00000175995; ENSMUST00000176096; ENSMUST00000176443; ENSMUST00000176831; ENSMUST00000177367; BC003218; OTTMUST00000103927; OTTMUST00000103928; OTTMUST00000103929; OTTMUST00000103930; OTTMUST00000103931; OTTMUST00000103932; OTTMUST00000103933; uc009dqk.1; uc009dql.1	Clec4e	C-type lectin domain family 4, member e	chr6	-	Multiple_Complex	123281789	123289871
TC0600003086.mm.2	5,25	4,75	0,33	0,38	T	F	1,41	0,0513	0,4207	F	NM_001104634; ENSMUST00000172199; OTTMUST00000103914; uc009vdv.1	Vmn2r20	vomeronasal 2, receptor 20	chr6	-	Coding	123385262	123418061
TC0600003088.mm.2	6,66	6,46	0,28	0,09	T	T	1,15	0,2203	0,6447	T	NM_001104635; ENSMUST00000163607; OTTMUST00000103915; uc009vdw.1	Vmn2r21	vomeronasal 2, receptor 21	chr6	-	Coding	123492508	123533406
TC0600003090.mm.2	6,71	6,82	0,23	0,1	T	T	-1,08	0,6714	0,8872	T	NM_001104637; ENSMUST00000170808; OTTMUST00000103947; uc009vdx.1	Vmn2r22	vomeronasal 2, receptor 22	chr6	-	Coding	123609758	123650635
TC0600003093.mm.2	7,53	7,36	0,63	0,29	T	T	1,12	0,3972	0,7626	T	NM_001104641; ENSMUST00000162046; OTTMUST00000087727; uc009vea.1	Vmn2r25	vomeronasal 2, receptor 25	chr6	-	Coding	123822814	123853190
TC0600003099.mm.2	6,91	6,68	0,43	0,26	T	T	1,17	0,3437	0,7276	T	NM_001104642; ENSMUST00000100968; OTTMUST00000103964; uc009veb.1	Vmn2r27	vomeronasal 2, receptor27	chr6	-	Coding	124191596	124231784
TC0600003102.mm.2	7,94	7,59	0,78	0,39	T	T	1,28	0,3095	0,7067	T	NM_001177502; ENSMUST00000112537; BC120816; BC120818; uc009dqp.2	1700013D24Rik	RIKEN cDNA 1700013D24 gene	chr6	-	Coding	124347593	124357086
TC0600003105.mm.2	5,91	6,51	0,34	0,54	T	T	-1,52	0,0663	0,4624	T	NM_001277330; NM_001277805; NM_008995; NM_175933; ENSMUST00000035861; ENSMUST00000080557; ENSMUST00000112530; ENSMUST00000112531; ENSMUST00000112532; ENSMUST00000150812; ENSMUST00000150899; ENSMUST00000156415; BC029748; OTTMUST00000055930; OTTMUST00000055931; OTTMUST00000055932; OTTMUST00000055933; OTTMUST00000055934; OTTMUST00000055935; OTTMUST00000055936; uc009dqs.1; uc009dqt.1; uc009dqu.1	Pex5	peroxisomal biogenesis factor 5	chr6	-	Multiple_Complex	124396816	124415067
TC0600003107.mm.2	6,16	6,06	0,2	0,31	T	T	1,08	0,5311	0,8268	T	NM_153508; ENSMUST00000008297; ENSMUST00000112523; ENSMUST00000124998; ENSMUST00000143283; ENSMUST00000147947; ENSMUST00000150774; ENSMUST00000156040; BC055054; OTTMUST00000054787; OTTMUST00000054788; OTTMUST00000054789; OTTMUST00000054790; OTTMUST00000054791; OTTMUST00000054792; OTTMUST00000054793; uc009dqw.2	Clstn3	calsyntenin 3	chr6	-	Multiple_Complex	124430756	124464794
TC0600003108.mm.2	7,85	7,01	0,72	0,43	T	T	1,79	0,4139	0,7724	T	NM_001097617; NM_144938; ENSMUST00000159143; ENSMUST00000159463; ENSMUST00000160505; ENSMUST00000162443; ENSMUST00000162844; BC018319; BC022123; BC111880; OTTMUST00000088837; OTTMUST00000088914; OTTMUST00000088915; OTTMUST00000088916; OTTMUST00000088974; uc009drb.1; uc009drc.1	C1s1	complement component 1, s subcomponent 1	chr6	-	Multiple_Complex	124530344	124542359
TC0600003109.mm.2	5,94	5,73	0,44	0,25	T	T	1,16	0,4640	0,7970	T	NM_173864; OTTMUST00000071855; uc009dre.1	C1s2	complement component 1, s subcomponent 2	chr6	-	Coding	124624625	124636085
TC0600003110.mm.2	10,12	10,45	0,35	0,18	T	T	-1,26	0,1659	0,6009	T	NM_013536; ENSMUST00000004379; ENSMUST00000125795; ENSMUST00000141251; ENSMUST00000142187; BC002004; OTTMUST00000057562; OTTMUST00000057563; OTTMUST00000057564; OTTMUST00000057565; uc009drg.2	Emg1	EMG1 nucleolar protein homolog (S. cerevisiae)	chr6	-	Multiple_Complex	124704370	124712178
TC0600003114.mm.2	11,91	13,07	0,64	0,4	T	T	-2,23	0,0016	0,1167	T	NM_001077705; NM_013545; ENSMUST00000004377; ENSMUST00000112484; ENSMUST00000171549; ENSMUST00000172613; ENSMUST00000172690; ENSMUST00000172770; ENSMUST00000173228; ENSMUST00000173315; ENSMUST00000173647; ENSMUST00000174265; ENSMUST00000174787; BC012660; OTTMUST00000098374; OTTMUST00000098375; OTTMUST00000098376; OTTMUST00000098377; OTTMUST00000098378; OTTMUST00000098379; OTTMUST00000098380; OTTMUST00000098381; OTTMUST00000098382; OTTMUST00000098390; OTTMUST00000098391; uc009drj.1; uc012eso.1	Ptpn6	protein tyrosine phosphatase, non-receptor type 6	chr6	-	Multiple_Complex	124720707	124738714
TC0600003116.mm.2	4,48	4,48	0,14	0,3	F	F	-1	0,8085	0,9400	F	NM_013509; ENSMUST00000004378; ENSMUST00000112476; ENSMUST00000125436; ENSMUST00000127274; ENSMUST00000128598; ENSMUST00000128701; ENSMUST00000135626; ENSMUST00000138770; ENSMUST00000139763; ENSMUST00000146712; ENSMUST00000147004; ENSMUST00000147307; ENSMUST00000149652; ENSMUST00000151214; ENSMUST00000156033; BC031739; OTTMUST00000052923; OTTMUST00000052924; OTTMUST00000052927; OTTMUST00000052928; OTTMUST00000052929; OTTMUST00000052930; OTTMUST00000052931; OTTMUST00000052932; OTTMUST00000052933; OTTMUST00000052934; OTTMUST00000052935; OTTMUST00000052936; OTTMUST00000052937; OTTMUST00000052938; OTTMUST00000053428	Eno2	enolase 2, gamma neuronal	chr6	-	Multiple_Complex	124760053	124769673
TC0600003117.mm.2	6,78	7,07	0,65	0,4	T	T	-1,22	0,8565	0,9539	T	ENSMUST00000032218; ENSMUST00000112475; ENSMUST00000128697; ENSMUST00000132492; ENSMUST00000147669; BC049601; OTTMUST00000057615; OTTMUST00000057616; OTTMUST00000057617; OTTMUST00000067269	Lrrc23	leucine rich repeat containing 23	chr6	-	Multiple_Complex	124769863	124779727
TC0600003119.mm.2	11,87	11,81	0,55	0,33	T	T	1,04	0,6078	0,8611	T	NM_009415; ENSMUST00000133251; ENSMUST00000139716; ENSMUST00000149610; ENSMUST00000154883; ENSMUST00000172132; BC046761; OTTMUST00000042601; OTTMUST00000042608; OTTMUST00000042609; OTTMUST00000042610; OTTMUST00000042611; uc012esp.1	Tpi1	triosephosphate isomerase 1	chr6	-	Multiple_Complex	124810586	124814296
TC0600003120.mm.2	8,25	9,27	0,68	0,33	T	T	-2,03	0,0115	0,2443	T	NM_013700; ENSMUST00000047510; ENSMUST00000122110; ENSMUST00000129159; ENSMUST00000131805; ENSMUST00000141042; ENSMUST00000142058; ENSMUST00000146098; ENSMUST00000153306; ENSMUST00000154189; BC066993; OTTMUST00000067301; OTTMUST00000067302; OTTMUST00000067303; OTTMUST00000067304; OTTMUST00000067305; OTTMUST00000067306; OTTMUST00000067307; OTTMUST00000067308; OTTMUST00000067309; uc009dsa.1; uc009dsb.1; uc012esq.1	Usp5	ubiquitin specific peptidase 5 (isopeptidase T)	chr6	-	Multiple_Complex	124815019	124829484
TC0600003121.mm.2	9,44	9,21	0,25	0,23	T	T	1,18	0,0424	0,3953	T	NM_013530; ENSMUST00000024206; ENSMUST00000129251; ENSMUST00000135996; ENSMUST00000140233; BC018239; OTTMUST00000066896; OTTMUST00000066897; OTTMUST00000066898; OTTMUST00000066899; uc009dsd.1; uc009dse.1	Gnb3	guanine nucleotide binding protein (G protein), beta 3	chr6	-	Multiple_Complex	124834240	124840275
TC0600003122.mm.2	7,78	7,63	0,29	0,34	T	T	1,11	0,8966	0,9670	T	NM_013534; ENSMUST00000023958; ENSMUST00000126987; ENSMUST00000129225; ENSMUST00000135127; ENSMUST00000135546; ENSMUST00000147296; ENSMUST00000149870; BC003726; BC016431; OTTMUST00000071888; OTTMUST00000071889; OTTMUST00000071890; OTTMUST00000071891; OTTMUST00000071892; OTTMUST00000071983; OTTMUST00000071984; uc009dsf.1	P3h3	prolyl 3-hydroxylase 3	chr6	-	Multiple_Complex	124841089	124857752
TC0600003123.mm.2	7,51	7,23	0,33	0,19	T	T	1,22	0,1028	0,5234	T	NM_013533; ENSMUST00000046893; BC031437; uc009dsg.1; uc009dsh.1	Gpr162	G protein-coupled receptor 162	chr6	-	Coding	124858444	124863917
TC0600003124.mm.2	10,13	9,63	0,35	0,32	T	T	1,42	0,0270	0,3386	T	NM_013488; ENSMUST00000024044; ENSMUST00000130378; ENSMUST00000145818; ENSMUST00000145977; ENSMUST00000151594; BC039137; OTTMUST00000056904; OTTMUST00000056905; OTTMUST00000056906; OTTMUST00000056907; OTTMUST00000056908; uc009dsi.1; uc009dsj.1; uc009dsk.1; uc012esr.1	Cd4	CD4 antigen	chr6	-	Multiple_Complex	124864692	124888221
TC0600003125.mm.2	12,93	12,96	0,26	0,52	T	T	-1,02	0,4687	0,7993	T	NM_008479; ENSMUST00000032217; ENSMUST00000139571; BC120591; OTTMUST00000059814; OTTMUST00000059815; uc009dsl.2	Lag3	lymphocyte-activation gene 3	chr6	-	Multiple_Complex	124904359	124911705
TC0600003126.mm.2	12,58	12,86	0,11	0,18	T	T	-1,21	0,0505	0,4196	T	NM_026988; ENSMUST00000032216; ENSMUST00000134916; ENSMUST00000181150; BC052699; OTTMUST00000059983; OTTMUST00000059985; OTTMUST00000112298; uc009dsm.2	Ptms	parathymosin	chr6	-	Multiple_Complex	124913675	124917946
TC0600003128.mm.2	11,77	12,11	0,31	0,1	T	T	-1,27	0,1565	0,5904	T	NM_001164089; NM_012003; ENSMUST00000032220; ENSMUST00000112439; ENSMUST00000129446; ENSMUST00000129976; ENSMUST00000135645; ENSMUST00000148485; ENSMUST00000149346; BC003724; OTTMUST00000056793; OTTMUST00000056797; OTTMUST00000056798; OTTMUST00000056799; OTTMUST00000056800; OTTMUST00000056801; OTTMUST00000056802; uc009dsr.2; uc009dss.2	Cops7a	COP9 (constitutive photomorphogenic) homolog, subunit 7a (Arabidopsis thaliana)	chr6	-	Multiple_Complex	124958411	124965538
TC0600003135.mm.2	15,13	15,15	0,06	0,02	T	T	-1,01	0,9332	0,9800	T	NM_001289726; NM_008084; BC082592; BC083065; BC083079; BC083080; BC083149; BC085274; BC085275; BC085315; BC091768; BC092252; BC092264; BC092267; BC092294; BC093508; BC094037; BC095932; BC096440; BC096590; BC110311; BC145810; BC145812; OTTMUST00000067084; OTTMUST00000067086; OTTMUST00000067087; OTTMUST00000067088; OTTMUST00000067089; OTTMUST00000113070; OTTMUST00000113071; OTTMUST00000113072; OTTMUST00000113150; OTTMUST00000114096; OTTMUST00000114097	Gapdh	glyceraldehyde-3-phosphate dehydrogenase	chr6	-	Multiple_Complex	125161852	125166467
TC0600003136.mm.2	6,74	6,71	0,19	0,22	T	T	1,02	0,6202	0,8663	T	NM_146171; ENSMUST00000043848; BC026982; BC029133; uc009dtt.1	Ncapd2	non-SMC condensin I complex, subunit D2	chr6	-	Coding	125168007	125191595
TC0600003139.mm.2	10,2	10,49	0,29	0,15	T	T	-1,22	0,2381	0,6589	T	NM_145391; ENSMUST00000043422; BC017613; OTTMUST00000088109; uc009dua.1	Tapbpl	TAP binding protein-like	chr6	-	Coding	125223933	125231860
TC0600003140.mm.2	4,24	4,18	0,4	0,04	T	T	1,04	0,2806	0,6885	T	NM_001033126; NM_001042564; NM_001286753; NR_106193; ENSMUST00000032486; ENSMUST00000112281; ENSMUST00000112282; ENSMUST00000135205; ENSMUST00000151527; ENSMUST00000152650; BC139125; BC139126; BC171931; OTTMUST00000060042; OTTMUST00000060043; OTTMUST00000060044; OTTMUST00000060045; OTTMUST00000060046; OTTMUST00000060047; uc009duc.1; uc009dud.1; uc009due.1	Cd27; Mir8113	CD27 antigen; microRNA 8113	chr6	-	Multiple_Complex	125232622	125237027
TC0600003144.mm.2	5,9	5,88	0,14	0,1	T	T	1,01	0,7450	0,9186	T	NM_009446; ENSMUST00000088246; BC050770; BC089547; uc009dui.1	Tuba3a	tubulin, alpha 3A	chr6	-	Coding	125278274	125286042
TC0600003145.mm.2	11,89	12,6	0,41	0,2	T	T	-1,64	0,0335	0,3651	T	NM_010736; ENSMUST00000032489; ENSMUST00000160901; ENSMUST00000161891; BC138590; BC138591; OTTMUST00000087730; OTTMUST00000087731; OTTMUST00000087732; uc009duj.1	Ltbr	lymphotoxin B receptor	chr6	-	Multiple_Complex	125306571	125313885
TC0600003146.mm.2	4,54	4,41	0,12	0,2	T	T	1,1	0,6795	0,8912	T	NM_198604; ENSMUST00000042647; BC026778; OTTMUST00000056154; uc009dum.1	Plekhg6	pleckstrin homology domain containing, family G (with RhoGef domain) member 6	chr6	-	Coding	125362651	125380793
TC0600003148.mm.2	16,55	16,24	0,1	0,31	T	T	1,25	0,1666	0,6015	T	NM_007657; ENSMUST00000032492; ENSMUST00000130132; ENSMUST00000140024; BC070474; OTTMUST00000054430; OTTMUST00000054431; OTTMUST00000054432; uc009dun.1	Cd9	CD9 antigen	chr6	-	Multiple_Complex	125460266	125494791
TC0600003155.mm.2	5,58	5,26	0,54	0,23	T	T	1,24	0,1369	0,5717	T	NM_001164034; NM_001164035; NM_008742; ENSMUST00000050484; ENSMUST00000112244; BC065785; uc009duz.2; uc012esx.1; uc012esy.1	Ntf3	neurotrophin 3	chr6	-	Coding	126101412	126166744
TC0600003159.mm.2	6,11	5,83	0,24	0,13	T	T	1,21	0,0978	0,5145	T	NM_145983; ENSMUST00000060972; BC021787; uc009dva.2	Kcna5	potassium voltage-gated channel, shaker-related subfamily, member 5	chr6	-	Coding	126532551	126698192
TC0600003163.mm.2	6,26	6,22	0,18	0,1	T	T	1,03	0,9999	10000	T	NM_010595; ENSMUST00000055168; BC112970; uc009dvb.1	Kcna1	potassium voltage-gated channel, shaker-related subfamily, member 1	chr6	-	Multiple_Complex	126636463	126645801
TC0600003164.mm.2	5,55	5,58	0,15	0,24	T	T	-1,02	0,8923	0,9659	T	NM_013568; ENSMUST00000040751; ENSMUST00000112242; ENSMUST00000128137; BC048782; BC054804; OTTMUST00000053659; OTTMUST00000053660; OTTMUST00000061033; uc009dvc.2; uc009dvd.2	Kcna6	potassium voltage-gated channel, shaker-related, subfamily, member 6	chr6	-	Multiple_Complex	126705419	126740674
TC0600003165.mm.2	13,71	13,92	0,48	0,24	T	T	-1,16	0,1456	0,5801	T	NM_025358; ENSMUST00000088194; BC058378; uc009dve.2	Ndufa9	NADH dehydrogenase (ubiquinone) 1 alpha subcomplex, 9	chr6	-	Coding	126821863	126849144
TC0600003166.mm.2	8,78	9,06	0,47	0,5	T	T	-1,22	0,0146	0,2714	T	NM_207210; ENSMUST00000032495; ENSMUST00000078521; ENSMUST00000171945; BC052324; OTTMUST00000057218; OTTMUST00000057219; OTTMUST00000111232; uc009dvg.1; uc009dvh.1	Dyrk4	dual-specificity tyrosine-(Y)-phosphorylation regulated kinase 4	chr6	-	Multiple_Complex	126876020	126921839
TC0600003167.mm.2	7,55	7,59	0,11	0,22	T	T	-1,02	0,3925	0,7603	T	NM_009013; ENSMUST00000112220; ENSMUST00000112221; ENSMUST00000123837; ENSMUST00000141212; ENSMUST00000144954; BC003738; OTTMUST00000058977; OTTMUST00000058978; OTTMUST00000058979; OTTMUST00000059020; OTTMUST00000059021; uc009dvi.1; uc009dvj.1; uc009dvk.1	Rad51ap1	RAD51 associated protein 1	chr6	-	Multiple_Complex	126923050	126939587
TC0600003168.mm.2	5,87	6,02	0,26	0,08	T	T	-1,11	0,3096	0,7067	T	NM_177003; ENSMUST00000039913; BC147705; BC147718	Tigar	Trp53 induced glycolysis repulatory phosphatase	chr6	-	Coding	127085116	127109552
TC0600003169.mm.2	6,9	6,45	0,28	0,1	T	T	1,37	0,0488	0,4149	T	NM_009829; ENSMUST00000000188; BC049086; uc009dvr.1; uc009dvs.1	Ccnd2	cyclin D2	chr6	-	Multiple_Complex	127125166	127151048
TC0600003176.mm.2	6,41	6,14	0,28	0,45	T	T	1,21	0,4199	0,7762	T	NM_201371; ENSMUST00000032500; BC060250; OTTMUST00000048474; uc009dwb.2	Prmt8	protein arginine N-methyltransferase 8	chr6	-	Coding	127689009	127769472
TC0600003179.mm.2	6,67	6,58	0,55	0,28	T	T	1,06	0,5943	0,8546	T	NR_106092	Mir7233	microRNA 7233	chr6	-	Multiple_Complex	127776083	127789388
TC0600003185.mm.2	9,44	9,8	0,22	0,17	T	T	-1,28	0,0331	0,3649	T	NM_175414; ENSMUST00000032503; ENSMUST00000112171; ENSMUST00000112173; ENSMUST00000123786; ENSMUST00000127075; ENSMUST00000127105; ENSMUST00000145940; ENSMUST00000146268; ENSMUST00000154375; BC052503; OTTMUST00000053791; OTTMUST00000053792; OTTMUST00000053793; OTTMUST00000053794; OTTMUST00000053795; OTTMUST00000053796; OTTMUST00000053797; OTTMUST00000053798; OTTMUST00000053799; uc009eco.1; uc009ecp.1; uc009ecq.1	Tspan9	tetraspanin 9	chr6	-	Multiple_Complex	127961396	128143594
TC0600003196.mm.2	5,68	5,6	0,18	0,15	T	T	1,05	0,6715	0,8872	T	NM_001080979; NM_011567; ENSMUST00000006311; ENSMUST00000112157; ENSMUST00000130454; ENSMUST00000133118; ENSMUST00000143004; BC130257; OTTMUST00000053720; OTTMUST00000053721; OTTMUST00000053722; OTTMUST00000053723; OTTMUST00000053724; uc009ede.1	Tead4	TEA domain family member 4	chr6	-	Coding	128224288	128300823
TC0600003199.mm.2	7,17	7,02	0,33	0,33	T	T	1,11	0,4917	0,8082	T	NM_011657; ENSMUST00000001562; ENSMUST00000128708; ENSMUST00000133134; ENSMUST00000138313; ENSMUST00000157005; BC060068; OTTMUST00000054691; OTTMUST00000054694; uc009edh.1; uc009edi.1	Tulp3	tubby-like protein 3	chr6	-	Multiple_Complex	128321140	128355851
TC0600003201.mm.2	9,68	9,91	0,52	0,13	T	T	-1,18	0,1804	0,6153	T	NR_027359; NR_027360; OTTMUST00000058089; OTTMUST00000058090; OTTMUST00000058091; OTTMUST00000058092; OTTMUST00000058093; uc009edj.2; uc009edk.2; uc012eta.1	Rhno1	RAD9-HUS1-RAD1 interacting nuclear orphan 1	chr6	-	Multiple_Complex	128356944	128362911
TC0600003203.mm.2	7,71	7,54	0,27	0,16	T	T	1,13	0,3015	0,7018	T	NM_133927; ENSMUST00000001559; ENSMUST00000133994; ENSMUST00000142615; BC014833; BC025492; OTTMUST00000058631; OTTMUST00000058632; OTTMUST00000058633; uc009edo.1; uc009edp.1; uc009edq.1; uc012etc.1	Itfg2	integrin alpha FG-GAP repeat containing 2	chr6	-	Multiple_Complex	128409444	128424931
TC0600003205.mm.2	9,09	9,45	0,3	0,3	T	T	-1,28	0,0809	0,4906	T	NM_010219; ENSMUST00000032508; ENSMUST00000139448; ENSMUST00000150387; ENSMUST00000151796; BC003447; OTTMUST00000060562; OTTMUST00000060563; OTTMUST00000060564; OTTMUST00000060565; uc009edr.1	Fkbp4	FK506 binding protein 4	chr6	-	Multiple_Complex	128429735	128438677
TC0600003206.mm.2	6,18	6,1	0,3	0,2	T	T	1,06	0,6171	0,8649	T	NM_007376; ENSMUST00000112132; ENSMUST00000143664; BC057983; OTTMUST00000052790; OTTMUST00000052791; uc009eef.1	Pzp	pregnancy zone protein	chr6	-	Multiple_Complex	128483567	128526720
TC0600003208.mm.2	6,54	6,44	0,31	0,3	T	T	1,07	0,5683	0,8411	T	NM_001001179; ENSMUST00000060574; uc009eeg.2; uc009eeh.2	BC048546	cDNA sequence BC048546	chr6	-	Multiple_Complex	128539822	128581606
TC0600003210.mm.2	6,33	6,61	0,43	0,44	T	T	-1,21	0,9099	0,9720	T	NM_001159902; NM_010737; ENSMUST00000032512; ENSMUST00000171306; BC120707; BC145045; OTTMUST00000072327; OTTMUST00000097217; uc009eej.2; uc012etd.1	Klrb1a	killer cell lectin-like receptor subfamily B member 1A	chr6	-	Coding	128609227	128622934
TC0600003212.mm.2	7,61	7,41	0,7	0,21	T	T	1,15	0,3628	0,7410	T	ENSMUST00000032517	Clec2j	C-type lectin domain family 2, member J [Source:MGI Symbol;Acc:MGI:3647940]	chr6	-	Coding	128652438	128657032
TC0600003213.mm.2	6,79	6,64	0,56	0,37	T	T	1,11	0,5102	0,8173	T	NM_001099918; ENSMUST00000112110; uc009eel.1; uc009eem.1	Klrb1	killer cell lectin-like receptor subfamily B member 1	chr6	-	Multiple_Complex	128705836	128723046
TC0600003216.mm.2	11,43	12,2	0,46	0,22	T	T	-1,71	0,0031	0,1486	T	NM_001254946; ENSMUST00000160290; ENSMUST00000178918; uc009eet.1; uc029wbm.1	BC035044	cDNA sequence BC035044	chr6	-	Coding	128848044	128891126
TC0600003225.mm.2	5,82	6,03	0,37	0,2	T	T	-1,15	0,2781	0,6862	T	NM_153506; ENSMUST00000032258; BC051091; uc009efd.2	Clec2e	C-type lectin domain family 2, member e	chr6	-	Coding	129091816	129100903
TC0600003229.mm.2	8,93	8,3	0,45	0,32	T	T	1,55	0,0121	0,2487	T	NM_001033122; ENSMUST00000032259; BC128272; BC128273; BC139135; BC139136; uc009efi.1	Cd69	CD69 antigen	chr6	-	Coding	129267324	129275369
TC0600003230.mm.2	7,42	7,3	0,24	0,26	T	T	1,09	0,2027	0,6345	T	NM_199034; ENSMUST00000051283; BC089479; uc009efk.1	4922502D21Rik	RIKEN cDNA 4922502D21 gene	chr6	-	Coding	129322165	129331796
TC0600003231.mm.2	5,68	5,35	0,65	0,27	T	T	1,25	0,1341	0,5690	T	NM_001083322; NM_001286018; NM_033078; ENSMUST00000032252; ENSMUST00000095412; ENSMUST00000137660; ENSMUST00000152256; ENSMUST00000168919; BC057147; OTTMUST00000080884; OTTMUST00000080886; OTTMUST00000080887	Klrk1	killer cell lectin-like receptor subfamily K, member 1	chr6	-	Multiple_Complex	129360809	129623864
TC0600003232.mm.2	7,25	7,2	0,17	0,3	T	T	1,04	0,1063	0,5291	T	NM_001204223; NM_027709; ENSMUST00000032261; ENSMUST00000112082; BC117712; uc009efm.2; uc009efn.2	Clec12b	C-type lectin domain family 12, member B	chr6	-	Coding	129375513	129385874
TC0600003235.mm.2	7,75	7,26	0,54	0,35	T	T	1,4	0,0200	0,3068	T	NM_175526; ENSMUST00000037481; BC052840; uc009eft.2; uc012etl.1	Clec1a	C-type lectin domain family 1, member a	chr6	-	Coding	129426684	129452000
TC0600003236.mm.2	11,87	9,82	0,61	0,4	T	T	4,14	5,25E-06	0,0117	T	NM_020008; ENSMUST00000112076; ENSMUST00000184581; ENSMUST00000184861; BC027742; OTTMUST00000112324; OTTMUST00000112325	Clec7a	C-type lectin domain family 7, member a	chr6	-	Multiple_Complex	129461591	129472777
TC0600003237.mm.2	7,38	6,7	0,3	0,15	T	T	1,59	0,0034	0,1530	T	NM_138648; ENSMUST00000032265; ENSMUST00000162815; ENSMUST00000182784; ENSMUST00000183258; OTTMUST00000087744; OTTMUST00000087745; OTTMUST00000113684; OTTMUST00000113685; uc009efw.2; uc029wbq.1; uc029wbr.1	Olr1	oxidized low density lipoprotein (lectin-like) receptor 1	chr6	-	Coding	129485246	129507165
TC0600003242.mm.2	5,01	4,58	0,17	0,18	T	F	1,35	0,0074	0,2063	F	NM_021378; ENSMUST00000071149; ENSMUST00000170148; BC130234; OTTMUST00000080891; uc009egj.1; uc009egk.1; uc012eto.1	Klrc3	killer cell lectin-like receptor subfamily C, member 3	chr6	-	Coding	129639064	129643337
TC0600003243.mm.2	4,8	4,51	0,24	0,25	T	T	1,22	0,0946	0,5087	T	NM_001098669; NM_010653; OTTMUST00000080893; OTTMUST00000080894; OTTMUST00000080895; OTTMUST00000080896; uc009egl.1; uc009egm.1; uc009egn.1	Klrc2	killer cell lectin-like receptor subfamily C, member 2	chr6	-	Multiple_Complex	129647496	129660689
TC0600003244.mm.2	5,42	4,92	0,31	0,14	T	T	1,41	0,0242	0,3257	T	NM_001136068; NM_001288664; NM_010652; ENSMUST00000032270; ENSMUST00000032271; ENSMUST00000118447; ENSMUST00000169545; BC145694; OTTMUST00000080898; OTTMUST00000080899	Klrc1	killer cell lectin-like receptor subfamily C, member 1	chr6	-	Coding	129666015	129678973
TC0600003246.mm.2	6,9	6,64	0,4	0,25	T	T	1,2	0,2021	0,6339	T	NM_001012520; ENSMUST00000088046; OTTMUST00000080902; uc009egq.1	Klri1	killer cell lectin-like receptor family I member 1	chr6	-	Coding	129697218	129717132
TC0600003247.mm.2	6,82	6,51	0,72	0,33	T	T	1,24	0,6540	0,8809	T	NM_177155; ENSMUST00000050385; BC132406; BC132408; OTTMUST00000080901; uc009egr.2	Klri2	killer cell lectin-like receptor family I member 2	chr6	-	Coding	129729041	129740484
TC0600003248.mm.2	5,47	5,07	0,46	0,22	T	T	1,32	0,1428	0,5765	T	NM_001014997; ENSMUST00000095409; ENSMUST00000118532; uc009egs.1	Gm156	predicted gene 156	chr6	-	Coding	129766568	129784270
TC0600003250.mm.2	7,71	7,9	0,51	0,23	T	T	-1,14	0,7558	0,9230	T	NM_133203; ENSMUST00000014687; ENSMUST00000122219; BC132236; OTTMUST00000065596; uc009egt.2; uc009egu.2; uc009egw.1; uc012ets.1	Klra17	killer cell lectin-like receptor, subfamily A, member 17	chr6	-	Coding	129831154	129876672
TC0600003251.mm.2	8,12	7,8	0,43	0,26	T	T	1,24	0,7725	0,9284	T	NM_008463; ENSMUST00000014683; ENSMUST00000118060; ENSMUST00000167079; ENSMUST00000169901; BC120550; BC131790; BC137708; OTTMUST00000066555; OTTMUST00000096293; uc009egx.2	Klra5	killer cell lectin-like receptor, subfamily A, member 5	chr6	-	Coding	129898988	129917650
TC0600003253.mm.2	6,43	5,86	0,57	0,11	T	T	1,48	0,0255	0,3308	T	NM_008464; NM_053154; BC116822; BC116824; OTTMUST00000066553; uc009ehe.1; uc009ehf.1	Klra6; Klra19	killer cell lectin-like receptor, subfamily A, member 6; killer cell lectin-like receptor, subfamily A, member 19	chr6	-	Coding	130013033	130026960
TC0600003260.mm.2	5,71	5,58	0,22	0,38	F	F	1,09	0,5878	0,8514	F	ENSMUST00000182643; ENSMUST00000183072; ENSMUST00000183129; OTTMUST00000114118; OTTMUST00000114125; XM_003688824.1	Gm26919; Gm27047; Gm26996; RP23-301L2.2; RP23-134A10.2; LOC100862219	predicted gene, 26919 [Source:MGI Symbol;Acc:MGI:5504034]; predicted gene, 27047 [Source:MGI Symbol;Acc:MGI:5504162]; predicted gene, 26996 [Source:MGI Symbol;Acc:MGI:5504111]; novel zinc finger protein; novel zinc finger pseudogene; PREDICTED: zinc finger protein 729-like (LOC100862219), mRNA.	chr6	-	Multiple_Complex	130569687	130699016
TC0600003263.mm.2	5,48	5,44	0,84	0,38	F	F	1,03	0,8878	0,9646	F	ENSMUST00000072940; OTTMUST00000087748; XR_140787.1	Gm5581; RP23-13A21.2	predicted gene 5581 [Source:MGI Symbol;Acc:MGI:3643462]; novel C2H2 type zinc finger protein (EG434094); predicted gene 5581	chr6	-	Coding	131165287	131182379
TC0600003264.mm.2	7,04	6,08	0,55	0,53	T	T	1,95	0,0214	0,3135	T	NM_001170851; NM_008462; ENSMUST00000032306; ENSMUST00000088867; BC064711; OTTMUST00000067137; OTTMUST00000067138; uc009eip.1; uc012eua.1	Klra2	killer cell lectin-like receptor, subfamily A, member 2	chr6	-	Coding	131219223	131247362
TC0600003266.mm.2	8,23	7,85	0,48	0,48	T	T	1,3	0,3701	0,7451	T	NM_025564; ENSMUST00000032307; ENSMUST00000172883; ENSMUST00000173198; ENSMUST00000173332; ENSMUST00000173837; ENSMUST00000174488; ENSMUST00000174781; BC027505; OTTMUST00000098409; OTTMUST00000098421; OTTMUST00000098422; OTTMUST00000098423; OTTMUST00000098424; OTTMUST00000098425; OTTMUST00000098426; uc009eiq.1	Magohb	mago-nashi homolog B (Drosophila)	chr6	-	Multiple_Complex	131284388	131293244
TC0600003267.mm.2	8,64	8,38	0,57	0,31	T	T	1,2	0,3689	0,7448	T	NM_172891; ENSMUST00000049150; ENSMUST00000121078; ENSMUST00000135859; ENSMUST00000145390; BC150724; OTTMUST00000066935; OTTMUST00000066936; OTTMUST00000083761; OTTMUST00000083762; uc009eir.1; uc012eub.1	Styk1	serine/threonine/tyrosine kinase 1	chr6	-	Multiple_Complex	131299144	131353597
TC0600003268.mm.2	9,67	9,81	0,48	0,34	T	T	-1,1	0,6429	0,8768	T	NM_011733; NM_139117; ENSMUST00000032309; ENSMUST00000087865; BC027785; BC048242; BC062377; uc009eis.1; uc009eit.1	Ybx3	Y box protein 3	chr6	-	Coding	131364856	131388450
TC0600003271.mm.2	6,17	6,56	0,45	0,45	T	T	-1,3	0,4765	0,8010	T	NM_199156; ENSMUST00000067597; BC119329; uc009eiv.1	Tas2r130	taste receptor, type 2, member 130	chr6	-	Coding	131629823	131630912
TC0600003272.mm.2	7,11	6,87	0,85	0,55	T	T	1,18	0,4785	0,8022	T	NM_199154; ENSMUST00000065781; BC141027; uc009eiw.1	Tas2r107	taste receptor, type 2, member 107	chr6	-	Coding	131659118	131660149
TC0600003273.mm.2	6,08	5,96	0,53	0,34	T	T	1,09	0,8028	0,9380	T	NM_207016; ENSMUST00000076756; BC107180; uc009eix.1	Tas2r106	taste receptor, type 2, member 106	chr6	-	Coding	131677960	131678886
TC0600003274.mm.2	5,32	5,3	0,35	0,18	T	T	1,01	0,6117	0,8623	T	NM_207011; ENSMUST00000072404; BC148229; uc009eiy.1	Tas2r104	taste receptor, type 2, member 104	chr6	-	Coding	131684836	131685744
TC0600003275.mm.2	5,42	5,87	0,9	0,72	T	T	-1,37	0,6792	0,8912	T	NM_020501; ENSMUST00000053652; BC125515; BC125541; uc009eiz.1	Tas2r105	taste receptor, type 2, member 105	chr6	-	Coding	131686532	131687495
TC0600003276.mm.2	8,57	7,93	0,39	0,43	T	T	1,55	0,0360	0,3732	T	NM_207019; ENSMUST00000080619; uc009eja.1	Tas2r114	taste receptor, type 2, member 114	chr6	-	Coding	131689134	131690063
TC0600003277.mm.2	7,21	6,96	0,41	0,24	T	T	1,19	0,8594	0,9542	T	NM_001177588; NM_053251; NM_198669; ENSMUST00000087853; BC011176; BC171935; BC171936; uc009ejc.1; uc012eue.1; uc029wby.1	Gm8882; Gm4736; Prb1	predicted gene 8882; predicted gene 4736; proline-rich protein BstNI subfamily 1	chr6	-	Coding	132114221	132364135
TC0600003281.mm.2	7,43	7	0,41	0,29	T	T	1,35	0,0723	0,4746	T	NM_001024705; BC055856; BC092075; BC110664; OTTMUST00000087754; uc009ejd.1	Prpmp5	proline-rich protein MP5	chr6	-	Coding	132311590	132314757
TC0600003284.mm.2	5,55	5,17	0,14	0,3	T	T	1,29	0,0368	0,3752	T	NM_001142969; ENSMUST00000091791; uc009ejh.2; uc012euf.1	A630073D07Rik	RIKEN cDNA A630073D07 gene	chr6	-	Multiple_Complex	132625111	132651526
TC0600003285.mm.2	6,68	6,78	0,55	0,37	T	T	-1,07	0,6349	0,8730	T	NM_207024; ENSMUST00000095395; BC104410; BC104411; uc009ejj.1	Tas2r121	taste receptor, type 2, member 121	chr6	-	Coding	132700090	132701007
TC0600003286.mm.2	5,03	5,05	0,39	0,23	F	F	-1,01	0,9704	0,9917	F	NM_001039128; ENSMUST00000105077; uc009ejk.1	Tas2r122	taste receptor, type 2, member 122	chr6	-	Coding	132710999	132711928
TC0600003287.mm.2	5,23	4,77	0,45	0,36	F	F	1,37	0,3707	0,7456	F	NM_207020; ENSMUST00000095394; BC138393; BC138398; uc009ejl.1	Tas2r115	taste receptor, type 2, member 115	chr6	-	Coding	132737003	132738035
TC0600003288.mm.2	4,59	4,76	0,25	0,31	F	F	-1,12	0,1346	0,5697	F	NM_181276; ENSMUST00000065532; uc009ejo.1	Tas2r136	taste receptor, type 2, member 136	chr6	-	Coding	132777179	132778163
TC0600003289.mm.2	7,24	6,85	0,76	0,49	T	T	1,32	0,2007	0,6324	T	NM_207030; ENSMUST00000082085; BC145798; uc009ejw.1	Tas2r131	taste receptor, type 2, member 131	chr6	-	Coding	132956884	132957919
TC0600003290.mm.2	5,56	5,66	0,65	0,49	T	T	-1,07	0,6212	0,8667	T	NM_207017; ENSMUST00000067539; uc009ejx.1	Tas2r109	taste receptor, type 2, member 109	chr6	-	Coding	132980015	132980965
TC0600003291.mm.2	5,79	6,09	0,45	0,47	T	T	-1,23	0,7611	0,9249	T	NM_053211; ENSMUST00000032317; uc012eug.1	Tas2r103	taste receptor, type 2, member 103	chr6	-	Coding	133036163	133037101
TC0600003292.mm.2	6,9	6,7	0,44	0,25	T	T	1,15	0,5666	0,8410	T	NM_021562; ENSMUST00000095391; BC145965; BC145967; uc009ejy.1	Tas2r140	taste receptor, type 2, member 140	chr6	-	Coding	133054817	133055816
TC0600003294.mm.2	5,73	5,67	0,54	0,42	T	T	1,04	0,7526	0,9214	T	NM_001177652	Gm5886	predicted gene 5886	chr6	-	Coding	133763999	133767403
TC0600003295.mm.2	5,3	5,5	0,13	0,13	T	T	-1,15	0,2947	0,6986	T	NM_010594; ENSMUST00000048032; BC013453; uc009ekd.1	Kap	kidney androgen regulated protein	chr6	-	Coding	133849854	133853667
TC0600003302.mm.2	11,57	11,57	0,35	0,15	T	T	1	0,9918	0,9977	T	NM_008514; ENSMUST00000032322; ENSMUST00000111950; ENSMUST00000126836; BC060704; OTTMUST00000050309; OTTMUST00000050314; OTTMUST00000050315; uc009ekk.2; uc009ekl.2	Lrp6	low density lipoprotein receptor-related protein 6	chr6	-	Multiple_Complex	134446476	134566965
TC0600003305.mm.2	6,76	6,48	0,29	0,13	T	T	1,21	0,2867	0,6926	T	NM_026345; ENSMUST00000047443; BC039930; OTTMUST00000059616; uc009ekm.2	Mansc1	MANSC domain containing 1	chr6	-	Coding	134609207	134632488
TC0600003307.mm.2	11,39	11,24	0,55	0,27	T	T	1,11	0,5329	0,8277	T	NM_001048054; NM_130447; ENSMUST00000100857; ENSMUST00000129433; ENSMUST00000148926; ENSMUST00000149776; BC057321; BC059232; OTTMUST00000056331; OTTMUST00000056332; OTTMUST00000056333; uc009eks.1	Dusp16	dual specificity phosphatase 16	chr6	-	Multiple_Complex	134715468	134792628
TC0600003311.mm.2	7,35	7,2	0,41	0,24	T	T	1,11	0,5989	0,8567	T	NM_001167694; NM_001167695; NM_001167696; NM_001167697; NM_001167699; NM_001167700; NM_008157; NR_072990; NR_074084; ENSMUST00000046255; ENSMUST00000066107; ENSMUST00000111932; ENSMUST00000116515; ENSMUST00000149375; ENSMUST00000152140; ENSMUST00000156379; ENSMUST00000165392; BC021648; BC050187; OTTMUST00000059659; OTTMUST00000059660; OTTMUST00000059661; OTTMUST00000059662; OTTMUST00000059663; OTTMUST00000059664	Gpr19	G protein-coupled receptor 19	chr6	-	Multiple_Complex	134869092	134897925
TC0600003313.mm.2	4,52	4,59	0,36	0,07	T	T	-1,05	0,9579	0,9887	T	NM_001205396; NM_053118; ENSMUST00000032327; ENSMUST00000111922; BC119192; BC119194; OTTMUST00000055752; OTTMUST00000055753; uc009elf.1; uc009elg.1	Gprc5d	G protein-coupled receptor, family C, group 5, member D	chr6	-	Coding	135105991	135118283
TC0600003314.mm.2	8,88	8,53	0,36	0,26	T	T	1,27	0,2337	0,6565	T	NM_013546; ENSMUST00000045855; BC012654; OTTMUST00000059103; uc009elh.1	Hebp1	heme binding protein 1	chr6	-	Coding	135137519	135168215
TC0600003316.mm.2	8,32	8,45	0,24	0,28	T	T	-1,1	0,1681	0,6035	T	NM_001080552; NM_001080553; NM_010352; ENSMUST00000087729; ENSMUST00000111909; ENSMUST00000111910; ENSMUST00000111911; BC023009; OTTMUST00000055739; OTTMUST00000055740; OTTMUST00000055741; OTTMUST00000055742; uc009elj.1; uc009elk.1; uc009ell.1	Gsg1	germ cell-specific gene 1	chr6	-	Coding	135237329	135254351
TC0600003317.mm.2	5,25	5,29	0,12	0,23	T	T	-1,03	0,6853	0,8937	T	NM_029595; ENSMUST00000050471; BC107334; BC107335; uc009elm.1	Pbp2	phosphatidylethanolamine binding protein 2	chr6	-	Coding	135309129	135310384
TC0600003321.mm.2	6,25	6,32	0,37	0,44	T	T	-1,05	0,8570	0,9539	T	NM_008171; ENSMUST00000053880; ENSMUST00000111905; ENSMUST00000125905; ENSMUST00000143943; ENSMUST00000152012; OTTMUST00000039337; OTTMUST00000039338; OTTMUST00000039339; OTTMUST00000039340; uc009elq.1; uc009elr.1; uc012eut.1; uc012euu.1	Grin2b	glutamate receptor, ionotropic, NMDA2B (epsilon 2)	chr6	-	Multiple_Complex	135713232	136173511
TC0600003324.mm.2	5,75	5,39	0,3	0,2	T	T	1,28	0,0759	0,4811	T	NM_001201390; ENSMUST00000058713; uc009elt.2	E330021D16Rik	RIKEN cDNA E330021D16 gene	chr6	-	Coding	136400315	136415569
TC0600003329.mm.2	8,18	8,07	2	1,1	T	T	1,08	0,1521	0,5864	T	NM_025806; ENSMUST00000032336; ENSMUST00000133911; ENSMUST00000137139; BC019793; OTTMUST00000059613; OTTMUST00000059614; OTTMUST00000059615; uc009elz.2; uc009ema.2	Plbd1	phospholipase B domain containing 1	chr6	-	Multiple_Complex	136612070	136661928
TC0600003330.mm.2	6,52	6,76	0,28	0,38	T	T	-1,18	0,2374	0,6584	T	NM_001127318; NM_145067; ENSMUST00000032338; ENSMUST00000078095; BC099968; OTTMUST00000085207; OTTMUST00000085209; uc009emb.2; uc009emc.2	Gucy2c	guanylate cyclase 2c	chr6	-	Coding	136697284	136781765
TC0600003331.mm.2	9,7	9,2	0,27	0,33	T	T	1,41	0,0281	0,3445	T	NM_175652	Hist4h4	histone cluster 4, H4	chr6	-	Multiple_Complex	136801553	136804431
TC0600003332.mm.2	12	12,19	0,33	0,17	T	T	-1,13	0,2857	0,6920	T	NM_021714; ENSMUST00000116514; ENSMUST00000129078; ENSMUST00000141598; ENSMUST00000146348; ENSMUST00000151333; BC006600; BC021823; OTTMUST00000056893; OTTMUST00000056894; OTTMUST00000056895; OTTMUST00000056896; OTTMUST00000056897; uc009emf.2; uc009emg.2	Wbp11	WW domain binding protein 11	chr6	-	Multiple_Complex	136813654	136828233
TC0600003333.mm.2	5,87	5,79	0,37	0,21	T	T	1,06	0,5676	0,8411	T	NM_001039558; OTTMUST00000060017; OTTMUST00000060018; uc009emj.1	Smco3	single-pass membrane protein with coiled-coil domains 3	chr6	-	Coding	136829927	136835452
TC0600003334.mm.2	5,34	5,24	0,36	0,28	T	T	1,07	0,6062	0,8603	T	NM_026639; ENSMUST00000032341; BC046306; OTTMUST00000066940; uc009emk.1	Art4	ADP-ribosyltransferase 4	chr6	-	Coding	136848451	136857733
TC0600003335.mm.2	6,96	6,59	0,67	0,51	T	T	1,29	0,4957	0,8105	T	NM_008597; ENSMUST00000032342; BC036991; BC069922; BC079478; uc009eml.1	Mgp	matrix Gla protein	chr6	-	Coding	136872435	136875805
TC0600003336.mm.2	7,95	7,75	0,23	0,5	T	T	1,15	0,4048	0,7683	T	NM_026983; ENSMUST00000032343; ENSMUST00000162243; ENSMUST00000162755; BC104406; BC104407; OTTMUST00000087757; OTTMUST00000087758; OTTMUST00000087759; uc009emm.1; uc009emn.1	Erp27	endoplasmic reticulum protein 27	chr6	-	Multiple_Complex	136907311	136922180
TC0600003337.mm.2	14,38	14,69	0,45	0,2	T	T	-1,24	0,3982	0,7631	T	NM_007486; ENSMUST00000032344; ENSMUST00000111891; ENSMUST00000111892; ENSMUST00000154440; BC031763; OTTMUST00000056391; OTTMUST00000056392; OTTMUST00000056393; OTTMUST00000056394	Arhgdib	Rho, GDP dissociation inhibitor (GDI) beta	chr6	-	Coding	136923523	136941899
TC0600003338.mm.2	7,51	7,16	0,75	0,51	T	T	1,27	0,4151	0,7729	T	NM_001164212; NM_001164214; NM_181988; ENSMUST00000032347; ENSMUST00000117919; ENSMUST00000119610; ENSMUST00000149100; BC026463; OTTMUST00000066962; OTTMUST00000066963; OTTMUST00000066964; OTTMUST00000066965; uc009emr.2; uc009ems.2; uc009emt.2; uc012euy.1	Rerg	RAS-like, estrogen-regulated, growth-inhibitor	chr6	-	Multiple_Complex	137054825	137170497
TC0600003342.mm.2	7,86	7,76	0,13	0,05	T	T	1,08	0,4556	0,7925	T	NM_001271587; NM_001271588; NM_001271589; NM_001271595; NM_007945; ENSMUST00000058210; ENSMUST00000100841; ENSMUST00000111878; ENSMUST00000127179; ENSMUST00000132920; ENSMUST00000134630; ENSMUST00000139753; ENSMUST00000146442; ENSMUST00000147526; ENSMUST00000152046; ENSMUST00000153933; BC016890; OTTMUST00000054652; OTTMUST00000054653; OTTMUST00000054654; OTTMUST00000054655; OTTMUST00000054657; OTTMUST00000054659; OTTMUST00000054660; OTTMUST00000054661; OTTMUST00000054667; OTTMUST00000054668; OTTMUST00000054669; uc009ene.1	Eps8	epidermal growth factor receptor pathway substrate 8	chr6	-	Multiple_Complex	137477245	137654876
TC0600003345.mm.2	6,8	6,52	0,46	0,17	T	T	1,22	0,0824	0,4929	T	NM_177787; ENSMUST00000050132; ENSMUST00000111873; ENSMUST00000141280; ENSMUST00000150278; ENSMUST00000154461; ENSMUST00000171804; BC141332; BC141334; OTTMUST00000054875; OTTMUST00000054876; OTTMUST00000054877; OTTMUST00000054878; OTTMUST00000054879; uc009eni.2; uc009enj.1; uc012eva.1	Slc15a5	solute carrier family 15, member 5	chr6	-	Multiple_Complex	137983586	138079916
TC0600003346.mm.2	5,33	5,22	0,8	0,18	T	T	1,08	0,4258	0,7779	T	NM_207222; ENSMUST00000160050; ENSMUST00000161450; ENSMUST00000162185; ENSMUST00000162772; ENSMUST00000162932; ENSMUST00000163024; ENSMUST00000163065; BC057086; OTTMUST00000087761; OTTMUST00000087763; OTTMUST00000087764; OTTMUST00000087821; OTTMUST00000087822; OTTMUST00000087824; OTTMUST00000087825; uc009enl.1; uc009enm.1	Lmo3	LIM domain only 3	chr6	-	Coding	138362918	138581968
TC0600003347.mm.2	6,27	6,07	0,27	0,34	T	T	1,15	0,7772	0,9304	T	NM_015777; ENSMUST00000054786; BC125601; BC131968; uc009enq.2	Igbp1b	immunoglobulin (CD79A) binding protein 1b	chr6	-	Coding	138657089	138658544
TC0600003350.mm.2	7,46	7,49	0,2	0,31	T	T	-1,02	0,5686	0,8414	T	NM_001128090; ENSMUST00000170650; BC147153; BC147154; BC147732; BC147735; uc012evb.1	Rergl	RERG/RAS-like	chr6	-	Coding	139492973	139501976
TC0600003353.mm.2	7,32	6,85	0,46	0,22	T	T	1,39	0,5383	0,8300	T	NM_054066; ENSMUST00000032356; ENSMUST00000129986; ENSMUST00000137148; ENSMUST00000149931; BC106767; BC106768; OTTMUST00000057770; OTTMUST00000057771; OTTMUST00000057772; OTTMUST00000057773	Plcz1	phospholipase C, zeta 1	chr6	-	Coding	139989676	140041457
TC0600003362.mm.2	7,15	6,58	0,17	0,12	T	T	1,49	0,0007	0,0855	T	ENSMUST00000148411	Gm5724	predicted gene 5724	chr6	-	Coding	141708118	141773810
TC0600003364.mm.2	7,23	6,77	0,6	0,29	T	T	1,38	0,2111	0,6386	T	NM_030687; ENSMUST00000032364; ENSMUST00000163678; ENSMUST00000165990; OTTMUST00000094526; OTTMUST00000094538; uc009eos.1	Slco1a4	solute carrier organic anion transporter family, member 1a4	chr6	-	Coding	141805440	141856199
TC0600003365.mm.2	8,17	7,65	0,87	0,56	T	T	1,43	0,3790	0,7513	T	NM_013797; ENSMUST00000042119; ENSMUST00000168119; ENSMUST00000171651; BC041147; OTTMUST00000094699; OTTMUST00000094700; OTTMUST00000094708; uc009eot.2; uc012evi.1	Slco1a1	solute carrier organic anion transporter family, member 1a1	chr6	-	Multiple_Complex	141907281	141946962
TC0600003367.mm.2	7,58	7,01	0,57	0,35	T	T	1,49	0,2622	0,6733	T	NM_001081318; ENSMUST00000111832; ENSMUST00000181628; ENSMUST00000181791; uc009eou.1	Gm6614	predicted gene 6614	chr6	-	Coding	141971845	142011414
TC0600003369.mm.2	7,15	7,02	0,89	1,18	T	T	1,09	0,9458	0,9850	T	NM_023718; ENSMUST00000111827; ENSMUST00000172984; ENSMUST00000173877; ENSMUST00000174455; BC071214; OTTMUST00000095318; OTTMUST00000095320; OTTMUST00000095321; OTTMUST00000095322; uc009eow.2; uc009eox.2	Slco1a6	solute carrier organic anion transporter family, member 1a6	chr6	-	Multiple_Complex	142085761	142208521
TC0600003370.mm.2	6,79	6,52	0,5	0,27	T	T	1,21	0,2755	0,6830	T	NM_001267707; NM_130861; ENSMUST00000081380; ENSMUST00000111822; ENSMUST00000111825; ENSMUST00000128446; ENSMUST00000153268; BC013594; OTTMUST00000059261; OTTMUST00000059262; OTTMUST00000059263; OTTMUST00000059264; OTTMUST00000059265	Slco1a5	solute carrier organic anion transporter family, member 1a5	chr6	-	Multiple_Complex	142234227	142322981
TC0600003373.mm.2	9,66	9,74	0,33	0,16	T	T	-1,05	0,5066	0,8153	T	NM_001204906; NM_001204907; NM_023042; ENSMUST00000032370; ENSMUST00000100832; ENSMUST00000111803; ENSMUST00000123912; ENSMUST00000128082; ENSMUST00000129694; ENSMUST00000138578; ENSMUST00000141504; ENSMUST00000143102; ENSMUST00000154870; ENSMUST00000155149; BC014735; OTTMUST00000053764; OTTMUST00000053765; OTTMUST00000053766; OTTMUST00000053767; OTTMUST00000053768; OTTMUST00000053769; OTTMUST00000053770; OTTMUST00000053771; OTTMUST00000053772; OTTMUST00000053773; OTTMUST00000053777; uc009epd.1; uc009epe.1; uc009epf.2; uc029wcl.1	Recql	RecQ protein-like	chr6	-	Multiple_Complex	142350342	142387087
TC0600003374.mm.2	9,54	9,26	0,42	0,41	T	T	1,21	0,3010	0,7015	T	NM_145572; ENSMUST00000032371; ENSMUST00000126939; BC021322; BC158081; OTTMUST00000057504; OTTMUST00000057505; uc009epi.2	Gys2	glycogen synthase 2	chr6	-	Multiple_Complex	142422613	142473109
TC0600003375.mm.2	9,04	9,42	0,83	0,32	T	T	-1,3	0,0525	0,4252	T	NM_008492; ENSMUST00000032373; ENSMUST00000130817; ENSMUST00000134191; BC046755; OTTMUST00000039419; OTTMUST00000042617	Ldhb	lactate dehydrogenase B	chr6	-	Multiple_Complex	142490249	142507957
TC0600003378.mm.2	7,41	7,25	0,22	0,14	T	T	1,12	0,1462	0,5805	T	NM_008428; ENSMUST00000032374; BC003756; uc009epk.1; uc009epl.1; uc029wcm.1	Kcnj8	potassium inwardly-rectifying channel, subfamily J, member 8	chr6	-	Coding	142564839	142571357
TC0600003379.mm.2	6,46	6,36	0,09	0,23	T	T	1,07	0,5437	0,8313	T	NM_001044720; NM_011511; NM_021041; NM_021042; ENSMUST00000073173; ENSMUST00000087527; ENSMUST00000100827; ENSMUST00000111771; uc009epm.1; uc009epn.1; uc009epo.1; uc009epp.1; uc009epr.1	Abcc9	ATP-binding cassette, sub-family C (CFTR/MRP), member 9	chr6	-	Coding	142587862	142702274
TC0600003382.mm.2	4,98	4,99	0,37	0,2	T	T	-1,01	0,7339	0,9145	T	NM_001145390; ENSMUST00000111768; ENSMUST00000156662; BC151094; BC151096; BC172155; uc012evk.1; uc012evl.1	Gm766	predicted gene 766	chr6	-	Coding	142785204	142804502
TC0600003383.mm.2	6,76	6,5	0,38	0,24	T	T	1,2	0,2482	0,6644	T	NM_011374; ENSMUST00000032421; ENSMUST00000147058; BC024821; OTTMUST00000053754; OTTMUST00000053755; uc009epv.1	St8sia1	ST8 alpha-N-acetyl-neuraminide alpha-2,8-sialyltransferase 1	chr6	-	Multiple_Complex	142821541	142964452
TC0600003387.mm.2	9,61	9,43	0,47	0,3	T	T	1,13	0,4442	0,7865	T	NM_001109688; NM_001286578; NM_029081; NM_029897; ENSMUST00000087485; ENSMUST00000111758; ENSMUST00000171349; BC027763; BC053913; uc009eqb.1	C2cd5	C2 calcium-dependent domain containing 5	chr6	-	Multiple_Complex	143010920	143100152
TC0600003397.mm.2	8,22	8,23	0,25	0,31	T	T	-1,01	0,4386	0,7843	T	NM_001113559; NM_001243163; NM_011444; ENSMUST00000038815; ENSMUST00000077160; ENSMUST00000111746; ENSMUST00000111748; ENSMUST00000111749; ENSMUST00000124233; ENSMUST00000129050; ENSMUST00000139478; ENSMUST00000141102; ENSMUST00000142294; ENSMUST00000144289; ENSMUST00000149451; ENSMUST00000150087; ENSMUST00000170367; BC110478; OTTMUST00000062143; OTTMUST00000062144; OTTMUST00000062145; OTTMUST00000062146; OTTMUST00000062147; OTTMUST00000062148; OTTMUST00000062149; OTTMUST00000062150; OTTMUST00000062258; OTTMUST00000062259; OTTMUST00000062260; OTTMUST00000062261; OTTMUST00000062262; uc009eqi.2; uc009eqk.3; uc009eql.3; uc009eqm.3; uc009eqn.1; uc009eqo.1; uc009eqp.3; uc009eqq.1	Sox5	SRY (sex determining region Y)-box 5	chr6	-	Multiple_Complex	143828425	144781977
TC0600003412.mm.2	7,74	7,45	0,36	0,24	T	T	1,23	0,0763	0,4820	T	NM_001024468; NM_007532; ENSMUST00000032402; ENSMUST00000048252; ENSMUST00000111742; ENSMUST00000123930; ENSMUST00000136819; ENSMUST00000145911; ENSMUST00000149769; ENSMUST00000154611; ENSMUST00000155693; BC053706; OTTMUST00000062269; OTTMUST00000062286; OTTMUST00000062287; OTTMUST00000062288; OTTMUST00000062289; OTTMUST00000062290; OTTMUST00000062291; OTTMUST00000062292; OTTMUST00000062293; uc009eqs.2; uc009eqt.2; uc009equ.2	Bcat1	branched chain aminotransferase 1, cytosolic	chr6	-	Multiple_Complex	144993835	145076184
TC0600003415.mm.2	6,33	6,31	0,34	0,4	T	T	1,01	0,9374	0,9818	T	NM_177222; ENSMUST00000060797; ENSMUST00000111727; ENSMUST00000111728; ENSMUST00000128070; ENSMUST00000133671; ENSMUST00000152138; BC120743; BC125423; OTTMUST00000057040; OTTMUST00000057041; OTTMUST00000057042; OTTMUST00000057043; OTTMUST00000057044; OTTMUST00000057045; uc009erb.1; uc009erc.2; uc009ere.2; uc012evn.1; uc012evo.1	Casc1	cancer susceptibility candidate 1	chr6	-	Multiple_Complex	145174834	145211036
TC0600003417.mm.2	10,09	10,74	0,45	0,34	T	T	-1,58	0,0132	0,2599	T	NM_021284; ENSMUST00000032399; ENSMUST00000111710; ENSMUST00000123972; ENSMUST00000149314; ENSMUST00000155145; ENSMUST00000156486; BC004642; BC010202; BC119495; BC141051; OTTMUST00000052666; OTTMUST00000052667; OTTMUST00000053353; OTTMUST00000053354; OTTMUST00000053355; OTTMUST00000053356; uc009erh.2; uc009eri.2	Kras	v-Ki-ras2 Kirsten rat sarcoma viral oncogene homolog	chr6	-	Multiple_Complex	145216699	145250239
TC0600003422.mm.2	6,52	6,32	0,38	0,16	T	T	1,15	0,7928	0,9355	T	NM_028742; ENSMUST00000111706; ENSMUST00000111708; ENSMUST00000142122; ENSMUST00000144829; ENSMUST00000148739; ENSMUST00000149666; BC053420; OTTMUST00000054780; OTTMUST00000054781; OTTMUST00000054849; OTTMUST00000054850; OTTMUST00000054851; OTTMUST00000062692; uc009erk.1; uc009ero.1; uc009erp.1	Ifltd1	intermediate filament tail domain containing 1	chr6	-	Multiple_Complex	145365134	145614319
TC0600003428.mm.2	11,17	11,52	0,5	0,14	T	T	-1,27	0,1463	0,5805	T	NM_001271768; NM_024469; ENSMUST00000032386; ENSMUST00000111703; OTTMUST00000062685; OTTMUST00000062686	Bhlhe41	basic helix-loop-helix family, member e41	chr6	-	Multiple_Complex	145857294	145865558
TC0600003433.mm.2	12,27	12,65	0,29	0,13	T	T	-1,31	0,0384	0,3796	T	NM_010586; NM_019923; ENSMUST00000053273; ENSMUST00000079573; ENSMUST00000111673; ENSMUST00000131890; ENSMUST00000137938; ENSMUST00000139732; ENSMUST00000144557; ENSMUST00000145418; ENSMUST00000155339; OTTMUST00000063039; OTTMUST00000063040; OTTMUST00000063264; OTTMUST00000063265; OTTMUST00000063266; OTTMUST00000063267; OTTMUST00000063268; OTTMUST00000063269; OTTMUST00000063270	Itpr2	inositol 1,4,5-triphosphate receptor 2	chr6	-	Multiple_Complex	146108299	146502223
TC0600003439.mm.2	10,18	10,31	0,36	0,11	T	T	-1,09	0,5880	0,8514	T	NM_138757; ENSMUST00000032427; ENSMUST00000126996; ENSMUST00000131662; ENSMUST00000132963; ENSMUST00000135277; ENSMUST00000139546; ENSMUST00000139979; ENSMUST00000152994; BC026851; BC027229; OTTMUST00000057253; OTTMUST00000057254; OTTMUST00000057255; OTTMUST00000057256; OTTMUST00000057257; OTTMUST00000057258; OTTMUST00000063271; OTTMUST00000063272; uc009esb.1	Asun	asunder, spermatogenesis regulator	chr6	-	Multiple_Complex	146549632	146577835
TC0600003440.mm.2	10,35	10,01	0,14	0,31	T	T	1,27	0,3695	0,7448	T	NM_026281; ENSMUST00000037709; ENSMUST00000127529; ENSMUST00000138476; ENSMUST00000147027; OTTMUST00000063302; OTTMUST00000063303; OTTMUST00000063304; OTTMUST00000063305; uc009ese.1; uc009esf.1	Tm7sf3	transmembrane 7 superfamily member 3	chr6	-	Multiple_Complex	146602276	146642824
TC0600003441.mm.2	9,86	8,71	0,59	0,35	T	T	2,22	0,0012	0,1066	T	NR_038089; uc029wcs.1	Gm6654	predicted pseudogene 6654	chr6	-	Multiple_Complex	146647177	146647802
TC0600003443.mm.2	6,63	6,2	0,31	0,4	T	T	1,34	0,1423	0,5759	T	NM_001164236; NM_028509; ENSMUST00000036592; ENSMUST00000111622; BC052362; uc009eso.2; uc012evt.1	1700034J05Rik	RIKEN cDNA 1700034J05 gene	chr6	-	Coding	146950329	146954422
TC0600003446.mm.2	4,87	4,99	0,08	0,21	T	T	-1,09	0,8320	0,9467	T	NM_001034903; ENSMUST00000100780; ENSMUST00000123367; BC150953; OTTMUST00000064244; OTTMUST00000064316; uc009est.1	Mansc4	MANSC domain containing 4	chr6	-	Multiple_Complex	147075060	147087032
TC0600003449.mm.2	6,29	5,88	0,18	0,36	T	T	1,33	0,5000	0,8121	T	NM_008970; ENSMUST00000052296; BC058187; OTTMUST00000064342; uc009esx.2	Pthlh	parathyroid hormone-like peptide	chr6	-	Coding	147252101	147264167
TC0600003457.mm.2	13,76	13,83	0,25	0,38	T	T	-1,05	0,7671	0,9270	T	NM_001286560; NM_026168; ENSMUST00000032446; ENSMUST00000032447; ENSMUST00000125469; ENSMUST00000126698; ENSMUST00000126773; ENSMUST00000130242; ENSMUST00000132413; ENSMUST00000134574; ENSMUST00000136008; ENSMUST00000140311; ENSMUST00000143282; ENSMUST00000145162; ENSMUST00000148437; ENSMUST00000149631; ENSMUST00000150980; BC006895; BC018188; BC026558; BC064749; OTTMUST00000057295; OTTMUST00000057296; OTTMUST00000057297; OTTMUST00000057298; OTTMUST00000057299; OTTMUST00000057300; OTTMUST00000057301; OTTMUST00000057302; OTTMUST00000057303; OTTMUST00000057304; OTTMUST00000057305; OTTMUST00000057306; OTTMUST00000057307; OTTMUST00000057308; OTTMUST00000064294; uc009etd.1; uc009ete.1; uc009etf.1; uc009etg.1	Ergic2	ERGIC and golgi 2	chr6	-	Multiple_Complex	148179079	148212374
TC0600003460.mm.2	7,04	6,92	0,21	0,17	T	T	1,09	0,4882	0,8064	T	NM_198967; ENSMUST00000060095; ENSMUST00000100772; ENSMUST00000140797; OTTMUST00000053885; OTTMUST00000053886; OTTMUST00000064297; uc009eti.2; uc009etj.2; uc012evv.1	Tmtc1	transmembrane and tetratricopeptide repeat containing 1	chr6	-	Multiple_Complex	148232430	148444389
TC0600003468.mm.2	8,7	9,23	0,4	0,28	T	T	-1,45	0,0224	0,3175	T	NM_001081113; ENSMUST00000048418; ENSMUST00000123842; ENSMUST00000136896; ENSMUST00000144357; ENSMUST00000145743; ENSMUST00000145960; ENSMUST00000147955; BC151036; BC151052; OTTMUST00000064633; OTTMUST00000064634; OTTMUST00000064635; OTTMUST00000064636; OTTMUST00000064637; OTTMUST00000064638; OTTMUST00000064639; uc009etl.1; uc009etm.1; uc009etn.2; uc012evw.1	Ipo8	importin 8	chr6	-	Multiple_Complex	148770683	148831467
TC0600003469.mm.2	6,56	6,16	0,49	0,56	T	T	1,32	0,3828	0,7546	T	NM_181541; ENSMUST00000072324; ENSMUST00000111569; ENSMUST00000122909; ENSMUST00000127941; ENSMUST00000132535; ENSMUST00000139914; ENSMUST00000151640; ENSMUST00000154971; BC125373; BC125375; OTTMUST00000056763; OTTMUST00000056764; OTTMUST00000056765; OTTMUST00000056766; OTTMUST00000056767; OTTMUST00000056768; OTTMUST00000056769; OTTMUST00000056770	Caprin2	caprin family member 2	chr6	-	Multiple_Complex	148842492	148896237
TC0600003474.mm.2	10,31	10,35	0,28	0,26	T	T	-1,03	0,7296	0,9129	T	NM_019643; BC076599; OTTMUST00000058784; OTTMUST00000058785; OTTMUST00000058786; OTTMUST00000058787; OTTMUST00000058788; OTTMUST00000058789; OTTMUST00000058790; OTTMUST00000058791; uc009etq.1; uc009etr.1	Fam60a	family with sequence similarity 60, member A	chr6	-	Multiple_Complex	148921035	148946467
TC0600003475.mm.2	7,23	7,02	0,41	0,42	T	T	1,16	0,5663	0,8409	T	NM_177192; ENSMUST00000111557; ENSMUST00000127727; ENSMUST00000129539; ENSMUST00000145555; ENSMUST00000150436; BC132199; BC132535; OTTMUST00000056364; OTTMUST00000056365; OTTMUST00000056366; OTTMUST00000056367; OTTMUST00000082629; uc009ett.1; uc009etu.2; uc012evx.1	Dennd5b	DENN/MADD domain containing 5B	chr6	-	Multiple_Complex	148988069	149101680
TC0600003482.mm.2	9,19	9,01	0,27	0,25	T	T	1,14	0,1893	0,6226	T	NM_001113424; ENSMUST00000095319; ENSMUST00000111535; ENSMUST00000127743; ENSMUST00000134181; ENSMUST00000141346; ENSMUST00000149149; ENSMUST00000150610; ENSMUST00000152062; ENSMUST00000156864; OTTMUST00000059718; OTTMUST00000059719; OTTMUST00000059721; OTTMUST00000059722; OTTMUST00000059768; OTTMUST00000059769; OTTMUST00000059770; OTTMUST00000059771; OTTMUST00000059772; uc009eua.1; uc012evy.1; uc012evz.1	Amn1	antagonist of mitotic exit network 1	chr6	-	Multiple_Complex	149157147	149188712
TC0600003488.mm.2	4,22	4,24	0,1	0,19	T	T	-1,01	0,8349	0,9481	T	ENSMUST00000159168; ENSMUST00000159335; ENSMUST00000159378; ENSMUST00000159433; ENSMUST00000160253; ENSMUST00000160705; ENSMUST00000161400; ENSMUST00000162034; OTTMUST00000072678; OTTMUST00000072679; OTTMUST00000072681; OTTMUST00000072721; OTTMUST00000072788; OTTMUST00000073977; OTTMUST00000074226; OTTMUST00000074227; uc009axm.2; uc009axo.2; uc012eia.1	Umad1	UMAP1-MVP12 associated (UMA) domain containing 1	chr6	+	Multiple_Complex	8259288	8459470
TC0600003489.mm.2	10,93	10,42	0,51	0,41	T	T	1,42	0,1571	0,5914	T	NM_001286728; NM_001286729; NM_133236; ENSMUST00000064285; ENSMUST00000161217; ENSMUST00000161494; ENSMUST00000162206; ENSMUST00000162383; ENSMUST00000162567; BC050802; OTTMUST00000072677; OTTMUST00000072719; OTTMUST00000072720; OTTMUST00000072786; OTTMUST00000072787; OTTMUST00000073299	Glcci1	glucocorticoid induced transcript 1	chr6	+	Multiple_Complex	8509596	8597549
TC0600003490.mm.2	9,23	9,65	0,47	0,38	T	T	-1,33	0,2727	0,6815	T	NM_178873; ENSMUST00000051249; ENSMUST00000127427; ENSMUST00000134913; ENSMUST00000140364; ENSMUST00000145788; ENSMUST00000149304; BC069944; OTTMUST00000059224; OTTMUST00000059225; OTTMUST00000059226; OTTMUST00000082026; OTTMUST00000082327; OTTMUST00000082328; uc009bmb.1	Adck2	aarF domain containing kinase 2	chr6	+	Multiple_Complex	39573873	39588769
TC0600003491.mm.2	11,18	10,83	0,55	0,42	T	T	1,28	0,4935	0,8089	T	NM_026612; ENSMUST00000002490; ENSMUST00000119379; ENSMUST00000128064; ENSMUST00000135239; ENSMUST00000135671; ENSMUST00000146793; BC013510; OTTMUST00000066511; OTTMUST00000066512; OTTMUST00000066513; OTTMUST00000066514; OTTMUST00000066515; OTTMUST00000066516; uc009bmc.1; uc009bmd.1	Ndufb2	NADH dehydrogenase (ubiquinone) 1 beta subcomplex, 2	chr6	+	Multiple_Complex	39592574	39603382
TC0600003499.mm.2	7,76	7,44	0,28	0,24	T	T	1,25	0,1093	0,5351	T	NM_146167; ENSMUST00000052503; BC026200; OTTMUST00000066579; uc009bvo.1	Gimap7	GTPase, IMAP family member 7	chr6	+	Multiple_Complex	48718621	48724636
TC0600003500.mm.2	7,19	7,18	0,22	0,2	T	T	1,01	0,7858	0,9335	T	NM_008376; NM_175860; ENSMUST00000054368; ENSMUST00000140054; ENSMUST00000142703; BC132601; BC132603; OTTMUST00000066566; OTTMUST00000066567; OTTMUST00000066568; uc009bvp.1; uc009bvq.1	Gimap1	GTPase, IMAP family member 1	chr6	+	Multiple_Complex	48739047	48743795
TC0600003501.mm.2	5,94	6,03	0,06	0,1	T	T	-1,07	0,7282	0,9120	T	NM_175035; ENSMUST00000055558; ENSMUST00000135174; ENSMUST00000147047; BC095995; OTTMUST00000066585; OTTMUST00000066586; OTTMUST00000066587; uc009bvr.1; uc009bvs.1	Gimap5	GTPase, IMAP family member 5	chr6	+	Multiple_Complex	48746197	48754210
TC0600003503.mm.2	12,36	12,25	0,35	0,31	T	T	1,08	0,7021	0,9019	T	NM_025992; ENSMUST00000031817; uc009cci.2; uc009ccj.2; uc009cck.1	Herc6	hect domain and RLD 6	chr6	+	Multiple_Complex	57580992	57665136
TC0600003532.mm.2	13,4	13,85	0,29	0,17	T	T	-1,37	0,0145	0,2713	T	NM_001170485; NM_001170486; NM_026552; ENSMUST00000156898; ENSMUST00000171058; BC055309; OTTMUST00000039414; OTTMUST00000039415; OTTMUST00000039416; uc009dfs.2; uc009dft.2; uc012eqd.1	Arpc4	actin related protein 2/3 complex, subunit 4	chr6	+	Multiple_Complex	113378113	113390448
TC0600003533.mm.2	10,65	10,79	0,42	0,46	T	T	-1,1	0,6892	0,8951	T	NM_001142732; NM_133923; ENSMUST00000032414; ENSMUST00000038889; OTTMUST00000042651; OTTMUST00000042653; OTTMUST00000042655; OTTMUST00000042656; OTTMUST00000042657; OTTMUST00000042658; OTTMUST00000042659; OTTMUST00000086928; uc009dfu.2; uc009dfv.2; uc009dfw.1; uc009dfx.2	Ttll3	tubulin tyrosine ligase-like family, member 3	chr6	+	Multiple_Complex	113389260	113414583
TC0600003534.mm.2	9,33	9,68	0,3	0,22	T	T	-1,27	0,0074	0,2063	T	NM_001080557; NM_009496; ENSMUST00000032487; ENSMUST00000100942; BC049902; BC057587; OTTMUST00000054401; OTTMUST00000054402; uc009dtx.1; uc009dty.1	Vamp1	vesicle-associated membrane protein 1	chr6	+	Coding	125215551	125222306
TC0600003535.mm.2	9,78	9,39	0,3	0,38	T	T	1,31	0,0594	0,4460	T	NR_015604; ENSMUST00000159547; ENSMUST00000160523; OTTMUST00000088111; OTTMUST00000088112; uc012esv.1	E130112N10Rik; Vamp1	RIKEN cDNA E130112N10 gene; vesicle-associated membrane protein 1	chr6	+	Multiple_Complex	125231276	125245964
TC0600003536.mm.2	9,48	8,71	0,41	0,23	T	T	1,7	0,0104	0,2360	T	NM_001204239; NM_001204253; NM_019985; ENSMUST00000032262; ENSMUST00000112079; ENSMUST00000112081; BC064054; OTTMUST00000066730; OTTMUST00000066731; OTTMUST00000066732; uc009efo.2; uc009efp.2; uc009efq.2	Clec1b	C-type lectin domain family 1, member b	chr6	+	Coding	129397297	129405413
TC0600003537.mm.2	4,78	4,76	0,19	0,15	T	T	1,01	0,7433	0,9181	T	NM_001205363; NM_001205364; NM_001205365; NM_172732; ENSMUST00000058352; ENSMUST00000088075; ENSMUST00000164513; BC087955; OTTMUST00000066748; OTTMUST00000066749; uc009efr.2; uc009efs.2; uc012etj.2; uc012etk.2	Clec9a	C-type lectin domain family 9, member a	chr6	+	Coding	129408862	129424764
TC0600003538.mm.2	6,44	6,28	0,14	0,25	T	T	1,12	0,5121	0,8178	T	NM_080467; ENSMUST00000040259; ENSMUST00000114908; ENSMUST00000130816; ENSMUST00000132736; ENSMUST00000135594; ENSMUST00000138385; ENSMUST00000144752; BC046979; OTTMUST00000053645; OTTMUST00000053646; OTTMUST00000053647; OTTMUST00000053648; OTTMUST00000053649; OTTMUST00000053650; OTTMUST00000053651; uc009bjo.2; uc009bjp.2	Atp6v0a4	ATPase, H+ transporting, lysosomal V0 subunit A4	chr6	-	Multiple_Complex	38048483	38124586
TC0600003539.mm.2	8,34	8,82	0,3	0,19	T	T	-1,39	0,0092	0,2250	T	NM_194061; ENSMUST00000117556; ENSMUST00000127925; ENSMUST00000144973; ENSMUST00000149557; ENSMUST00000152464; ENSMUST00000169256; uc009bjr.2; uc009bjt.2; uc009bju.1; uc009bjv.2	D630045J12Rik	RIKEN cDNA D630045J12 gene	chr6	-	Multiple_Complex	38123174	38254009
TC0600003540.mm.2	7,07	6,95	0,12	0,09	T	T	1,08	0,6855	0,8937	T	NM_010451; ENSMUST00000014848; BC117105; BC117107; OTTMUST00000045381	Hoxa2	homeobox A2	chr6	-	Coding	52162351	52165413
TC0600003541.mm.2	5,72	5,5	0,43	0,34	T	T	1,16	0,7176	0,9090	T	NM_010452; ENSMUST00000114434; ENSMUST00000134831; ENSMUST00000142764; ENSMUST00000148446; BC096612; OTTMUST00000045410; OTTMUST00000045411; OTTMUST00000045412; OTTMUST00000065040; uc009bya.2	Hoxa3	homeobox A3	chr6	-	Multiple_Complex	52168510	52213336
TC0600003598.mm.2	7,5	7,22	0,4	0,58	T	T	1,21	0,2080	0,6372	T	NM_001037842; ENSMUST00000050780; ENSMUST00000168531; OTTMUST00000087635; uc009cqb.1; uc009cqd.2; uc012eog.1	Cml3	camello-like 3	chr6	-	Multiple_Complex	85732513	85765754
TC0600003599.mm.2	7,1	7,09	0,24	0,53	T	T	1,01	0,4893	0,8065	T	NM_001201389; ENSMUST00000087656; uc009cqf.2	Gm11128	predicted gene 11128	chr6	-	Coding	85808044	85810040
TC0600003600.mm.2	6,77	6,13	0,34	0,56	T	T	1,56	0,0180	0,2918	T	NM_023493; ENSMUST00000032074; BC024605; OTTMUST00000087640; uc009cqg.2	Cml5	camello-like 5	chr6	-	Coding	85817218	85820972
TC0600003601.mm.2	11,85	11,64	0,13	0,26	T	T	1,15	0,1168	0,5460	T	NM_001197321; NM_001197322; NM_053202; ENSMUST00000074346; ENSMUST00000075832; ENSMUST00000113321; ENSMUST00000113322; ENSMUST00000113324; ENSMUST00000113326; ENSMUST00000113328; ENSMUST00000113329; ENSMUST00000123992; ENSMUST00000124058; ENSMUST00000131967; ENSMUST00000138754; ENSMUST00000142164; ENSMUST00000154163; ENSMUST00000175670; ENSMUST00000175838; ENSMUST00000175880; ENSMUST00000175886; ENSMUST00000176105; ENSMUST00000176565; ENSMUST00000176632; ENSMUST00000176850; ENSMUST00000177208; ENSMUST00000177227; ENSMUST00000177229; ENSMUST00000177230; ENSMUST00000177235; ENSMUST00000177307; ENSMUST00000177410; ENSMUST00000177437; ENSMUST00000177507; BC064764; OTTMUST00000054356; OTTMUST00000054357; OTTMUST00000054358; OTTMUST00000054483; OTTMUST00000054484; OTTMUST00000054485; OTTMUST00000054486; OTTMUST00000054487; OTTMUST00000054488; OTTMUST00000054489; OTTMUST00000054490; OTTMUST00000054491; OTTMUST00000054492; OTTMUST00000111103; OTTMUST00000111108; OTTMUST00000111109; OTTMUST00000111111; OTTMUST00000111112; OTTMUST00000111113; OTTMUST00000111114; OTTMUST00000111115; OTTMUST00000111124; OTTMUST00000111126; OTTMUST00000111127; OTTMUST00000111128; OTTMUST00000111167; OTTMUST00000111168; OTTMUST00000111169; OTTMUST00000111171; OTTMUST00000111173; uc009dbg.2; uc009dbi.2; uc009dbj.2; uc009dbk.2; uc009dbl.2; uc009dbm.2; uc009dbn.1; uc009dbo.1; uc009dbp.2; uc012epq.1	Foxp1	forkhead box P1	chr6	-	Multiple_Complex	98925338	99524168
TC0600003602.mm.2	10,16	10,19	0,3	0,08	T	T	-1,02	0,8207	0,9436	T	NM_025829; ENSMUST00000032151; BC027014; OTTMUST00000054310; uc009dbr.1	Eif4e3	eukaryotic translation initiation factor 4E member 3	chr6	-	Coding	99625135	99666771
TC0600003603.mm.2	15,52	15,54	0,29	0,27	T	T	-1,01	0,6813	0,8921	T	NM_013535; ENSMUST00000004389; ENSMUST00000129823; ENSMUST00000137318; ENSMUST00000140423; BC005683; OTTMUST00000055867; OTTMUST00000055868; OTTMUST00000055869; OTTMUST00000055870; uc009drn.1; uc009drp.1	Grcc10	gene rich cluster, C10 gene	chr6	-	Multiple_Complex	124739183	124741491
TC0600003604.mm.2	9,47	9,77	0,33	0,13	T	T	-1,23	0,2437	0,6622	T	NM_007881; ENSMUST00000088357; ENSMUST00000133577; ENSMUST00000146872; BC050920; BC053051; OTTMUST00000055871; OTTMUST00000055872; OTTMUST00000055874; uc009drq.1; uc009drr.1	Atn1	atrophin 1	chr6	-	Multiple_Complex	124742544	124756524
TC0600003605.mm.2	8,76	8,02	0,9	0,54	T	T	1,66	0,0508	0,4204	T	NM_001159904; NM_008527; ENSMUST00000167691; ENSMUST00000172601; ENSMUST00000174404; ENSMUST00000174865; BC061168; OTTMUST00000097239; OTTMUST00000097240; OTTMUST00000097241; OTTMUST00000097243; uc009een.2; uc009eeo.2; uc009eep.2	Klrb1c	killer cell lectin-like receptor subfamily B member 1C	chr6	-	Coding	128778485	128789215
TC0600003606.mm.2	6,89	5,82	0,9	0,78	T	T	2,09	0,0256	0,3308	T	NM_030599; ENSMUST00000032472; ENSMUST00000172887; ENSMUST00000174544; BC055379; BC100580; BC132126; BC132128; BC145389; OTTMUST00000097242; OTTMUST00000097246; OTTMUST00000097247; uc009ees.2; uc012ete.1; uc012etf.1	Klrb1b	killer cell lectin-like receptor subfamily B member 1B	chr6	-	Coding	128813706	128826331
TC0600003607.mm.2	7,86	7,42	0,66	0,35	T	T	1,36	0,2352	0,6574	T	NM_001252577; NM_010649; NM_013793; NM_016659; NM_053152; NM_053153; BC111866; BC125466; BC125494; BC140968; BC141242; BC144929; OTTMUST00000054979; OTTMUST00000066557; OTTMUST00000081946; uc009eha.1; uc009ehb.1; uc009ehc.1; uc009ehg.2; uc009ehh.2; uc009ehi.1; uc009ehj.1; uc009ehm.2; uc009ein.1; uc012etz.1	Klra4; Klra15; Klra1; Klra22; Klra18	killer cell lectin-like receptor, subfamily A, member 4; killer cell lectin-like receptor, subfamily A, member 15; killer cell lectin-like receptor, subfamily A, member 1; killer cell lectin-like receptor subfamily A, member 22; killer cell lectin-like receptor, subfamily A, member 18	chr6	-	Multiple_Complex	129972082	130386874
TC0600003608.mm.2	8,53	8,04	0,69	0,3	T	T	1,41	0,0915	0,5027	T	NM_001110323; NM_014194; BC099859; BC099860; BC099862; BC130251; BC140984; OTTMUST00000055002; OTTMUST00000055003; OTTMUST00000055452; uc009ehx.2; uc009ehy.2; uc009ehz.2; uc009eia.2; uc012etx.1	Klra7	killer cell lectin-like receptor, subfamily A, member 7	chr6	-	Coding	130218605	130237815
TC0600003609.mm.2	7,99	7,68	0,75	0,37	T	T	1,23	0,2081	0,6372	T	NM_024470; NR_033451; OTTMUST00000054977; uc009eii.1; uc009eij.1	Klra23; Klra13-ps	killer cell lectin-like receptor subfamily A, member 23; killer cell lectin-like receptor subfamily A, member 13, pseudogene	chr6	-	Multiple_Complex	130291161	130308361
TC0600003610.mm.2	6,16	5,7	0,27	0,39	T	T	1,37	0,0714	0,4723	T	NM_001101620; NM_010650; NM_053151; NR_104105; NR_104106; BC064073; BC116399; BC116400; BC141217; OTTMUST00000066628; OTTMUST00000066629; uc009eho.3; uc009ehp.3; uc009ehq.3; uc009ehr.3	Klra8; Klra21; Klra14-ps; Klra3	killer cell lectin-like receptor, subfamily A, member 8; killer cell lectin-like receptor subfamily A, member 21; killer cell lectin-like receptor subfamily A, member 14, pseudogene; killer cell lectin-like receptor, subfamily A, member 3	chr6	-	Multiple_Complex	130082711	130162612
TC0600003611.mm.2	6,92	6,69	0,44	0,24	T	T	1,17	0,4449	0,7869	T	NM_010651; OTTMUST00000055450; OTTMUST00000055451; uc009ehv.1; uc009ehw.1	Klra9	killer cell lectin-like receptor subfamily A, member 9	chr6	-	Coding	130178682	130193112
TC0600003612.mm.2	5,97	6,25	0,44	0,43	T	T	-1,21	0,5329	0,8277	T	NM_008459; ENSMUST00000112020; OTTMUST00000054975; uc009eih.1	Klra10	killer cell lectin-like receptor subfamily A, member 10	chr6	-	Coding	130269194	130281928
TC0600003613.mm.2	6,3	5,9	0,32	0,32	T	T	1,31	0,0285	0,3462	T	NM_001289604; NM_001289605; NM_010648; ENSMUST00000088017; ENSMUST00000111998; BC099867; BC099878; BC099879; BC099880; BC101952; BC103543; BC103544; BC103545; BC132524; BC132526; BC145192; BC145193; OTTMUST00000054976	Klra3	killer cell lectin-like receptor, subfamily A, member 3	chr6	-	Coding	130323287	130337626
TC0700000005.mm.2	10,16	10,07	0,4	0,23	T	T	1,07	0,8902	0,9654	T	NM_001093764; NM_001093765; NM_001093766; NM_016969; ENSMUST00000096744; ENSMUST00000164553; BC056355; BC119364; BC119368; uc009eup.1; uc009euq.1; uc009eur.1; uc009eus.1	Myadm	myeloid-associated differentiation marker	chr7	+	Coding	3289038	3299349
TC0700000006.mm.2	7,59	7,41	0,1	0,15	T	T	1,13	0,0902	0,5013	T	NM_011102; ENSMUST00000100301; ENSMUST00000172109; BC111807	Prkcg	protein kinase C, gamma	chr7	+	Coding	3303532	3331094
TC0700000007.mm.2	7,5	7,49	0,46	0,11	T	T	1,01	0,8015	0,9377	T	NM_133189; ENSMUST00000092891; BC141277; uc009euu.1; uc009euv.1	Cacng7	calcium channel, voltage-dependent, gamma subunit 7	chr7	+	Coding	3332955	3368216
TC0700000009.mm.2	5,51	5,49	0,18	0,09	T	T	1,01	0,2885	0,6937	T	NM_133190; ENSMUST00000092351; ENSMUST00000182222; OTTMUST00000116707	Cacng8	calcium channel, voltage-dependent, gamma subunit 8	chr7	+	Multiple_Complex	3390221	3415648
TC0700000010.mm.2	7,05	7,05	0,58	0,54	T	T	1	0,5292	0,8258	T	NM_133183; ENSMUST00000108647; ENSMUST00000183200; BC115456; BC115457; OTTMUST00000116698; OTTMUST00000116699; uc009euy.1	Cacng6	calcium channel, voltage-dependent, gamma subunit 6	chr7	+	Multiple_Complex	3424195	3435667
TC0700000014.mm.2	14,06	14,04	0,29	0,28	T	T	1,01	0,5505	0,8337	T	NM_025348; ENSMUST00000076657; ENSMUST00000108644; ENSMUST00000134683; ENSMUST00000148403; ENSMUST00000150497; ENSMUST00000156712; BC120712; BC120714; OTTMUST00000056820; OTTMUST00000056821; OTTMUST00000056822; OTTMUST00000056823; OTTMUST00000056824; OTTMUST00000069088; uc009eve.1	Ndufa3	NADH dehydrogenase (ubiquinone) 1 alpha subcomplex, 3	chr7	+	Multiple_Complex	3617373	3620163
TC0700000015.mm.2	9,82	9,77	0,12	0,14	T	T	1,03	0,8301	0,9462	T	NM_001159714; NM_027328; ENSMUST00000008517; ENSMUST00000108636; ENSMUST00000125782; ENSMUST00000134047; ENSMUST00000143231; ENSMUST00000179769; BC018376; BC057877; BC061461; OTTMUST00000056825; OTTMUST00000056826; OTTMUST00000056827; OTTMUST00000056828; OTTMUST00000056829; uc009evh.1; uc009evi.2; uc012ewf.1	Prpf31	PRP31 pre-mRNA processing factor 31 homolog (yeast)	chr7	+	Multiple_Complex	3629985	3642486
TC0700000016.mm.2	9,85	10,16	0,25	0,18	T	T	-1,24	0,0305	0,3553	T	NM_146176; NR_039587; ENSMUST00000038913; ENSMUST00000129973; ENSMUST00000132344; ENSMUST00000135977; ENSMUST00000143085; ENSMUST00000144097; ENSMUST00000160200; BC030332; BC053437; BC141041; OTTMUST00000069066; OTTMUST00000069067; OTTMUST00000069068; OTTMUST00000069069; OTTMUST00000072414; OTTMUST00000072415; OTTMUST00000086834; uc009evl.2; uc029wdb.1	Cnot3; Mir3572	CCR4-NOT transcription complex, subunit 3; microRNA 3572	chr7	+	Multiple_Complex	3645250	3661109
TC0700000018.mm.2	8,77	9,17	0,72	0,66	T	T	-1,33	0,3220	0,7153	T	NM_001164204; NM_001164205; NM_024168; ENSMUST00000038521; ENSMUST00000108627; ENSMUST00000108629; ENSMUST00000108630; ENSMUST00000123088; ENSMUST00000137204; ENSMUST00000139396; ENSMUST00000142713; ENSMUST00000147288; ENSMUST00000155060; BC002205; BC091756; OTTMUST00000055495; OTTMUST00000055496; OTTMUST00000055497; OTTMUST00000055498; OTTMUST00000055499; OTTMUST00000055500; OTTMUST00000055501; OTTMUST00000055502; OTTMUST00000055503; OTTMUST00000055504; uc009evu.2; uc009evv.2; uc009evw.2; uc009evy.2; uc029wdc.1	Tsen34	tRNA splicing endonuclease 34 homolog (S. cerevisiae)	chr7	+	Multiple_Complex	3693375	3701035
TC0700000019.mm.2	14,32	14,33	0,61	0,6	T	T	-1,01	0,9999	10000	T	NM_029767; ENSMUST00000006496; ENSMUST00000108623; ENSMUST00000108624; ENSMUST00000108625; ENSMUST00000126562; ENSMUST00000128729; ENSMUST00000136858; ENSMUST00000139818; ENSMUST00000146303; ENSMUST00000146927; BC031746; OTTMUST00000055345; OTTMUST00000055346; OTTMUST00000055347; OTTMUST00000055348; OTTMUST00000055349; OTTMUST00000055350; OTTMUST00000055351; OTTMUST00000055352; OTTMUST00000055353; OTTMUST00000055354; uc009ewa.1	Rps9	ribosomal protein S9	chr7	+	Multiple_Complex	3703993	3706901
TC0700000023.mm.2	10,03	10,1	0,51	0,33	T	T	-1,05	0,1847	0,6191	T	NM_001001454; NM_001109765; NM_021324; ENSMUST00000032594; ENSMUST00000079415; ENSMUST00000119661; ENSMUST00000126971; ENSMUST00000128317; ENSMUST00000129423; ENSMUST00000130150; ENSMUST00000132400; ENSMUST00000134536; ENSMUST00000139789; ENSMUST00000140637; ENSMUST00000148760; ENSMUST00000148951; ENSMUST00000151959; ENSMUST00000153673; BC046310; BC065694; OTTMUST00000052034; OTTMUST00000052035; OTTMUST00000069094; OTTMUST00000069095; OTTMUST00000076004; OTTMUST00000076005; OTTMUST00000076006; OTTMUST00000076007; OTTMUST00000076008; OTTMUST00000076009; OTTMUST00000076010; OTTMUST00000076011; OTTMUST00000076012; OTTMUST00000076013; OTTMUST00000084717	Ttyh1	tweety homolog 1 (Drosophila)	chr7	+	Multiple_Complex	4119408	4136706
TC0700000024.mm.2	10,26	10,89	0,75	0,29	T	T	-1,55	0,0355	0,3719	T	NM_172736; ENSMUST00000037472; ENSMUST00000117274; ENSMUST00000121270; ENSMUST00000127723; ENSMUST00000128756; ENSMUST00000132086; ENSMUST00000144248; ENSMUST00000146434; ENSMUST00000154571; ENSMUST00000155881; BC042658; BC066768; OTTMUST00000069078; OTTMUST00000069079; OTTMUST00000069080; OTTMUST00000069081; OTTMUST00000069082; OTTMUST00000069083; OTTMUST00000069084; OTTMUST00000069085; OTTMUST00000069087; OTTMUST00000084720; uc009exb.1; uc009exc.1	Leng8	leukocyte receptor cluster (LRC) member 8	chr7	+	Multiple_Complex	4137039	4148173
TC0700000028.mm.2	11,02	9,72	0,37	0,39	T	T	2,47	0,0001	0,0410	T	NM_001081239; ENSMUST00000117550; OTTMUST00000069116; uc009exf.2	Lilra5	leukocyte immunoglobulin-like receptor, subfamily A (with TM domain), member 5	chr7	+	Coding	4237754	4243463
TC0700000030.mm.2	8,79	8,21	0,53	0,06	T	T	1,49	0,0041	0,1624	T	NM_008848; NM_011093; uc009exg.1; uc009exh.1	Pira6	paired-Ig-like receptor A6	chr7	+	Multiple_Complex	4274143	4282928
TC0700000032.mm.2	5,94	5,9	0,91	0,5	T	T	1,03	0,5358	0,8289	T	NM_010746; ENSMUST00000006792; ENSMUST00000126417; BC115364; OTTMUST00000069117; OTTMUST00000069118; uc009exi.1; uc009exj.1	Ncr1	natural cytotoxicity triggering receptor 1	chr7	+	Multiple_Complex	4337724	4345164
TC0700000033.mm.2	8	9,66	1,13	0,71	T	T	-3,15	0,0144	0,2702	T	NM_026146; ENSMUST00000086372; ENSMUST00000163137; ENSMUST00000163804; ENSMUST00000163893; ENSMUST00000164987; ENSMUST00000167068; ENSMUST00000167298; ENSMUST00000167599; ENSMUST00000167810; ENSMUST00000168924; ENSMUST00000169820; ENSMUST00000170423; ENSMUST00000170635; ENSMUST00000171445; OTTMUST00000090685; OTTMUST00000090686; OTTMUST00000090687; OTTMUST00000090691; OTTMUST00000090692; OTTMUST00000090693; OTTMUST00000090694; OTTMUST00000090695; OTTMUST00000090696; OTTMUST00000090697; OTTMUST00000090698; OTTMUST00000090706; OTTMUST00000090707; OTTMUST00000090709	Eps8l1	EPS8-like 1	chr7	+	Multiple_Complex	4460674	4479404
TC0700000038.mm.2	7,39	7,68	0,23	0,35	T	T	-1,22	0,2543	0,6684	T	NM_001003920; NM_001168572; ENSMUST00000048248; ENSMUST00000120836; ENSMUST00000123637; BC086636; OTTMUST00000064928; OTTMUST00000064929; OTTMUST00000064930; uc009eye.2; uc009eyf.1	Brsk1	BR serine/threonine kinase 1	chr7	+	Multiple_Complex	4690604	4715997
TC0700000041.mm.2	11,21	11,6	0,19	0,57	T	T	-1,32	0,0593	0,4460	T	NM_001115018; NM_146177; ENSMUST00000098853; ENSMUST00000108582; ENSMUST00000108583; ENSMUST00000128018; ENSMUST00000129927; ENSMUST00000130200; ENSMUST00000130215; ENSMUST00000135541; ENSMUST00000136177; ENSMUST00000152431; ENSMUST00000152500; ENSMUST00000160480; BC024816; BC085473; OTTMUST00000041979; OTTMUST00000041980; OTTMUST00000041981; OTTMUST00000041982; OTTMUST00000041983; OTTMUST00000041984; OTTMUST00000041985; OTTMUST00000041986; OTTMUST00000041987; OTTMUST00000041988; OTTMUST00000041989; OTTMUST00000087219; uc009eyi.2; uc009eyj.2; uc009eyk.2	Suv420h2	suppressor of variegation 4-20 homolog 2 (Drosophila)	chr7	+	Multiple_Complex	4740115	4747514
TC0700000043.mm.2	5,99	5,75	0,14	0,12	T	T	1,17	0,1326	0,5672	T	NM_030028; ENSMUST00000013235; uc009eyp.2	Tmem190	transmembrane protein 190	chr7	+	Coding	4782940	4784341
TC0700000044.mm.2	16,42	16,22	0,16	0,27	T	T	1,14	0,2564	0,6697	T	NM_009081; ENSMUST00000032597; ENSMUST00000078432; ENSMUST00000126794; ENSMUST00000129888; BC024395; BC086797; BC086932; BC092012; OTTMUST00000055367; OTTMUST00000055368; OTTMUST00000055369; OTTMUST00000055370; uc009eys.1	Rpl28	ribosomal protein L28	chr7	+	Multiple_Complex	4792874	4794562
TC0700000047.mm.2	8,84	8,87	0,42	0,31	T	T	-1,02	0,5000	0,8121	T	NM_001101598; ENSMUST00000125249; BC158139; uc012ewz.1	Isoc2a	isochorismatase domain containing 2a	chr7	+	Coding	4877053	4895717
TC0700000048.mm.2	6,73	6,93	0,44	0,43	T	T	-1,15	0,3435	0,7274	T	NM_170759; ENSMUST00000116354; uc009eyx.1	Zfp628	zinc finger protein 628	chr7	+	Coding	4915217	4922003
TC0700000049.mm.2	5,89	5,97	0,21	0,12	T	T	-1,06	0,8432	0,9506	T	NM_201355; ENSMUST00000047309; BC047219; uc009eyy.2; uc009eyz.2	Nat14	N-acetyltransferase 14	chr7	+	Coding	4922251	4925006
TC0700000050.mm.2	5,95	5,87	0,29	0,12	T	T	1,06	0,3515	0,7341	T	NM_173008; ENSMUST00000057612; BC141044; uc009eza.1	Ssc5d	scavenger receptor cysteine rich family, 5 domains	chr7	+	Coding	4925844	4944821
TC0700000051.mm.2	12,54	12,47	0,09	0,27	T	T	1,05	0,6838	0,8933	T	NM_025324; ENSMUST00000086349; BC019995; uc009ezj.1	Zfp524	zinc finger protein 524	chr7	+	Coding	5015501	5018488
TC0700000052.mm.2	7,65	7,78	0,37	0,14	T	T	-1,09	0,4493	0,7892	T	NM_001033383; ENSMUST00000076251; ENSMUST00000085427; OTTMUST00000053249; OTTMUST00000053250; uc009ezk.1; uc009ezl.1	Zfp865	zinc finger protein 865	chr7	+	Coding	5020376	5033223
TC0700000055.mm.2	6,8	6,95	0,24	0,17	T	T	-1,11	0,9111	0,9725	T	NM_026900; ENSMUST00000069324; BC066001; uc009ezp.2	Zfp580	zinc finger protein 580	chr7	+	Coding	5051532	5053723
TC0700000056.mm.2	7,61	7,48	0,3	0,33	T	T	1,09	0,2690	0,6794	T	NM_146178; ENSMUST00000045543; ENSMUST00000108571; ENSMUST00000123956; ENSMUST00000131368; ENSMUST00000144802; ENSMUST00000149912; BC018462; OTTMUST00000055430; OTTMUST00000055431; OTTMUST00000055432; OTTMUST00000055433; OTTMUST00000055434; OTTMUST00000055435; uc009ezq.1; uc009ezr.3; uc009ezs.2	Ccdc106	coiled-coil domain containing 106	chr7	+	Multiple_Complex	5056152	5060785
TC0700000057.mm.2	10,71	10,98	0,24	0,22	T	T	-1,21	0,0185	0,2957	T	NM_001205231; NM_133671; ENSMUST00000005041; ENSMUST00000165399; BC007487; BC043071; BC106134; uc009ezt.3; uc009ezu.3; uc009ezv.3; uc009ezw.3	U2af2	U2 small nuclear ribonucleoprotein auxiliary factor (U2AF) 2	chr7	+	Coding	5062143	5079945
TC0700000058.mm.2	10,57	11,42	0,47	0,23	T	T	-1,79	0,0027	0,1395	T	NM_001252454; NM_010147; ENSMUST00000045277; ENSMUST00000098845; ENSMUST00000146317; ENSMUST00000152083; ENSMUST00000153169; ENSMUST00000155436; BC046962; BC067206; BC099682; OTTMUST00000064528; OTTMUST00000064529; OTTMUST00000064530; OTTMUST00000064531; OTTMUST00000064532; OTTMUST00000064533; uc009ezx.2; uc009ezy.2; uc009ezz.2	Epn1	epsin 1	chr7	+	Multiple_Complex	5080217	5098178
TC0700000060.mm.2	7,23	6,72	1,06	0,82	T	T	1,43	0,5017	0,8126	T	NM_001166734; ENSMUST00000170780; OTTMUST00000097483; uc012exe.1	Vmn1r57	vomeronasal 1 receptor 57	chr7	+	Coding	5220478	5221410
TC0700000061.mm.2	6,86	6,49	0,89	0,43	T	T	1,3	0,3867	0,7576	T	NR_003622; uc009faf.1	Gm5065	predicted gene 5065	chr7	+	Multiple_Complex	5350541	5360682
TC0700000062.mm.2	7,02	6,77	0,89	0,86	T	T	1,19	0,2583	0,6716	T	NM_030741; ENSMUST00000173956; OTTMUST00000097526; uc009faj.1	Vmn1r62	vomeronasal 1 receptor 62	chr7	+	Multiple_Complex	5674604	5676599
TC0700000066.mm.2	6,81	6,81	0,42	0,36	T	T	1	0,9667	0,9910	T	NM_031389; ENSMUST00000037728; ENSMUST00000121583; BC120833; OTTMUST00000073776; OTTMUST00000073777; uc009fan.2	Nlrp4c	NLR family, pyrin domain containing 4C	chr7	+	Coding	6045161	6105149
TC0700000070.mm.2	7,38	7,09	0,17	0,21	T	T	1,23	0,0782	0,4858	T	NM_001146024; NM_028316; ENSMUST00000054680; ENSMUST00000108565; ENSMUST00000108566; ENSMUST00000108567; ENSMUST00000128495; ENSMUST00000134933; ENSMUST00000136777; ENSMUST00000137450; ENSMUST00000149540; BC139359; BC139361; OTTMUST00000053251; OTTMUST00000053252; OTTMUST00000053253; OTTMUST00000053254; OTTMUST00000053255; OTTMUST00000053256; OTTMUST00000053257; OTTMUST00000053258; OTTMUST00000053259; uc009fas.2; uc009fat.2; uc009fau.2; uc009fav.1	Zfp444	zinc finger protein 444	chr7	+	Multiple_Complex	6172226	6193104
TC0700000072.mm.2	5,85	5,75	0,16	0,21	T	T	1,07	0,2946	0,6986	T	NM_178028; ENSMUST00000037553; ENSMUST00000130076; OTTMUST00000077831; OTTMUST00000077832; uc009fax.1; uc009fay.1	Galp	galanin-like peptide	chr7	+	Multiple_Complex	6197090	6216137
TC0700000073.mm.2	7,56	7,54	0,28	0,31	T	T	1,01	0,9240	0,9767	T	NM_133204; ENSMUST00000072662; ENSMUST00000155314; ENSMUST00000165445; BC139442; BC139456; OTTMUST00000067015; OTTMUST00000067016; uc009faz.1	Zscan5b	zinc finger and SCAN domain containing 5B	chr7	+	Coding	6222278	6239423
TC0700000074.mm.2	7,61	7,58	0,3	0,29	T	T	1,02	0,9141	0,9737	T	NM_001177416; NM_001177417; ENSMUST00000121024; ENSMUST00000128903; ENSMUST00000155248	Gm6792	predicted gene 6792	chr7	+	Multiple_Complex	6252710	6282066
TC0700000075.mm.2	6,71	6,35	0,25	0,36	T	T	1,28	0,1938	0,6271	T	NM_001024928; ENSMUST00000086327; ENSMUST00000108562; ENSMUST00000147784; ENSMUST00000153840; ENSMUST00000170776; BC141152; BC141153; OTTMUST00000053275; OTTMUST00000053276; OTTMUST00000053277; OTTMUST00000053278; uc009fbb.1; uc012exj.1	Zfp667	zinc finger protein 667	chr7	+	Multiple_Complex	6286579	6307883
TC0700000077.mm.2	7,68	7,69	0,28	0,57	T	T	-1,01	0,5896	0,8522	T	NM_001025163; NM_001112805; NM_177888; ENSMUST00000086323; ENSMUST00000108559; BC085322; uc009fbf.1; uc009fbg.1; uc009fbh.2; uc012exk.1	Zfp78	zinc finger protein 78	chr7	+	Coding	6363308	6382605
TC0700000078.mm.2	6,82	6,79	0,24	0,23	T	T	1,02	0,7117	0,9060	T	NM_175247; ENSMUST00000081022; BC062116; uc009fbi.1	Zfp28	zinc finger protein 28	chr7	+	Multiple_Complex	6383318	6396915
TC0700000079.mm.2	6,06	5,5	0,58	0,34	T	T	1,47	0,3163	0,7119	T	NM_001134752; NM_177061; ENSMUST00000159318; ENSMUST00000160218; ENSMUST00000161855; ENSMUST00000168341; BC147050; BC147051; OTTMUST00000083904; OTTMUST00000083905; OTTMUST00000083906; OTTMUST00000089551; uc009fbk.1; uc009fbl.2	Gm16532; Olfr1344	predicted gene, 16532; olfactory receptor 1344	chr7	+	Multiple_Complex	6398715	6441691
TC0700000081.mm.2	5,98	5,87	0,14	0,12	T	T	1,08	0,5668	0,8410	T	NM_146915; ENSMUST00000056120; BC104286; uc009fbm.1	Olfr1336	olfactory receptor 1336	chr7	+	Coding	6460511	6461455
TC0700000082.mm.2	6,56	6,37	0,64	0,51	T	T	1,15	0,4876	0,8063	T	NM_146916; ENSMUST00000056144; BC137876; BC137877; uc009fbn.1	Olfr1346	olfactory receptor 1346	chr7	+	Coding	6474088	6475153
TC0700000085.mm.2	6,22	6,25	0,11	0,17	T	T	-1,02	0,9131	0,9732	T	NM_146389; ENSMUST00000070985; BC104063; uc009fbs.1	Olfr1350	olfactory receptor 1350	chr7	+	Coding	6569993	6570919
TC0700000087.mm.2	4,48	4,53	0,3	0,48	T	F	-1,03	0,6826	0,8928	F	NM_021323; ENSMUST00000054055	Usp29	ubiquitin specific peptidase 29	chr7	+	Multiple_Complex	6730591	6967220
TC0700000099.mm.2	8,82	8,53	0,55	0,69	T	T	1,23	0,4562	0,7926	T	NM_001080965; NM_001080966; NM_020572; BC064780; uc009fcf.1; uc009fcg.1; uc009fch.1	Aurkc	aurora kinase C	chr7	+	Coding	6995385	7003091
TC0700000101.mm.2	9,58	9,8	0,28	0,24	T	T	-1,16	0,6523	0,8802	T	NM_146179; ENSMUST00000051435; BC024761; BC026490; OTTMUST00000093786; uc009fck.1	Zfp418	zinc finger protein 418	chr7	+	Multiple_Complex	7171330	7183562
TC0700000107.mm.2	6,82	6,43	0,37	0,19	T	T	1,31	0,0708	0,4714	T	NM_134229; ENSMUST00000055964; BC138174; BC145742; OTTMUST00000099405; uc009fde.2	Vmn1r67	vomeronasal 1 receptor 67	chr7	+	Coding	10446789	10447787
TC0700000108.mm.2	6,95	6,91	0,38	0,61	T	T	1,03	0,7054	0,9038	T	NM_134228; ENSMUST00000055847; OTTMUST00000099412; uc009fdh.1	Vmn1r70	vomeronasal 1 receptor 70	chr7	+	Coding	10633587	10634483
TC0700000110.mm.2	6,07	6,14	0,48	0,19	T	T	-1,05	0,4194	0,7756	T	NM_172481; ENSMUST00000047809; ENSMUST00000117413; ENSMUST00000132990; BC066795; OTTMUST00000067081; OTTMUST00000067082; OTTMUST00000067083; uc009fdi.1; uc009fdj.1	Nlrp4b	NLR family, pyrin domain containing 4B	chr7	+	Coding	10687793	10730168
TC0700000113.mm.2	8,13	7,92	0,82	0,71	T	T	1,15	0,3844	0,7556	T	NM_001013765; ENSMUST00000131379; BC050218; OTTMUST00000082167; uc009fdl.1	Zscan4c	zinc finger and SCAN domain containing 4C	chr7	+	Coding	11005722	11010547
TC0700000115.mm.2	7,18	7,09	0,74	0,33	T	T	1,07	0,5648	0,8403	T	NM_001110316; OTTMUST00000081208; OTTMUST00000081209; OTTMUST00000081210; uc009fdn.1	Zscan4f	zinc finger and SCAN domain containing 4F	chr7	+	Coding	11397915	11402741
TC0700000116.mm.2	7,25	7,3	0,73	0,66	T	T	-1,04	0,5699	0,8420	T	uc009fdo.1	Zscan4f	zinc finger and SCAN domain containing 4F	chr7	+	Coding	11478034	11518688
TC0700000118.mm.2	6,93	7,02	0,76	0,56	T	T	-1,06	0,9334	0,9801	T	NM_134203; ENSMUST00000055070; OTTMUST00000098504; uc009fdq.1	Vmn1r73	vomeronasal 1 receptor 73	chr7	+	Coding	11756257	11757168
TC0700000120.mm.2	5,56	5,7	0,15	0,35	T	T	-1,1	0,3054	0,7037	T	NM_134206; ENSMUST00000050416; OTTMUST00000098506; uc009fdr.1	Vmn1r74	vomeronasal 1 receptor 74	chr7	+	Coding	11846775	11847689
TC0700000122.mm.2	6,31	6,34	0,57	0,3	T	T	-1,02	0,9433	0,9840	T	NM_134207; ENSMUST00000057229; BC115507; OTTMUST00000098474; uc009fds.1	Vmn1r75	vomeronasal 1 receptor 75	chr7	+	Coding	11880343	11881260
TC0700000125.mm.2	6,14	6,2	0,64	0,21	T	T	-1,05	0,5931	0,8540	T	NM_001166731; ENSMUST00000164446; OTTMUST00000098481; uc012eyx.1	Vmn1r77	vomeronasal 1 receptor 77	chr7	+	Coding	12041299	12042219
TC0700000130.mm.2	6,02	6	0,61	0,6	T	T	1,01	0,6618	0,8828	T	NM_134208; ENSMUST00000078039; BC107194; BC107195; OTTMUST00000098485; uc009fdu.1	Vmn1r78	vomeronasal 1 receptor 78	chr7	+	Coding	12152464	12153405
TC0700000131.mm.2	8,36	7,8	1,72	0,75	T	T	1,47	0,4950	0,8099	T	NM_001166835; ENSMUST00000062811; OTTMUST00000098486; uc012eyy.1	Vmn1r79	vomeronasal 1 receptor 79	chr7	+	Coding	12176193	12177113
TC0700000132.mm.2	4,51	4,77	0,03	0,14	T	T	-1,2	0,1829	0,6172	T	NM_134204; ENSMUST00000075053; OTTMUST00000098487; uc009fdv.1	Vmn1r80	vomeronasal 1 receptor 80	chr7	+	Coding	12192965	12193891
TC0700000136.mm.2	6,3	6,38	0,28	0,46	T	T	-1,06	0,9860	0,9966	T	NM_134234; ENSMUST00000072801; BC109325; OTTMUST00000098491; uc009fdx.1	Vmn1r82	vomeronasal 1 receptor 82	chr7	+	Coding	12304805	12305719
TC0700000138.mm.2	7,73	7,7	0,17	0,18	T	T	1,02	0,2513	0,6668	T	NM_001039951; NM_026112; ENSMUST00000098822; ENSMUST00000123589; ENSMUST00000133515; ENSMUST00000151933; BC052747; OTTMUST00000072217; OTTMUST00000072218; OTTMUST00000072219; OTTMUST00000072220; uc009feb.2; uc009fec.2; uc012eza.1	Zfp606	zinc finger protein 606	chr7	+	Multiple_Complex	12478293	12496235
TC0700000140.mm.2	6,59	6,18	0,32	0,36	T	T	1,33	0,2281	0,6506	T	NM_028434; ENSMUST00000032541; BC087883; BC099547; uc009fed.2	2900092C05Rik	RIKEN cDNA 2900092C05 gene	chr7	+	Coding	12512517	12556323
TC0700000147.mm.2	8,39	8,77	0,09	0,29	T	T	-1,3	0,0144	0,2705	T	NM_022981; ENSMUST00000004614; ENSMUST00000137718; ENSMUST00000148041; ENSMUST00000154011; ENSMUST00000168247; BC006657; OTTMUST00000053345; OTTMUST00000053346; OTTMUST00000053347; OTTMUST00000053348; uc009fej.2	Zfp110	zinc finger protein 110	chr7	+	Multiple_Complex	12834761	12850584
TC0700000149.mm.2	8,48	8,7	0,15	0,24	T	T	-1,17	0,0800	0,4885	T	NM_153802; ENSMUST00000081891; ENSMUST00000144578; BC088998; BC094248; OTTMUST00000053357; OTTMUST00000053358; uc009fek.2; uc012ezc.1	Zfp128	zinc finger protein 128	chr7	+	Multiple_Complex	12881177	12893422
TC0700000150.mm.2	9,41	9,85	0,43	0,21	T	T	-1,36	0,0612	0,4507	T	NM_001001447; ENSMUST00000055528; ENSMUST00000117189; ENSMUST00000119989; ENSMUST00000120809; BC026676; OTTMUST00000067121; OTTMUST00000067122; OTTMUST00000067123; OTTMUST00000067124	Zscan22	zinc finger and SCAN domain containing 22	chr7	+	Coding	12897815	12909083
TC0700000151.mm.2	12,13	11,92	0,4	0,45	T	T	1,16	0,5256	0,8241	T	NM_009095; ENSMUST00000004554; ENSMUST00000108539; ENSMUST00000127669; ENSMUST00000131795; ENSMUST00000137329; ENSMUST00000139349; ENSMUST00000147435; BC058690; OTTMUST00000056174; OTTMUST00000056175; OTTMUST00000056176; OTTMUST00000056177; OTTMUST00000056178; OTTMUST00000056179; OTTMUST00000056180; uc009fep.2	Rps5	ribosomal protein S5	chr7	+	Multiple_Complex	12922290	12926686
TC0700000152.mm.2	8,22	8,24	0,16	0,16	T	T	-1,02	0,9146	0,9737	T	NM_029809; ENSMUST00000045870; BC141220	Rnf225	ring finger protein 225	chr7	+	Multiple_Complex	12927416	12931072
TC0700000153.mm.2	6,97	7,68	0,32	0,31	T	T	-1,64	0,0079	0,2129	T	NM_178732; ENSMUST00000038701; ENSMUST00000124387; ENSMUST00000128293; BC053093; OTTMUST00000053369; OTTMUST00000053370; OTTMUST00000053371; uc009fer.1; uc009fes.1; uc012ezd.1	Zfp324	zinc finger protein 324	chr7	+	Coding	12965838	12974236
TC0700000154.mm.2	7,76	7,99	0,22	0,22	T	T	-1,17	0,6633	0,8836	T	NM_001168561; NM_001168562; NM_175558; ENSMUST00000045810; ENSMUST00000108535; ENSMUST00000108536; ENSMUST00000108537; ENSMUST00000128427; ENSMUST00000147996; BC117851; OTTMUST00000056498; OTTMUST00000056499; OTTMUST00000056500; OTTMUST00000056501; OTTMUST00000056502; OTTMUST00000056503; uc009fet.2; uc009feu.2; uc009fev.2; uc009few.1; uc009fex.2; uc012eze.1	Zfp446	zinc finger protein 446	chr7	+	Multiple_Complex	12977848	12985716
TC0700000155.mm.2	9,28	9,53	0,35	0,44	T	T	-1,18	0,1107	0,5364	T	NM_011588; ENSMUST00000005705; ENSMUST00000123603; ENSMUST00000123778; ENSMUST00000125136; ENSMUST00000128951; ENSMUST00000129122; ENSMUST00000142421; ENSMUST00000148354; ENSMUST00000149061; BC058391; BC089337; OTTMUST00000058340; OTTMUST00000058341; OTTMUST00000058342; OTTMUST00000058343; OTTMUST00000058344; OTTMUST00000058345; OTTMUST00000058346; OTTMUST00000058347; OTTMUST00000058348; uc009ffb.2	Trim28	tripartite motif-containing 28	chr7	+	Multiple_Complex	13024152	13031035
TC0700000157.mm.2	7,84	7,7	1,03	0,35	T	T	1,11	0,3828	0,7546	T	NM_001167537; ENSMUST00000171783; OTTMUST00000098387; uc012ezj.1	Vmn1r88	vomeronasal 1 receptor, 88	chr7	+	Coding	13177719	13178669
TC0700000159.mm.2	5,64	5,57	0,61	0,29	T	T	1,05	0,8539	0,9533	T	NM_134226; ENSMUST00000053008; OTTMUST00000098388; uc009ffj.1	Vmn1r89	vomeronasal 1 receptor 89	chr7	+	Coding	13219339	13220289
TC0700000161.mm.2	8,65	8,43	0,19	0,24	T	T	1,16	0,1823	0,6165	T	NM_001083188; NM_001199310; NM_010715; ENSMUST00000098814; ENSMUST00000123025; ENSMUST00000123846; ENSMUST00000131294; ENSMUST00000138453; ENSMUST00000146998; ENSMUST00000147735; ENSMUST00000148471; ENSMUST00000156525; ENSMUST00000165964; ENSMUST00000177588; ENSMUST00000185145; BC028287; BC138541; BC138542; OTTMUST00000075950; OTTMUST00000075952; OTTMUST00000075954; OTTMUST00000075956; OTTMUST00000075957; OTTMUST00000075981; OTTMUST00000075982; OTTMUST00000075983; OTTMUST00000117791; uc009ffp.1; uc009ffq.1; uc009ffr.1; uc012ezl.1	Lig1	ligase I, DNA, ATP-dependent	chr7	+	Multiple_Complex	13277283	13311433
TC0700000162.mm.2	5,68	5,67	0,38	0,35	T	T	1,01	0,6535	0,8807	T	NM_001004762; NM_001168504; ENSMUST00000043612; ENSMUST00000108257; ENSMUST00000108528; ENSMUST00000167232; BC117808; BC117809; BC129974; BC138548; BC145767; OTTMUST00000093356; OTTMUST00000093357; OTTMUST00000093358; uc009ffs.2; uc009fft.2	Pla2g4c	phospholipase A2, group IVC (cytosolic, calcium-independent)	chr7	+	Multiple_Complex	13324655	13360672
TC0700000165.mm.2	7,48	7,33	0,71	0,67	T	T	1,11	0,2757	0,6832	T	NM_013877; ENSMUST00000005791; ENSMUST00000117400; ENSMUST00000152995; BC018253; OTTMUST00000067125; OTTMUST00000067126; OTTMUST00000067127; uc009ffu.1; uc009ffv.1	Cabp5	calcium binding protein 5	chr7	+	Coding	13398132	13408887
TC0700000166.mm.2	7,96	7,59	0,97	0,39	T	T	1,29	0,1387	0,5730	T	NM_001033418; ENSMUST00000098811; BC147454; BC147459; BC171987; BC171991	Bsph1	binder of sperm protein homolog 1	chr7	+	Coding	13450841	13473449
TC0700000168.mm.2	6,34	5,96	0,64	0,41	T	T	1,3	0,2502	0,6665	T	NM_001184980; ENSMUST00000108525; OTTMUST00000051841; uc012ezp.1	Sult2a5	sulfotransferase family 2A, dehydroepiandrosterone (DHEA)-preferring, member 5	chr7	+	Coding	13623967	13670807
TC0700000169.mm.2	7,38	7,14	0,55	0,41	T	T	1,18	0,2787	0,6869	T	NM_009286; BC125365; BC125367; uc012ezq.1	Sult2a2	sulfotransferase family 2A, dehydroepiandrosterone (DHEA)-preferring, member 2	chr7	+	Coding	13733506	13779637
TC0700000175.mm.2	6,84	6,64	0,21	0,2	T	T	1,15	0,1719	0,6069	T	OTTMUST00000117314	Vmn1r90	vomeronasal 1 receptor 90	chr7	+	Pseudogene	14566761	14567238
TC0700000178.mm.2	8,72	8,78	0,42	0,33	T	T	-1,04	0,7382	0,9160	T	NM_001038676; ENSMUST00000069740; ENSMUST00000183424; ENSMUST00000183788; BC099488; OTTMUST00000117298; OTTMUST00000117299; OTTMUST00000117300	Obox7	oocyte specific homeobox 7	chr7	+	Coding	14659496	14665996
TC0700000212.mm.2	6,63	6,67	0,6	0,51	T	T	-1,03	0,4522	0,7913	T	NM_145709; ENSMUST00000098802; ENSMUST00000173053; ENSMUST00000173455; BC052664; OTTMUST00000096848; OTTMUST00000096849; OTTMUST00000096850; uc009fgj.1	Obox5	oocyte specific homeobox 5	chr7	+	Coding	15750134	15759800
TC0700000214.mm.2	6,82	6,76	0,35	0,32	T	T	1,04	0,5763	0,8456	T	NM_001033638; NM_001145190; NM_001205274; NR_038092; ENSMUST00000098801; ENSMUST00000125993; ENSMUST00000130566; ENSMUST00000150050; ENSMUST00000171280; ENSMUST00000173808; OTTMUST00000055651; OTTMUST00000055652; OTTMUST00000055653; OTTMUST00000055654; OTTMUST00000096857; OTTMUST00000096858; uc009fgn.2; uc009fgo.3; uc012ezy.2; uc012ezz.2	Crxos	cone-rod homeobox, opposite strand	chr7	+	Multiple_Complex	15882617	15904030
TC0700000218.mm.2	7,55	7,5	0,37	0,15	T	T	1,03	0,5414	0,8305	T	NM_001099277; ENSMUST00000108509; BC157962; uc009fgv.1; uc012fab.1	Zfp541	zinc finger protein 541	chr7	+	Coding	16071921	16096328
TC0700000219.mm.2	13,43	13,43	0,23	0,23	T	T	1	0,9552	0,9877	T	NM_025898; ENSMUST00000006181; ENSMUST00000124563; ENSMUST00000127637; ENSMUST00000132828; ENSMUST00000139507; ENSMUST00000140640; ENSMUST00000150208; BC004804; OTTMUST00000058448; OTTMUST00000058449; OTTMUST00000058450; OTTMUST00000058451; OTTMUST00000058452; OTTMUST00000058453; OTTMUST00000058454; uc009fgw.1	Napa	N-ethylmaleimide sensitive fusion protein attachment protein alpha	chr7	+	Multiple_Complex	16098458	16117975
TC0700000220.mm.2	6,61	6,27	0,33	0,29	T	T	1,26	0,5226	0,8226	T	NM_133727; ENSMUST00000006178; ENSMUST00000127584; ENSMUST00000129080; ENSMUST00000130170; ENSMUST00000141430; ENSMUST00000149255; ENSMUST00000149388; ENSMUST00000152044; BC018316; OTTMUST00000042218; OTTMUST00000042219; OTTMUST00000042220; OTTMUST00000042221; OTTMUST00000042222; OTTMUST00000042223; OTTMUST00000042224; OTTMUST00000042225; uc009fgx.2; uc009fgy.2	Kptn	kaptin	chr7	+	Multiple_Complex	16119876	16127516
TC0700000221.mm.2	5,72	5,98	0,14	0,19	T	T	-1,19	0,1202	0,5491	T	NM_148946; ENSMUST00000168693; BC058704; BC080277; uc009fgz.1; uc012fac.1	Slc8a2	solute carrier family 8 (sodium/calcium exchanger), member 2	chr7	+	Coding	16130300	16160511
TC0700000223.mm.2	7,71	8,07	0,17	0,23	T	T	-1,29	0,0250	0,3297	T	NM_001277988; NM_001277989; NM_008627; NR_102730; ENSMUST00000002495; ENSMUST00000175946; ENSMUST00000176342; ENSMUST00000176446; ENSMUST00000176506; ENSMUST00000176714; ENSMUST00000177156; ENSMUST00000177540; ENSMUST00000183527; BC003762; BC117532; BC118513; OTTMUST00000104148; OTTMUST00000104149; OTTMUST00000104150; OTTMUST00000104151; OTTMUST00000104153; OTTMUST00000104155; OTTMUST00000104156; OTTMUST00000104157; OTTMUST00000117198	Meis3	Meis homeobox 3	chr7	+	Multiple_Complex	16175090	16186510
TC0700000224.mm.2	7,2	7,06	0,14	0,1	T	T	1,11	0,6146	0,8636	T	NM_133234; ENSMUST00000002152; ENSMUST00000136781; ENSMUST00000147267; BC147261; BC147262; OTTMUST00000053027; OTTMUST00000053028; OTTMUST00000053029; uc009fho.2	Bbc3	BCL2 binding component 3	chr7	+	Multiple_Complex	16309583	16318334
TC0700000225.mm.2	8,99	9,12	0,2	0,14	T	T	-1,09	0,2166	0,6424	T	NM_198631; ENSMUST00000098789; BC057627; uc009fhs.2; uc009fht.1; uc012fah.1	Zc3h4	zinc finger CCCH-type containing 4	chr7	+	Coding	16401196	16437696
TC0700000228.mm.2	8,06	8,26	0,27	0,4	T	T	-1,15	0,4939	0,8091	T	NM_026938; ENSMUST00000019302; BC028534; uc009fhu.1	Tmem160	transmembrane protein 160	chr7	+	Coding	16452779	16455490
TC0700000233.mm.2	4,85	4,92	0,24	0,09	T	T	-1,05	0,5039	0,8139	T	NM_011927; ENSMUST00000001984; uc009fhz.1	Ceacam9	carcinoembryonic antigen-related cell adhesion molecule 9	chr7	+	Coding	16721929	16726110
TC0700000234.mm.2	12,33	12,21	0,63	0,47	T	T	1,09	0,6057	0,8602	T	NM_198613; ENSMUST00000086112; ENSMUST00000141496; BC052499; OTTMUST00000054420; OTTMUST00000054422; uc012faj.1	Ap2s1	adaptor-related protein complex 2, sigma 1 subunit	chr7	+	Multiple_Complex	16738410	16749294
TC0700000236.mm.2	8,43	8,06	0,48	0,36	T	T	1,29	0,0557	0,4346	T	NM_009201; ENSMUST00000108496; ENSMUST00000127401; ENSMUST00000131664; ENSMUST00000134407; ENSMUST00000135817; ENSMUST00000141349; ENSMUST00000147814; BC029873; BC037462; OTTMUST00000052916; OTTMUST00000052917; OTTMUST00000052918; OTTMUST00000052919; OTTMUST00000052920; OTTMUST00000052921; OTTMUST00000052922; uc009fib.1	Slc1a5	solute carrier family 1 (neutral amino acid transporter), member 5	chr7	+	Multiple_Complex	16781346	16798274
TC0700000238.mm.2	9,36	9,64	0,24	0,25	T	T	-1,21	0,0812	0,4911	T	NM_001039878; NM_133789; ENSMUST00000019220; ENSMUST00000108495; ENSMUST00000123247; ENSMUST00000123510; ENSMUST00000127835; ENSMUST00000131721; ENSMUST00000134350; ENSMUST00000137885; ENSMUST00000138070; ENSMUST00000183680; ENSMUST00000184280; ENSMUST00000184694; ENSMUST00000184708; ENSMUST00000185011; BC080283; OTTMUST00000060525; OTTMUST00000060526; OTTMUST00000060527; OTTMUST00000060528; OTTMUST00000060529; OTTMUST00000060530; OTTMUST00000060531; OTTMUST00000060532; OTTMUST00000060533; OTTMUST00000117225; OTTMUST00000117226; OTTMUST00000117235; OTTMUST00000117236; OTTMUST00000117237; uc009fie.2; uc009fif.2	Strn4	striatin, calmodulin binding protein 4	chr7	+	Multiple_Complex	16815889	16840931
TC0700000239.mm.2	8,59	9,02	0,61	0,46	T	T	-1,34	0,1140	0,5411	T	NM_001252458; NM_178900; ENSMUST00000086104; ENSMUST00000168093; BC095949; BC096444; uc009fig.2; uc009fih.1; uc009fii.1	Prkd2	protein kinase D2	chr7	+	Coding	16842902	16870461
TC0700000240.mm.2	7,35	7,37	0,18	0,18	T	T	-1,01	0,6792	0,8912	T	NM_001081655; ENSMUST00000108493; OTTMUST00000083629; uc009fij.1	Dact3	dapper homolog 3, antagonist of beta-catenin (xenopus)	chr7	+	Coding	16875317	16887301
TC0700000241.mm.2	5,68	5,6	0,08	0,12	T	T	1,05	0,4722	0,7999	T	NM_010320; ENSMUST00000078182; BC111437; uc009fik.1	Gng8	guanine nucleotide binding protein (G protein), gamma 8	chr7	+	Coding	16891786	16895435
TC0700000242.mm.2	5,1	4,97	0,12	0,17	T	T	1,09	0,2010	0,6328	T	NM_008967; ENSMUST00000086101; ENSMUST00000144408; BC094386; OTTMUST00000083810; OTTMUST00000083811; uc009fil.1; uc009fim.2	Ptgir	prostaglandin I receptor (IP)	chr7	+	Coding	16906490	16910905
TC0700000243.mm.2	6,22	6,45	0,37	0,4	T	T	-1,18	0,7376	0,9158	T	NM_001099636; ENSMUST00000094807; uc009fio.2	Pnmal2	PNMA-like 2	chr7	+	Coding	16944682	16948828
TC0700000244.mm.2	5,9	5,98	0,33	0,2	T	T	-1,06	0,6313	0,8707	T	NM_001007569; ENSMUST00000038163; BC048228; uc009fip.1	Pnmal1	PNMA-like 1	chr7	+	Coding	16959795	16962320
TC0700000247.mm.2	5,43	5,17	0,26	0,23	T	T	1,2	0,1944	0,6276	T	NM_001101535; ENSMUST00000094805; OTTMUST00000095517; uc012fak.1	Ccdc8	coiled-coil domain containing 8	chr7	+	Coding	16992708	16997516
TC0700000250.mm.2	6,39	6,1	0,38	0,26	T	T	1,22	0,3087	0,7060	T	NM_007676; ENSMUST00000071399; ENSMUST00000118367; ENSMUST00000131153; ENSMUST00000152671; BC030357; OTTMUST00000067131; OTTMUST00000067132; OTTMUST00000067133; OTTMUST00000083235; uc009veh.1	Psg16	pregnancy specific glycoprotein 16	chr7	+	Multiple_Complex	17074040	17133450
TC0700000251.mm.2	5,61	5	0,31	0,32	T	T	1,53	0,0432	0,3982	T	NM_054059; ENSMUST00000065540; ENSMUST00000108491; OTTMUST00000052326; uc012fal.1	Ceacam3	carcinoembryonic antigen-related cell adhesion molecule 3	chr7	+	Coding	17150282	17164253
TC0700000252.mm.2	5,44	5,29	0,38	0,21	T	T	1,11	0,3024	0,7029	T	NM_054064; ENSMUST00000075934; BC114207; uc012fam.1	Psg29	pregnancy-specific glycoprotein 29	chr7	+	Coding	17203477	17215758
TC0700000256.mm.2	5,36	5,35	0,48	0,28	T	T	1,01	0,8709	0,9592	T	NR_002857; uc009fiy.1	Psg-ps1	pregnancy specific glycoprotein pseudogene 1	chr7	+	Multiple_Complex	17672313	17682060
TC0700000257.mm.2	6,18	6,31	0,26	0,28	T	T	-1,1	0,9346	0,9803	T	NM_028480; ENSMUST00000081907; uc009fiz.1	Ceacam5	carcinoembryonic antigen-related cell adhesion molecule 5	chr7	+	Coding	17713252	17761121
TC0700000259.mm.2	5,49	5,02	0,41	0,45	T	T	1,38	0,0857	0,4964	T	NM_025957; ENSMUST00000023953; BC099412; OTTMUST00000041132; uc009fja.1	Ceacam14	carcinoembryonic antigen-related cell adhesion molecule 14	chr7	+	Multiple_Complex	17812633	17815663
TC0700000260.mm.2	5,16	5,46	0,27	0,77	T	T	-1,23	0,3631	0,7411	T	ENSMUST00000072381; ENSMUST00000165490; uc012fan.1	Gm5155	predicted gene 5155	chr7	+	Coding	17871767	17919024
TC0700000261.mm.2	8,33	8,14	0,53	0,25	T	T	1,15	0,4846	0,8053	T	NM_023289; ENSMUST00000094799; BC099452; OTTMUST00000041084; uc009fjc.1	Ceacam11	carcinoembryonic antigen-related cell adhesion molecule 11	chr7	+	Coding	17972124	17978556
TC0700000262.mm.2	5,43	5,12	0,17	0,17	T	T	1,23	0,0375	0,3777	T	NM_027210; NM_028171; ENSMUST00000081703; ENSMUST00000108488; BC099430; OTTMUST00000041096; uc009fjd.1; uc009fje.1	Ceacam13	carcinoembryonic antigen-related cell adhesion molecule 13	chr7	+	Coding	18009889	18019221
TC0700000263.mm.2	6,29	6,14	0,29	0,57	T	T	1,1	0,7618	0,9254	T	NM_001162523; NM_001162524; NM_026087; ENSMUST00000032520; ENSMUST00000108483; ENSMUST00000108487; BC099443; OTTMUST00000041130; OTTMUST00000041131; uc009fjf.2; uc012fao.1; uc012fap.1	Ceacam12	carcinoembryonic antigen-related cell adhesion molecule 12	chr7	+	Coding	18065929	18077986
TC0700000264.mm.2	8,07	7,83	0,89	0,57	T	T	1,18	0,2151	0,6417	T	NM_001003393; ENSMUST00000152973; BC147097; OTTMUST00000081113; uc009fjg.1	Igfl3	IGF-like family member 3	chr7	+	Coding	18176494	18181862
TC0700000265.mm.2	5,61	5,34	0,24	0,2	T	T	1,21	0,2312	0,6534	T	NM_153749; ENSMUST00000066780; BC110547; BC110548; OTTMUST00000041449; uc009fjh.1	Mill1	MHC I like leukocyte 1	chr7	+	Coding	18245347	18266092
TC0700000270.mm.2	7,16	7,2	0,21	0,19	T	T	-1,03	0,7643	0,9261	T	NM_001004152; ENSMUST00000051973; ENSMUST00000108481; BC050099; BC080694; OTTMUST00000041458; uc009fjq.1	Psg22	pregnancy-specific glycoprotein 22	chr7	+	Coding	18718090	18727248
TC0700000272.mm.2	4,39	4,41	0,18	0,11	F	F	-1,01	0,8716	0,9594	F	NM_153760; NM_153761; ENSMUST00000072386; ENSMUST00000072415; BC137748; BC144886; uc009fjt.1; uc009fju.1; uc012fat.1	Mill2	MHC I like leukocyte 2	chr7	+	Multiple_Complex	18839966	18865402
TC0700000275.mm.2	7,51	6,76	0,84	0,48	T	T	1,68	0,0644	0,4585	T	NM_009402; ENSMUST00000032573; BC005582; uc009fjv.1	Pglyrp1	peptidoglycan recognition protein 1	chr7	+	Coding	18884680	18890441
TC0700000276.mm.2	5,7	5,77	0,2	0,14	T	T	-1,05	0,5033	0,8136	T	NM_001029877; ENSMUST00000032571; ENSMUST00000172835; OTTMUST00000094799; uc012fau.1	Nova2	neuro-oncological ventral antigen 2	chr7	+	Multiple_Complex	18925888	18965319
TC0700000279.mm.2	6,14	6,19	0,49	0,39	T	T	-1,03	0,6117	0,8623	T	NM_194064; ENSMUST00000063563; uc009fjz.1	Nanos2	nanos homolog 2 (Drosophila)	chr7	+	Coding	18987524	18988962
TC0700000280.mm.2	4,73	4,68	0,13	0,38	T	T	1,04	0,5263	0,8244	T	NM_145579; ENSMUST00000059331; ENSMUST00000130268; ENSMUST00000131087; OTTMUST00000082065; OTTMUST00000082066; uc009fka.2; uc012fav.1	Mypop	Myb-related transcription factor, partner of profilin	chr7	+	Coding	18991245	19001766
TC0700000281.mm.2	6,73	6,88	0,41	0,35	T	T	-1,11	0,2491	0,6654	T	NM_178757; ENSMUST00000053713; BC019164; BC036162; uc009fkc.1	Irf2bp1	interferon regulatory factor 2 binding protein 1	chr7	+	Coding	19004065	19006763
TC0700000282.mm.2	10,4	11,01	0,5	0,3	T	T	-1,53	0,0340	0,3674	T	NM_026605; ENSMUST00000023882; ENSMUST00000130328; ENSMUST00000131230; ENSMUST00000137287; ENSMUST00000138440; ENSMUST00000146903; ENSMUST00000148861; ENSMUST00000153976; BC049852; OTTMUST00000054436; OTTMUST00000054437; OTTMUST00000054438; OTTMUST00000054439; OTTMUST00000054440; OTTMUST00000054441; OTTMUST00000054442; OTTMUST00000054443; uc009fkf.2; uc009fkg.2; uc009fkh.2; uc009fki.2	Sympk	symplekin	chr7	+	Multiple_Complex	19024377	19054622
TC0700000283.mm.2	6,33	6,46	0,22	0,28	T	T	-1,09	0,6404	0,8755	T	NM_001159671; NM_031255; ENSMUST00000035521; ENSMUST00000076887; ENSMUST00000144991; BC137992; OTTMUST00000054444; OTTMUST00000054445; OTTMUST00000054446; uc009fkj.2; uc012faw.1	Rsph6a	radial spoke head 6 homolog A (Chlamydomonas)	chr7	+	Multiple_Complex	19054687	19074447
TC0700000284.mm.2	6,9	7,07	0,29	0,1	T	T	-1,13	0,9695	0,9917	T	NM_010058; ENSMUST00000032570; ENSMUST00000108479; ENSMUST00000138997; ENSMUST00000146429; BC031193; BC089027; OTTMUST00000055187; OTTMUST00000055188; OTTMUST00000055189; OTTMUST00000055190; uc009fkl.2; uc009fkm.2; uc012fax.1	Dmwd	dystrophia myotonica-containing WD repeat motif	chr7	+	Multiple_Complex	19076200	19082776
TC0700000285.mm.2	10,16	9,96	0,2	0,16	T	T	1,15	0,8557	0,9537	T	NM_001190490; NM_001190491; NM_032418; ENSMUST00000032568; ENSMUST00000108473; ENSMUST00000108474; ENSMUST00000122999; ENSMUST00000126264; ENSMUST00000128422; ENSMUST00000132115; ENSMUST00000135839; ENSMUST00000137219; ENSMUST00000140742; ENSMUST00000142725; ENSMUST00000143938; ENSMUST00000147215; ENSMUST00000148380; ENSMUST00000148472; ENSMUST00000149188; ENSMUST00000152050; ENSMUST00000154199; BC024150; BC075715; OTTMUST00000060629; OTTMUST00000060630; OTTMUST00000060631; OTTMUST00000060632; OTTMUST00000060633; OTTMUST00000060634; OTTMUST00000060635; OTTMUST00000060636; OTTMUST00000060637; OTTMUST00000060638; OTTMUST00000060639; OTTMUST00000060640; OTTMUST00000060641; OTTMUST00000060642; OTTMUST00000060643; OTTMUST00000060644; OTTMUST00000060645; OTTMUST00000060646; uc009fkn.2; uc009fko.2; uc009fkp.2; uc009fkq.2	Dmpk	dystrophia myotonica-protein kinase	chr7	+	Multiple_Complex	19083849	19093821
TC0700000287.mm.2	5,17	5,06	0,2	0,15	T	T	1,09	0,7478	0,9198	T	NM_011383; ENSMUST00000049454; OTTMUST00000104039; uc009fkr.1	Six5	sine oculis-related homeobox 5	chr7	+	Coding	19094544	19098549
TC0700000288.mm.2	7,87	8,51	0,4	0,2	T	T	-1,56	0,0218	0,3157	T	NM_175530; ENSMUST00000053109; ENSMUST00000165913; BC049813; uc009fkt.2	Fbxo46	F-box protein 46	chr7	+	Multiple_Complex	19119859	19140172
TC0700000289.mm.2	13,3	13,06	0,33	0,25	T	T	1,18	0,4452	0,7869	T	NM_026943; ENSMUST00000049294; BC043014; BC051208; BC116858; BC116860; OTTMUST00000072392; uc009fkv.1	Snrpd2	small nuclear ribonucleoprotein D2	chr7	+	Multiple_Complex	19149722	19152735
TC0700000290.mm.2	4,8	4,77	0,2	0,14	T	F	1,02	0,9667	0,9910	F	NM_001162996; NM_028153; NR_029763; ENSMUST00000048502; ENSMUST00000117338; ENSMUST00000120595; ENSMUST00000141718; ENSMUST00000141792; ENSMUST00000144054; ENSMUST00000146095; ENSMUST00000148246; BC055476; OTTMUST00000072383; OTTMUST00000072384; OTTMUST00000072385; OTTMUST00000072386; OTTMUST00000072387; OTTMUST00000072388; OTTMUST00000072389; OTTMUST00000072390; uc009fkz.2; uc009fla.2; uc012faz.1	Eml2; Mir330	echinoderm microtubule associated protein like 2; microRNA 330	chr7	+	Multiple_Complex	19176421	19206482
TC0700000292.mm.2	6,81	6,1	0,26	0,22	T	T	1,65	0,0047	0,1699	T	NM_175668; ENSMUST00000060225; BC099398; uc009flb.2	Gpr4	G protein-coupled receptor 4	chr7	+	Coding	19212538	19224176
TC0700000293.mm.2	6,89	7,08	0,33	0,28	T	T	-1,14	0,1771	0,6122	T	NM_207525; ENSMUST00000063976; ENSMUST00000161711; BC094601; BC132309; BC132311; OTTMUST00000078532; OTTMUST00000081591; uc009flc.1	Opa3	optic atrophy 3	chr7	+	Multiple_Complex	19228334	19256543
TC0700000296.mm.2	7,81	7,89	0,39	0,41	T	T	-1,06	0,6357	0,8735	T	NM_001025364; NM_013648; ENSMUST00000032559; ENSMUST00000108468; BC031370	Rtn2	reticulon 2 (Z-band associated protein)	chr7	+	Coding	19282624	19296164
TC0700000298.mm.2	8,94	8,94	0,36	0,31	T	T	1	0,3240	0,7166	T	NM_001127324; NM_007948; ENSMUST00000003645; ENSMUST00000160192; ENSMUST00000160369; ENSMUST00000160909; ENSMUST00000161378; ENSMUST00000162197; ENSMUST00000162992; ENSMUST00000176723; ENSMUST00000176818; ENSMUST00000177486; BC011224; OTTMUST00000075825; OTTMUST00000075826; OTTMUST00000075827; OTTMUST00000075852; OTTMUST00000075853; OTTMUST00000075854; OTTMUST00000078726; OTTMUST00000110175; OTTMUST00000110176; OTTMUST00000110177; uc009fll.2; uc009flm.2	Ercc1	excision repair cross-complementing rodent repair deficiency, complementation group 1	chr7	+	Multiple_Complex	19344778	19356524
TC0700000299.mm.2	6,92	6,88	0,26	0,24	T	T	1,03	0,6921	0,8969	T	NM_001010836; ENSMUST00000047621; ENSMUST00000127785; ENSMUST00000132655; ENSMUST00000140836; ENSMUST00000150448; OTTMUST00000072367; OTTMUST00000072368; OTTMUST00000072369; OTTMUST00000072370; OTTMUST00000072371; uc009flo.1; uc009flp.1	Ppp1r13l	protein phosphatase 1, regulatory (inhibitor) subunit 13 like	chr7	+	Multiple_Complex	19359749	19378533
TC0700000300.mm.2	9,12	9,22	0,28	0,24	T	T	-1,08	0,1064	0,5291	T	NM_007949; NR_030759; ENSMUST00000062831; ENSMUST00000108460; ENSMUST00000108461; ENSMUST00000127363; ENSMUST00000128167; ENSMUST00000129249; ENSMUST00000129291; ENSMUST00000135693; ENSMUST00000136055; ENSMUST00000145039; BC034517; OTTMUST00000056021; OTTMUST00000056022; OTTMUST00000056023; OTTMUST00000056024; OTTMUST00000056025; OTTMUST00000056026; OTTMUST00000056027; OTTMUST00000056028; OTTMUST00000056029; OTTMUST00000056030; uc009flq.1; uc009flr.1; uc012fbc.1; uc012fbd.1	Ercc2; Mir343	excision repair cross-complementing rodent repair deficiency, complementation group 2; microRNA 343	chr7	+	Multiple_Complex	19382010	19395694
TC0700000301.mm.2	7,86	7,77	0,14	0,15	T	T	1,07	0,2835	0,6904	T	NM_007710; ENSMUST00000003643; BC132424; BC132426; uc009flu.1	Ckm	creatine kinase, muscle	chr7	+	Coding	19411094	19421583
TC0700000302.mm.2	6,67	6,56	0,18	0,24	T	T	1,08	0,5499	0,8334	T	OTTMUST00000084941; uc009flz.1	Exoc3l2	exocyst complex component 3-like 2	chr7	+	Coding	19477904	19496762
TC0700000303.mm.2	7,8	7,79	0,44	0,4	T	T	1	0,6373	0,8747	T	NM_025960; ENSMUST00000002112; ENSMUST00000108455; ENSMUST00000129808; ENSMUST00000135972; ENSMUST00000136873; ENSMUST00000147114; BC037154; BC106114; OTTMUST00000052964; OTTMUST00000052965; OTTMUST00000052966; OTTMUST00000052967; OTTMUST00000052968; OTTMUST00000052969; uc009fmb.1; uc009fmc.1; uc009fmd.1	Trappc6a	trafficking protein particle complex 6A	chr7	+	Multiple_Complex	19508670	19516145
TC0700000304.mm.2	7,03	7,25	0,18	0,07	T	T	-1,17	0,1050	0,5267	T	NM_027116; ENSMUST00000078908; BC118925; uc009fme.2	Nkpd1	NTPase, KAP family P-loop domain containing 1	chr7	+	Coding	19518731	19525050
TC0700000305.mm.2	5,69	5,9	0,32	0,06	T	T	-1,16	0,2064	0,6362	T	NM_022409; ENSMUST00000108453; BC099454; OTTMUST00000058772; uc009fmj.2	Zfp296	zinc finger protein 296	chr7	+	Coding	19577287	19580656
TC0700000311.mm.2	6	5,83	0,42	0,35	T	T	1,13	0,6095	0,8615	T	NM_001270489; ENSMUST00000172815	Gm19345	predicted gene, 19345	chr7	+	Coding	19852003	19858355
TC0700000315.mm.2	6,8	6,59	0,2	0,18	T	T	1,15	0,5013	0,8126	T	NM_027839; ENSMUST00000094753; BC049361; uc012fbl.1	Ceacam20	carcinoembryonic antigen-related cell adhesion molecule 20	chr7	+	Coding	19965412	19991113
TC0700000316.mm.2	5,36	5,41	0,65	0,22	T	T	-1,04	0,6588	0,8823	T	NM_194058; ENSMUST00000073151; ENSMUST00000117909; ENSMUST00000137183; BC141249; OTTMUST00000067233; OTTMUST00000067322; OTTMUST00000067332; uc009fnt.1; uc012fbm.1; uc012fbn.1	Nlrp9b	NLR family, pyrin domain containing 9B	chr7	+	Coding	20008023	20073306
TC0700000317.mm.2	8,08	7,37	0,97	0,74	T	T	1,63	0,2561	0,6695	T	NM_001166736; ENSMUST00000165330; OTTMUST00000098319; uc012fbo.1	Vmn1r91	vomeronasal 1 receptor 91	chr7	+	Coding	20101158	20102081
TC0700000318.mm.2	9,21	8,82	1,59	0,71	T	T	1,31	0,6349	0,8730	T	NM_001166750; NM_001167538; ENSMUST00000168984; OTTMUST00000098323; uc012fbr.1	Vmn1r143; Vmn1r95	vomeronasal 1 receptor 143; vomeronasal 1 receptor, 95	chr7	+	Coding	20193710	20194633
TC0700000319.mm.2	9,38	9,17	1,21	0,76	T	T	1,15	0,6580	0,8823	T	NM_001166844; ENSMUST00000177815; OTTMUST00000098329; uc012fbx.1	Vmn1r100	vomeronasal 1 receptor 100	chr7	+	Coding	20417942	20418865
TC0700000320.mm.2	9,6	8,79	1,34	0,71	T	T	1,75	0,3835	0,7548	T	NM_001166738; NM_001166752; ENSMUST00000169689; OTTMUST00000098333; uc012fcb.1	Vmn1r104; Vmn1r152	vomeronasal 1 receptor 104; vomeronasal 1 receptor 152	chr7	+	Coding	20533837	20534760
TC0700000322.mm.2	8,57	8,15	1,16	0,68	T	T	1,34	0,4380	0,7843	T	NM_001166753; NM_001166759; NM_001166850; ENSMUST00000179079; OTTMUST00000098336; uc012fcf.1	Vmn1r155; Vmn1r107; Vmn1r165	vomeronasal 1 receptor 155; vomeronasal 1 receptor 107; vomeronasal 1 receptor 165	chr7	+	Coding	20668918	20669841
TC0700000323.mm.2	8,63	8,48	1,31	0,93	T	T	1,11	0,5385	0,8300	T	NM_001166847; ENSMUST00000174538; OTTMUST00000098248; uc012fcm.1	Vmn1r112	vomeronasal 1 receptor 112	chr7	+	Coding	20771185	20772078
TC0700000324.mm.2	8,8	8,45	1,33	0,69	T	T	1,27	0,6387	0,8748	T	NM_001166716; ENSMUST00000168794; ENSMUST00000173723; OTTMUST00000098249; uc012fcn.1	Vmn1r113	vomeronasal 1 receptor 113	chr7	+	Coding	20787285	20788208
TC0700000325.mm.2	8,33	8,01	1,53	0,72	T	T	1,25	0,6700	0,8865	T	NM_001166744; ENSMUST00000164288; OTTMUST00000098252; uc012fcq.1	Vmn1r116	vomeronasal 1 receptor 116	chr7	+	Coding	20872256	20873179
TC0700000327.mm.2	7,82	7,42	1,35	0,61	T	T	1,32	0,4306	0,7806	T	NM_001166707; ENSMUST00000166948; OTTMUST00000098261; uc012fcx.1	Vmn1r123	vomeronasal 1 receptor 123	chr7	+	Coding	21162185	21163108
TC0700000328.mm.2	8,36	8,44	1,22	0,61	T	T	-1,06	0,9556	0,9878	T	NM_001166740; ENSMUST00000098739; OTTMUST00000098263; uc012fcz.1	Vmn1r125	vomeronasal 1 receptor 125	chr7	+	Coding	21272179	21273102
TC0700000329.mm.2	8,7	7,76	1,35	0,85	T	T	1,91	0,5291	0,8257	T	NM_001166739; ENSMUST00000169165; OTTMUST00000098266; uc012fdc.1	Vmn1r128	vomeronasal 1 receptor 128	chr7	+	Coding	21349373	21350296
TC0700000331.mm.2	9,47	8,82	1,4	0,72	T	T	1,57	0,4646	0,7971	T	NM_001166849; ENSMUST00000177936; OTTMUST00000098269; uc012fcj.1	Vmn1r137; Vmn1r130; Vmn1r155	vomeronasal 1 receptor 137; vomeronasal 1 receptor 130; vomeronasal 1 receptor 155	chr7	+	Coding	21511780	21512703
TC0700000332.mm.2	8,8	8,27	1,37	0,58	T	T	1,44	0,3204	0,7140	T	NM_001166748; ENSMUST00000098736; OTTMUST00000098272; uc012fdh.1	Vmn1r139; Vmn1r132	vomeronasal 1 receptor 139; vomeronasal 1 receptor 132	chr7	+	Multiple_Complex	21594131	21615147
TC0700000333.mm.2	8,45	7,83	1,39	0,69	T	T	1,54	0,3055	0,7037	T	NM_001166755; ENSMUST00000170931; OTTMUST00000098184; uc012fdk.1	Vmn1r163; Vmn1r135	vomeronasal 1 receptor 163; vomeronasal 1 receptor 135	chr7	+	Coding	21832351	21833274
TC0700000336.mm.2	9,47	8,82	1,4	0,72	T	T	1,57	0,4646	0,7971	T	ENSMUST00000177884; OTTMUST00000098187; uc012fdn.1	Vmn1r137; Vmn1r155	vomeronasal 1 receptor 137; vomeronasal 1 receptor 155	chr7	+	Coding	21994587	21995510
TC0700000337.mm.2	8,8	8,27	1,37	0,58	T	T	1,44	0,3204	0,7140	T	NM_001122682; ENSMUST00000169730; ENSMUST00000173668; OTTMUST00000098190; OTTMUST00000098191; uc012fdq.1	Vmn1r132; Vmn1r139	vomeronasal 1 receptor 132; vomeronasal 1 receptor 139	chr7	+	Coding	22069057	22097921
TC0700000338.mm.2	8,77	8,44	1,47	0,6	T	T	1,26	0,7179	0,9091	T	ENSMUST00000171622; OTTMUST00000098195; uc012fdt.1	Vmn1r143	vomeronasal 1 receptor 143	chr7	+	Coding	22189377	22190300
TC0700000340.mm.2	9,38	9,17	1,21	0,76	T	T	1,15	0,6580	0,8823	T	NM_030736; ENSMUST00000177774; OTTMUST00000098009; uc009foa.1	Vmn1r148	vomeronasal 1 receptor 148	chr7	+	Coding	22412231	22414669
TC0700000341.mm.2	9,63	8,73	1,34	0,73	T	T	1,87	0,3598	0,7396	T	ENSMUST00000168326; OTTMUST00000098013; uc012fec.1	Vmn1r152; Vmn1r104	vomeronasal 1 receptor 152; vomeronasal 1 receptor 104	chr7	+	Coding	22522967	22523890
TC0700000343.mm.2	8,57	8,15	1,16	0,68	T	T	1,34	0,4380	0,7843	T	ENSMUST00000177632; OTTMUST00000098016; uc012feg.1	Vmn1r155	vomeronasal 1 receptor 155	chr7	+	Coding	22658018	22658941
TC0700000344.mm.2	7,82	7,8	1,13	0,93	T	T	1,01	0,6382	0,8748	T	NM_001166754; ENSMUST00000178215; OTTMUST00000098019; uc012fei.1	Vmn1r157	vomeronasal 1 receptor 157	chr7	+	Coding	22761697	22762590
TC0700000345.mm.2	8,25	7,99	1,3	0,78	T	T	1,2	0,6669	0,8857	T	NM_001166724; ENSMUST00000171745; OTTMUST00000097983; uc012fel.1	Vmn1r160	vomeronasal 1 receptor 160	chr7	+	Coding	22871224	22872147
TC0700000346.mm.2	8,45	7,83	1,39	0,69	T	T	1,54	0,3055	0,7037	T	NM_001166747; ENSMUST00000164537; OTTMUST00000097953; uc012feo.1	Vmn1r135; Vmn1r163	vomeronasal 1 receptor 135; vomeronasal 1 receptor 163	chr7	+	Coding	23055540	23056463
TC0700000349.mm.2	5,88	5,36	0,79	0,66	T	T	1,43	0,4914	0,8080	T	NM_001166848; NM_206868; ENSMUST00000078593; ENSMUST00000179594; BC154405; OTTMUST00000097932; OTTMUST00000097956; uc009fol.1; uc012fer.1	Vmn1r130; Vmn1r178; Vmn1r165; Vmn1r155	vomeronasal 1 receptor 130; vomeronasal 1 receptor 178; vomeronasal 1 receptor 165; vomeronasal 1 receptor 155	chr7	+	Coding	23217332	23894443
TC0700000350.mm.2	6,41	6,02	0,69	0,68	T	T	1,31	0,7300	0,9131	T	NM_001004194; ENSMUST00000076470; ENSMUST00000133392; BC139319; BC139320; OTTMUST00000067350; OTTMUST00000067359; uc009fod.2	Nlrp4e	NLR family, pyrin domain containing 4E	chr7	+	Multiple_Complex	23301192	23362277
TC0700000351.mm.2	7,66	6,62	0,74	0,29	T	T	2,06	0,3177	0,7126	T	NM_001039143; NM_011860; ENSMUST00000015866; ENSMUST00000086341; ENSMUST00000108441; ENSMUST00000133237; ENSMUST00000139661; BC053384; OTTMUST00000059837; OTTMUST00000059838; OTTMUST00000059839; OTTMUST00000059840; OTTMUST00000059841	Nlrp5	NLR family, pyrin domain containing 5	chr7	+	Multiple_Complex	23385889	23441922
TC0700000353.mm.2	8,52	7,65	1,05	0,93	T	T	1,83	0,3747	0,7480	T	NM_001166842; ENSMUST00000098704; OTTMUST00000097919; uc012fex.1	Vmn1r168	vomeronasal 1 receptor 168	chr7	+	Coding	23540720	23541649
TC0700000354.mm.2	6,93	6,45	0,88	0,24	T	T	1,39	0,3657	0,7418	T	NM_001166843; ENSMUST00000170290; OTTMUST00000097920; uc012fey.1	Vmn1r169	vomeronasal 1 receptor 169	chr7	+	Coding	23577185	23578099
TC0700000355.mm.2	7,01	7,26	0,16	0,37	T	T	-1,19	0,0940	0,5071	T	NM_001166722; ENSMUST00000170166; OTTMUST00000097921; uc012fez.1	Vmn1r170	vomeronasal 1 receptor 170	chr7	+	Coding	23606175	23607089
TC0700000356.mm.2	6,7	6,47	0,61	0,52	T	T	1,17	0,1276	0,5608	T	NM_030737; ENSMUST00000078458; BC111911; OTTMUST00000097923; uc009foh.1	Vmn1r171	vomeronasal 1 receptor 171	chr7	+	Coding	23631988	23633568
TC0700000357.mm.2	6,31	6,03	0,58	0,2	T	T	1,21	0,1937	0,6271	T	NM_030735; ENSMUST00000038694; ENSMUST00000173101; BC139316; BC139317; BC145601; OTTMUST00000097924; OTTMUST00000097925; uc009foi.1; uc012ffa.1	Vmn1r172	vomeronasal 1 receptor 172	chr7	+	Coding	23658316	23660663
TC0700000358.mm.2	6,5	6,73	0,82	0,24	T	T	-1,18	0,4841	0,8050	T	NM_001166718; ENSMUST00000174055; OTTMUST00000097926; uc012ffb.1	Vmn1r173	vomeronasal 1 receptor 173	chr7	+	Coding	23702342	23703313
TC0700000359.mm.2	5,1	4,94	0,27	0,36	T	F	1,12	0,1123	0,5385	F	NM_207548; ENSMUST00000167551; OTTMUST00000097927; uc009foj.1	Vmn1r174	vomeronasal 1 receptor 174	chr7	+	Coding	23753911	23754852
TC0700000361.mm.2	6,19	5,78	0,7	0,14	T	T	1,33	0,1086	0,5339	T	NM_207545; ENSMUST00000049819; OTTMUST00000097933; uc009fom.1	Vmn1r179	vomeronasal 1 receptor 179	chr7	+	Coding	23928386	23929357
TC0700000362.mm.2	7,58	7,27	0,78	0,43	T	T	1,24	0,8116	0,9411	T	NM_206869; ENSMUST00000173816; BC150717; OTTMUST00000097934; uc009fon.2	Vmn1r180	vomeronasal 1 receptor 180	chr7	+	Coding	23952387	23953356
TC0700000363.mm.2	6,56	6,37	0,36	0,25	T	T	1,14	0,5009	0,8124	T	NM_207546; BC120650; OTTMUST00000097935; uc009foo.2	Vmn1r181	vomeronasal 1 receptor 181	chr7	+	Coding	23983961	23985048
TC0700000364.mm.2	5,79	5,43	0,67	0,16	T	T	1,29	0,3098	0,7069	T	NM_207618; NM_207619; BC107173; BC107174; BC147785; BC147787; OTTMUST00000097936; uc009fop.2	V1rd18; V1rd19	vomeronasal 1 receptor, D18; vomeronasal 1 receptor, D19	chr7	+	Coding	24003091	24004247
TC0700000365.mm.2	8,03	7,57	0,86	0,7	T	T	1,38	0,2934	0,6976	T	NM_203489; ENSMUST00000086012; BC130237; OTTMUST00000097937; uc009foq.1	Vmn1r183	vomeronasal 1 receptor 183	chr7	+	Coding	24054772	24055691
TC0700000368.mm.2	9,16	9,31	0,4	0,22	T	T	-1,11	0,3328	0,7225	T	NM_001045486; NM_001289634; NM_001289637; NM_001289640; NM_001289641; NM_172483; BC063741; BC066115; BC085472	Zfp180	zinc finger protein 180	chr7	+	Multiple_Complex	24081897	24107708
TC0700000369.mm.2	5,29	5,28	0,1	0,14	T	T	1,01	0,8780	0,9615	T	NM_021307; ENSMUST00000005413; ENSMUST00000120006; ENSMUST00000136923; BC120886; OTTMUST00000067171; OTTMUST00000067172; OTTMUST00000067173; uc009fou.1; uc012fff.1	Zfp112	zinc finger protein 112	chr7	+	Multiple_Complex	24112314	24127952
TC0700000370.mm.2	6,79	6,58	0,25	0,19	T	T	1,16	0,2482	0,6644	T	NM_019941; ENSMUST00000056549; BC099965; uc009fov.1; uc009fow.1; uc012ffg.1	Zfp235	zinc finger protein 235	chr7	+	Multiple_Complex	24134163	24143241
TC0700000371.mm.2	7,78	7,95	0,23	0,1	T	T	-1,12	0,0932	0,5056	T	NM_001029933; ENSMUST00000086010; BC138311; BC138312; uc009fox.1; uc009foy.1; uc012ffh.1	Zfp114	zinc finger protein 114	chr7	+	Coding	24175045	24182879
TC0700000374.mm.2	9,33	9,58	0,24	0,19	T	T	-1,19	0,2089	0,6372	T	NM_018791; ENSMUST00000072713; BC100339; uc009fpc.2	Zfp108	zinc finger protein 108	chr7	+	Coding	24254794	24262445
TC0700000376.mm.2	10,14	10,38	0,28	0,08	T	T	-1,18	0,4236	0,7771	T	NM_009567; ENSMUST00000032696; ENSMUST00000108438; ENSMUST00000155851; BC003776; BC061487; OTTMUST00000053384; OTTMUST00000053385; OTTMUST00000053386; uc009fpe.1	Zfp93	zinc finger protein 93	chr7	+	Multiple_Complex	24270418	24277794
TC0700000379.mm.2	6,05	5,9	0,27	0,18	T	T	1,11	0,6923	0,8969	T	NM_029806; ENSMUST00000032683; BC107186; BC107187; BC119485; BC119486; uc009fpj.1	Lypd5	Ly6/Plaur domain containing 5	chr7	+	Coding	24349224	24353833
TC0700000381.mm.2	6,25	6,74	0,42	0,38	T	T	-1,4	0,4223	0,7769	T	NM_001163510; NM_008433; ENSMUST00000171904; BC010274; uc009fpk.2; uc009fpl.2; uc012ffj.1	Kcnn4	potassium intermediate/small conductance calcium-activated channel, subfamily N, member 4	chr7	+	Coding	24370263	24385212
TC0700000382.mm.2	9,42	9,69	0,27	0,21	T	T	-1,21	0,0884	0,4996	T	NM_028047; ENSMUST00000002280; ENSMUST00000108434; ENSMUST00000123188; ENSMUST00000139481; ENSMUST00000146381; ENSMUST00000146686; ENSMUST00000148288; BC034211; OTTMUST00000053054; OTTMUST00000053055; OTTMUST00000053056; OTTMUST00000053057; OTTMUST00000053058; OTTMUST00000053059; OTTMUST00000074746; uc009fpm.1; uc009fpn.1	Smg9	smg-9 homolog, nonsense mediated mRNA decay factor (C. elegans)	chr7	+	Multiple_Complex	24399619	24422778
TC0700000383.mm.2	11,31	8,92	0,41	0,45	T	T	5,23	1,35E-06	0,0050	T	NM_011113; ENSMUST00000002284; uc009fpr.1; uc012ffk.1	Plaur	plasminogen activator, urokinase receptor	chr7	+	Coding	24462500	24475873
TC0700000384.mm.2	8,86	8,59	0,28	0,22	T	T	1,21	0,2102	0,6379	T	NM_153112; ENSMUST00000068023; OTTMUST00000041491; uc009fps.1	Cadm4	cell adhesion molecule 4	chr7	+	Coding	24482023	24504539
TC0700000385.mm.2	4,71	4,73	0,1	0,14	T	T	-1,01	0,6998	0,9008	T	NM_146183; ENSMUST00000071361; ENSMUST00000176880; ENSMUST00000177205; ENSMUST00000177228; BC024802; BC096675; OTTMUST00000110459; OTTMUST00000110460; OTTMUST00000110488; OTTMUST00000110489; uc009fpu.2	Zfp428	zinc finger protein 428	chr7	+	Coding	24507006	24515682
TC0700000386.mm.2	8,8	9,09	0,26	0,17	T	T	-1,22	0,3372	0,7242	T	NM_153134; ENSMUST00000049020; BC056347; BC080294; uc009fpv.2; uc012ffl.1	Irgq	immunity-related GTPase family, Q	chr7	+	Coding	24530648	24538600
TC0700000387.mm.2	7,13	7,23	0,11	0,1	T	T	-1,08	0,4096	0,7707	T	NM_009532; ENSMUST00000063249; BC055900; BC085281; uc009fpx.2; uc009fpy.1; uc009fpz.2; uc012ffm.1	Xrcc1	X-ray repair complementing defective repair in Chinese hamster cells 1	chr7	+	Coding	24546295	24573438
TC0700000388.mm.2	10,66	10,56	0,64	0,43	T	T	1,07	0,8553	0,9536	T	NM_023154; ENSMUST00000077191; BC010592; BC083162; BC094044; OTTMUST00000077464; uc009fqb.2	Ethe1	ethylmalonic encephalopathy 1	chr7	+	Coding	24587543	24608926
TC0700000390.mm.2	4,85	4,86	0,15	0,25	T	T	-1,01	0,5467	0,8328	T	NM_001102613; ENSMUST00000073325; uc009fqc.1; uc009fqd.1	Phldb3	pleckstrin homology-like domain, family B, member 3	chr7	+	Coding	24611328	24629297
TC0700000391.mm.2	7,48	7,37	0,27	0,33	T	T	1,08	0,4630	0,7964	T	NM_133743; ENSMUST00000080718; BC016549; BC094282; uc009fqe.1	Lypd3	Ly6/Plaur domain containing 3	chr7	+	Coding	24636533	24641118
TC0700000394.mm.2	5,63	5,26	0,2	0,14	T	T	1,29	0,1197	0,5491	T	XM_992620.1	Gm1096	PREDICTED: predicted gene 1096 (Gm1096), mRNA.	chr7	+	Multiple_Complex	24687934	24695219
TC0700000395.mm.2	6,64	6,5	0,27	0,17	T	T	1,1	0,1283	0,5611	T	NM_199150; ENSMUST00000051714; BC049730; uc009fqj.1	BC049730	cDNA sequence BC049730	chr7	+	Coding	24709259	24714535
TC0700000396.mm.2	6,18	5,86	0,34	0,28	T	T	1,24	0,0632	0,4559	T	NM_007675; ENSMUST00000038069; BC003346; uc009fqm.2	Ceacam10	carcinoembryonic antigen-related cell adhesion molecule 10	chr7	+	Coding	24777204	24784656
TC0700000397.mm.2	7,21	7,12	0,46	0,48	T	T	1,06	0,8552	0,9536	T	NR_045096; BC100485; uc009fqn.1	Gm5893	predicted gene 5893	chr7	+	Multiple_Complex	24818795	24840275
TC0700000399.mm.2	12,15	12,34	0,57	0,14	T	T	-1,14	0,9170	0,9748	T	ENSMUST00000052897; ENSMUST00000170837	Gm9844	predicted pseudogene 9844 [Source:MGI Symbol;Acc:MGI:3704288]	chr7	+	Multiple_Complex	24862202	24862697
TC0700000400.mm.2	7,66	7,61	0,43	0,31	T	T	1,03	0,8479	0,9513	T	NM_027732; ENSMUST00000011493; BC100434; BC138203; BC145988; OTTMUST00000058782; uc009fqp.2	Dmrtc2	doublesex and mab-3 related transcription factor like family C2	chr7	+	Coding	24870057	24877651
TC0700000401.mm.2	11,85	11,53	0,35	0,33	T	T	1,26	0,2960	0,6992	T	NM_023133; ENSMUST00000108428; ENSMUST00000108429; ENSMUST00000108430; ENSMUST00000124035; ENSMUST00000129847; ENSMUST00000130335; ENSMUST00000138662; ENSMUST00000146004; ENSMUST00000153451; ENSMUST00000156372; BC034506; BC086938; OTTMUST00000055151; OTTMUST00000055152; OTTMUST00000055153; OTTMUST00000055154; OTTMUST00000055155; OTTMUST00000055156; OTTMUST00000055157; OTTMUST00000055158; OTTMUST00000055159; OTTMUST00000055160; uc009fqq.1; uc009fqr.1; uc009fqs.1	Rps19	ribosomal protein S19	chr7	+	Multiple_Complex	24884371	24889806
TC0700000402.mm.2	6,47	6,49	0,1	0,2	T	T	-1,02	0,9852	0,9965	T	NM_007655; ENSMUST00000003469; BC027633; OTTMUST00000072520; uc009fqt.1	Cd79a	CD79A antigen (immunoglobulin-associated alpha)	chr7	+	Coding	24897381	24902197
TC0700000403.mm.2	10,68	11,58	0,81	0,33	T	T	-1,87	0,0241	0,3254	T	NM_001130150; NM_001130151; NM_001130152; NM_001130153; NM_008488; ENSMUST00000047873; ENSMUST00000098683; ENSMUST00000117419; ENSMUST00000117796; ENSMUST00000126484; ENSMUST00000126918; ENSMUST00000127761; ENSMUST00000129383; ENSMUST00000129928; ENSMUST00000132751; ENSMUST00000132786; ENSMUST00000144714; ENSMUST00000145783; ENSMUST00000151121; BC012488; OTTMUST00000072538; OTTMUST00000072539; OTTMUST00000072540; OTTMUST00000072541; OTTMUST00000072542; OTTMUST00000072543; OTTMUST00000072544; OTTMUST00000072545; OTTMUST00000072546; OTTMUST00000072547; OTTMUST00000072548; OTTMUST00000072549; OTTMUST00000072550; OTTMUST00000072551; uc009fqv.2; uc009fqw.2; uc009fqx.2; uc009fqy.2; uc009fqz.2; uc009frb.1; uc029wdx.1	Arhgef1	Rho guanine nucleotide exchange factor (GEF) 1	chr7	+	Multiple_Complex	24902912	24926592
TC0700000405.mm.2	8,33	8,74	0,49	0,47	T	T	-1,33	0,1450	0,5795	T	NM_001168506; NM_175477; ENSMUST00000053410; ENSMUST00000179556; BC059044; uc009frj.2; uc009frk.2	Zfp574	zinc finger protein 574	chr7	+	Coding	25077205	25083492
TC0700000406.mm.2	6,77	6,92	0,21	0,27	T	T	-1,11	0,4158	0,7733	T	NR_045847; NR_045848; uc009frs.2; uc029wdy.1	D930028M14Rik	RIKEN cDNA D930028M14 gene	chr7	+	Multiple_Complex	25152457	25156630
TC0700000407.mm.2	9,41	9,56	0,49	0,19	T	T	-1,11	0,4855	0,8056	T	NM_175436; ENSMUST00000055604; uc009frw.1	Zfp526	zinc finger protein 526	chr7	+	Coding	25221451	25227507
TC0700000408.mm.2	4,85	4,95	0,11	0,13	T	T	-1,07	0,1759	0,6112	T	NR_046001; BC022632; uc012ffq.2	9130221H12Rik	RIKEN cDNA 9130221H12 gene	chr7	+	Multiple_Complex	25228687	25230264
TC0700000410.mm.2	10,86	11,5	0,5	0,24	T	T	-1,56	0,0432	0,3982	T	NM_027882; ENSMUST00000005578; ENSMUST00000163320; ENSMUST00000163819; ENSMUST00000163901; ENSMUST00000164440; ENSMUST00000164820; ENSMUST00000165239; ENSMUST00000165742; ENSMUST00000167162; ENSMUST00000167379; ENSMUST00000168956; ENSMUST00000169266; ENSMUST00000169392; ENSMUST00000169743; ENSMUST00000170500; OTTMUST00000092472; OTTMUST00000092473; OTTMUST00000092475; OTTMUST00000092476; OTTMUST00000092478; OTTMUST00000092479; OTTMUST00000092480; OTTMUST00000092481; OTTMUST00000092482; OTTMUST00000092484; OTTMUST00000092485; OTTMUST00000092486; OTTMUST00000092488; OTTMUST00000092498; uc009fse.1	Cic	capicua homolog (Drosophila)	chr7	+	Multiple_Complex	25267699	25294159
TC0700000411.mm.2	6,44	6,35	0,13	0,14	T	T	1,06	0,3044	0,7035	T	NM_001081294; ENSMUST00000080288; BC147639; BC147641; BC147701; BC147708; uc009fsh.1	Prr19	proline rich 19	chr7	+	Coding	25301359	25304133
TC0700000412.mm.2	5,76	5,5	0,12	0,17	T	T	1,19	0,0943	0,5075	T	NM_183311; ENSMUST00000108409; ENSMUST00000119703; ENSMUST00000140016; OTTMUST00000079153; OTTMUST00000079154; OTTMUST00000079171; uc009fsi.1	Tmem145	transmembrane protein 145	chr7	+	Multiple_Complex	25306106	25316195
TC0700000413.mm.2	9,07	8,95	0,13	0,11	T	T	1,09	0,8476	0,9513	T	NM_001160400; ENSMUST00000128119; ENSMUST00000153077; OTTMUST00000085155; OTTMUST00000085156; uc009fsj.2; uc009fsk.2	Megf8	multiple EGF-like-domains 8	chr7	+	Multiple_Complex	25317164	25365917
TC0700000414.mm.2	8,12	8,18	0,25	0,23	T	T	-1,04	0,8802	0,9621	T	NR_015569; NR_073027; NR_073028; uc009fsn.1; uc009fso.1; uc012fft.1	4732471J01Rik	RIKEN cDNA 4732471J01 gene	chr7	+	Multiple_Complex	25376819	25566417
TC0700000419.mm.2	9,47	8,91	0,23	0,14	T	T	1,47	0,0159	0,2799	T	NM_001036740; NM_146184; ENSMUST00000076034; BC025206; uc009ftg.1; uc012ffx.1	B3gnt8	UDP-GlcNAc:betaGal beta-1,3-N-acetylglucosaminyltransferase 8	chr7	+	Multiple_Complex	25614009	25633529
TC0700000420.mm.2	9,42	9,6	0,31	0,16	T	T	-1,13	0,4029	0,7675	T	NM_025504; ENSMUST00000077338; ENSMUST00000085953; ENSMUST00000126925; ENSMUST00000130897; ENSMUST00000147472; BC024867; OTTMUST00000056715; OTTMUST00000056716; OTTMUST00000056717; OTTMUST00000056718; OTTMUST00000056719; uc009ftf.1	Atp5sl	ATP5S-like	chr7	+	Multiple_Complex	25619414	25625551
TC0700000421.mm.2	9,39	9,59	0,55	0,49	T	T	-1,15	0,1080	0,5322	T	NM_138586; NR_104358; ENSMUST00000079634; BC034358; uc009fti.2; uc009ftj.2	Exosc5	exosome component 5	chr7	+	Multiple_Complex	25659153	25668032
TC0700000423.mm.2	7,38	7,16	0,2	0,19	T	T	1,16	0,1259	0,5576	T	NM_172148; ENSMUST00000108403; BC028440; uc009fto.1; uc009ftp.1	B9d2	B9 protein domain 2	chr7	+	Coding	25680780	25686558
TC0700000424.mm.2	14,93	15,16	0,18	0,16	T	T	-1,17	0,0282	0,3449	T	NM_011577; ENSMUST00000002678; ENSMUST00000169009; ENSMUST00000171757; BC013738; OTTMUST00000092468; OTTMUST00000092469; OTTMUST00000092470; uc009ftq.1	Tgfb1	transforming growth factor, beta 1	chr7	+	Multiple_Complex	25687002	25705077
TC0700000430.mm.2	6,42	6,24	0,34	0,22	T	T	1,14	0,5254	0,8241	T	NM_009999; ENSMUST00000005477; ENSMUST00000072438; ENSMUST00000144140; BC060973; OTTMUST00000067193; OTTMUST00000067194; OTTMUST00000067195	Cyp2b10	cytochrome P450, family 2, subfamily b, polypeptide 10	chr7	+	Multiple_Complex	25897620	25926624
TC0700000433.mm.2	6,45	5,87	0,29	0,44	T	T	1,49	0,0713	0,4723	T	NM_007813; ENSMUST00000005669; BC145895; uc009fug.1	Cyp2b13	cytochrome P450, family 2, subfamily b, polypeptide 13	chr7	+	Coding	26061495	26096196
TC0700000435.mm.2	5,95	6,12	0,59	0,45	T	T	-1,13	0,6655	0,8850	T	NM_010000; ENSMUST00000082214; BC120525; BC120527; OTTMUST00000097889; uc009fuh.1	Cyp2b9	cytochrome P450, family 2, subfamily b, polypeptide 9	chr7	+	Coding	26173409	26210661
TC0700000438.mm.2	5,54	5,32	0,41	0,24	T	F	1,17	0,0990	0,5178	F	NM_001167540; ENSMUST00000057123; OTTMUST00000097892; uc012fga.1	Vmn1r184	vomeronasal 1 receptor, 184	chr7	+	Coding	26266831	26267775
TC0700000439.mm.2	5,79	6,02	0,26	0,42	T	T	-1,17	0,8319	0,9467	T	NM_009997; ENSMUST00000098657; BC010761; BC063778; uc009fui.1	Cyp2a4	cytochrome P450, family 2, subfamily a, polypeptide 4	chr7	+	Coding	26307169	26315088
TC0700000440.mm.2	5,31	5,12	0,63	0,17	T	F	1,14	0,5951	0,8550	F	NM_172896; ENSMUST00000068767; ENSMUST00000119386; ENSMUST00000146534; ENSMUST00000146907; BC141342; BC141343; OTTMUST00000067176; OTTMUST00000067177; OTTMUST00000067178; OTTMUST00000067179; uc009ful.1; uc009fum.1; uc009fun.1; uc012fgc.1	Nlrp4a	NLR family, pyrin domain containing 4A	chr7	+	Multiple_Complex	26435113	26476142
TC0700000442.mm.2	6,17	5,8	0,05	0,34	T	T	1,29	0,0563	0,4361	T	NM_001048219; NM_001048220; ENSMUST00000071780; ENSMUST00000108387; ENSMUST00000117252; ENSMUST00000122040; ENSMUST00000143149; ENSMUST00000153452; OTTMUST00000078797; OTTMUST00000078798; OTTMUST00000078799; OTTMUST00000078800; OTTMUST00000078802; uc012fge.1	Nlrp9a	NLR family, pyrin domain containing 9A	chr7	+	Multiple_Complex	26535023	26575615
TC0700000443.mm.2	5,27	5,17	0,28	0,16	T	T	1,07	0,1530	0,5873	T	NM_007814; ENSMUST00000077855; ENSMUST00000132315; ENSMUST00000138018; BC137965; BC137966; OTTMUST00000067245; OTTMUST00000067246; OTTMUST00000067247	Cyp2b19	cytochrome P450, family 2, subfamily b, polypeptide 19	chr7	+	Multiple_Complex	26757142	26772630
TC0700000444.mm.2	5,95	5,88	0,34	0,1	T	T	1,05	0,9908	0,9975	T	NM_013809; ENSMUST00000040944; BC058222; uc009fuu.1	Cyp2g1	cytochrome P450, family 2, subfamily g, polypeptide 1	chr7	+	Coding	26808922	26821198
TC0700000445.mm.2	7,08	6,58	0,53	0,81	T	T	1,41	0,5242	0,8234	T	NM_007812; ENSMUST00000005685; ENSMUST00000165641; ENSMUST00000168869; ENSMUST00000169007; ENSMUST00000170631; BC011233; BC138796; BC138798; OTTMUST00000094406; OTTMUST00000094407; OTTMUST00000094408; OTTMUST00000094409; OTTMUST00000094410; uc009fuv.1	Cyp2a5; Cyp2a4	cytochrome P450, family 2, subfamily a, polypeptide 5; cytochrome P450, family 2, subfamily a, polypeptide 4	chr7	+	Multiple_Complex	26835305	26843548
TC0700000446.mm.2	7,43	6,93	0,43	0,29	T	T	1,41	0,2612	0,6729	T	NM_133657; ENSMUST00000075552; BC018356; BC094017; uc009fux.1	Cyp2a12	cytochrome P450, family 2, subfamily a, polypeptide 12	chr7	+	Coding	27029090	27036832
TC0700000447.mm.2	6,5	6,16	0,46	0,34	T	T	1,26	0,4965	0,8111	T	NM_007817; ENSMUST00000003100; ENSMUST00000133841; BC011089; BC024742; OTTMUST00000067266; OTTMUST00000067267; uc009fuy.1	Cyp2f2	cytochrome P450, family 2, subfamily f, polypeptide 2	chr7	+	Multiple_Complex	27119909	27133660
TC0700000450.mm.2	6,2	6,24	0,44	0,09	T	T	-1,03	0,8177	0,9423	T	NM_001100184; ENSMUST00000108385; ENSMUST00000164093; OTTMUST00000056063; uc009fuz.1	Cyp2t4	cytochrome P450, family 2, subfamily t, polypeptide 4	chr7	+	Coding	27153714	27158668
TC0700000451.mm.2	9,67	10,38	0,21	0,12	T	T	-1,64	0,0015	0,1148	T	NM_001243888; ENSMUST00000108379; ENSMUST00000123108; ENSMUST00000155931; ENSMUST00000179391; uc029wea.1	BC024978	cDNA sequence BC024978	chr7	+	Multiple_Complex	27195781	27210182
TC0700000458.mm.2	9,62	9,17	0,62	0,25	T	T	1,36	0,1067	0,5300	T	NM_144923; ENSMUST00000037399; ENSMUST00000108357; ENSMUST00000108358; ENSMUST00000133750; ENSMUST00000153644; BC006617; BC027279; OTTMUST00000056315; OTTMUST00000056316; OTTMUST00000056317; OTTMUST00000056318; OTTMUST00000056319; uc009fwd.1	Blvrb	biliverdin reductase B (flavin reductase (NADPH))	chr7	+	Multiple_Complex	27447978	27466144
TC0700000459.mm.2	8,76	8,45	0,25	0,25	T	T	1,24	0,0888	0,5002	T	NM_133210; ENSMUST00000068641; BC034886; uc009fwg.1	Sertad3	SERTA domain containing 3	chr7	+	Coding	27473768	27477364
TC0700000460.mm.2	8,23	8,03	0,3	0,24	T	T	1,15	0,1704	0,6065	T	NM_018820; ENSMUST00000008528; ENSMUST00000135881; BC016077; OTTMUST00000058623; OTTMUST00000058624; uc009fwh.1	Sertad1	SERTA domain containing 1	chr7	+	Coding	27486910	27490316
TC0700000461.mm.2	7,13	6,99	0,51	0,24	T	T	1,1	0,5865	0,8508	T	NM_019412; NM_198048; ENSMUST00000065487; ENSMUST00000098644; ENSMUST00000108355; ENSMUST00000125990; BC068135; OTTMUST00000056899; OTTMUST00000056900; OTTMUST00000056901; OTTMUST00000056902; uc009fwi.2; uc009fwj.2; uc009fwk.2; uc012fgi.1	Prx	periaxin	chr7	+	Multiple_Complex	27499324	27520214
TC0700000462.mm.2	5,33	5,22	0,13	0,12	T	T	1,08	0,6553	0,8810	T	NM_001033315; ENSMUST00000037134; ENSMUST00000108353; BC147572; BC147577; OTTMUST00000054609; OTTMUST00000054610; uc009fwl.2; uc012fgj.1	Hipk4	homeodomain interacting protein kinase 4	chr7	+	Coding	27523261	27531175
TC0700000463.mm.2	10,68	10,9	0,18	0,2	T	T	-1,17	0,0903	0,5013	T	NM_001122767; NM_175107; ENSMUST00000067386; BC023369; uc009fwp.2; uc009fwq.2	2310022A10Rik	RIKEN cDNA 2310022A10 gene	chr7	+	Multiple_Complex	27553290	27583194
TC0700000465.mm.2	10,69	10,9	0,4	0,25	T	T	-1,16	0,3127	0,7097	T	NM_001110208; NM_007434; ENSMUST00000051356; ENSMUST00000085917; ENSMUST00000108342; ENSMUST00000108343; ENSMUST00000108344; ENSMUST00000128540; ENSMUST00000136962; ENSMUST00000136981; ENSMUST00000138459; ENSMUST00000142365; ENSMUST00000143347; ENSMUST00000143499; ENSMUST00000147263; ENSMUST00000167435; BC026151; BC040377; OTTMUST00000039864; OTTMUST00000039865; OTTMUST00000039866; OTTMUST00000039867; OTTMUST00000039868; OTTMUST00000039869; OTTMUST00000039870; OTTMUST00000039871; OTTMUST00000039873; OTTMUST00000039874; OTTMUST00000039875; OTTMUST00000039876; OTTMUST00000049078; uc009fwr.2; uc009fws.2; uc009fwt.2	Akt2	thymoma viral proto-oncogene 2	chr7	+	Multiple_Complex	27591552	27640826
TC0700000466.mm.2	5,2	5,27	0,26	0,19	T	T	-1,05	0,6022	0,8582	T	NM_028417; ENSMUST00000008088; BC089566; OTTMUST00000058553; uc009fwu.1	Ttc9b	tetratricopeptide repeat domain 9B	chr7	+	Coding	27653915	27656208
TC0700000467.mm.2	12,38	12,53	0,17	0,15	T	T	-1,11	0,0817	0,4916	T	NM_001112731; NM_198417; ENSMUST00000076421; ENSMUST00000120004; ENSMUST00000124397; ENSMUST00000127200; BC060708; uc009fwx.1; uc009fwy.2	C030039L03Rik	RIKEN cDNA C030039L03 gene	chr7	+	Multiple_Complex	27674659	27706484
TC0700000469.mm.2	13,36	13,88	0,34	0,27	T	T	-1,44	0,0170	0,2884	T	NM_009560; NM_029531; ENSMUST00000042641; ENSMUST00000108336; ENSMUST00000125228; ENSMUST00000126884; ENSMUST00000130997; ENSMUST00000136373; ENSMUST00000141753; ENSMUST00000167955; BC031754; OTTMUST00000053434; OTTMUST00000053435; OTTMUST00000053436; OTTMUST00000053437; OTTMUST00000053438; OTTMUST00000053439; OTTMUST00000053440; uc009fwz.1; uc009fxa.1	Zfp60	zinc finger protein 60	chr7	+	Multiple_Complex	27731389	27753702
TC0700000470.mm.2	7,21	6,19	0,8	0,65	T	T	2,03	0,6640	0,8840	T	NR_033484; uc009fxb.2; uc012fgn.1	Gm10046	predicted gene 10046	chr7	+	NonCoding	27765673	27771790
TC0700000473.mm.2	11,47	11,72	0,47	0,31	T	T	-1,19	0,1840	0,6180	T	uc009fxd.1; uc009fxe.1	Zfp626	zinc finger protein 626	chr7	+	Coding	27807196	27820959
TC0700000475.mm.2	12,85	12,93	0,3	0,13	T	T	-1,06	0,0957	0,5103	T	NM_011762; ENSMUST00000108331; uc009fxf.1	Zfp59	zinc finger protein 59	chr7	+	Multiple_Complex	27838584	27856774
TC0700000476.mm.2	12,16	12,66	0,21	0,07	T	T	-1,41	0,0034	0,1530	T	NM_001024726; ENSMUST00000053722; BC141161; uc009fxg.1	Zfp607	zinc finger proten 607	chr7	+	Coding	27860585	27880825
TC0700000484.mm.2	8,37	8,41	0,33	0,3	T	T	-1,03	0,8750	0,9605	T	NM_001122603; ENSMUST00000076648; ENSMUST00000131090; ENSMUST00000138392; ENSMUST00000140004; ENSMUST00000148946; ENSMUST00000154481; OTTMUST00000082049; OTTMUST00000082050; OTTMUST00000082051; OTTMUST00000082061; OTTMUST00000082062; uc009fxs.2; uc009fxt.2; uc009fxu.2	Fcgbp	Fc fragment of IgG binding protein	chr7	+	Multiple_Complex	28071236	28120864
TC0700000486.mm.2	5,86	5,74	0,3	0,24	T	T	1,08	0,7446	0,9184	T	NM_001164655; ENSMUST00000059886; ENSMUST00000129051; ENSMUST00000130693; ENSMUST00000150948; uc009fxv.1; uc009fxw.1; uc009fxx.2	9530053A07Rik	RIKEN cDNA 9530053A07 gene	chr7	+	Multiple_Complex	28129466	28164811
TC0700000487.mm.2	13,28	13,26	0,1	0,14	T	T	1,02	0,7134	0,9069	T	NM_007991; BC003813; BC092274; uc009fxy.1	Fbl	fibrillarin	chr7	+	Multiple_Complex	28169710	28179269
TC0700000488.mm.2	9,06	8,94	0,31	0,32	T	T	1,08	0,8835	0,9631	T	NM_001037957; NM_001271370; NM_010092; ENSMUST00000085901; ENSMUST00000172467; ENSMUST00000172761; ENSMUST00000173223; BC019545; OTTMUST00000097885; OTTMUST00000097886; OTTMUST00000097887; OTTMUST00000097888	Dyrk1b	dual-specificity tyrosine-(Y)-phosphorylation regulated kinase 1b	chr7	+	Coding	28179469	28187298
TC0700000493.mm.2	5,47	5,66	0,36	0,35	T	T	-1,14	0,5035	0,8136	T	NM_198425; ENSMUST00000059596; BC094513; OTTMUST00000055027; uc009fyc.1	Eid2	EP300 interacting inhibitor of differentiation 2	chr7	+	Coding	28267881	28269272
TC0700000494.mm.2	5,86	5,75	0,28	0,45	T	T	1,08	0,9585	0,9890	T	NM_001177427; ENSMUST00000094651; uc012fgp.1	Eid2b	EP300 interacting inhibitor of differentiation 2B	chr7	+	Coding	28277706	28280129
TC0700000495.mm.2	16,94	16,8	0,1	0,33	T	T	1,11	0,1148	0,5427	T	NM_013647; ENSMUST00000082134; ENSMUST00000152918; ENSMUST00000155805; OTTMUST00000055308; OTTMUST00000055309; OTTMUST00000055310; uc012fgr.1	Rps16	ribosomal protein S16	chr7	+	Multiple_Complex	28350652	28352698
TC0700000498.mm.2	9,15	9,14	0,63	0,23	T	T	1,01	0,2159	0,6421	T	NM_019458; ENSMUST00000003529; ENSMUST00000122857; ENSMUST00000132910; ENSMUST00000143201; ENSMUST00000145339; ENSMUST00000146604; ENSMUST00000146886; ENSMUST00000146913; ENSMUST00000152512; ENSMUST00000154823; BC029843; BC083337; OTTMUST00000057537; OTTMUST00000057538; OTTMUST00000057539; OTTMUST00000057540; OTTMUST00000057541; OTTMUST00000057542; OTTMUST00000057543; OTTMUST00000057544; OTTMUST00000057545; OTTMUST00000057546; uc009fyu.1; uc009fyv.1	Paf1	Paf1, RNA polymerase II associated factor, homolog (S. cerevisiae)	chr7	+	Multiple_Complex	28392951	28399524
TC0700000501.mm.2	15,45	14,95	0,37	0,18	T	T	1,41	0,0437	0,3992	T	NM_001039192; NM_022024; ENSMUST00000078845; ENSMUST00000108289; ENSMUST00000108292; ENSMUST00000135686; ENSMUST00000138741; BC011488; OTTMUST00000055289; OTTMUST00000055290; OTTMUST00000055291; OTTMUST00000055292; OTTMUST00000055293; uc009fyx.1; uc009fyy.1; uc009fyz.1	Gmfg	glia maturation factor, gamma	chr7	+	Multiple_Complex	28437447	28448233
TC0700000502.mm.2	5,32	5,64	0,47	0,61	T	T	-1,25	0,3627	0,7409	T	NM_001141921; NM_030562; NR_030567; ENSMUST00000055110; ENSMUST00000108288; BC004018; uc009fza.1; uc009fzb.2; uc009fzc.2; uc029weg.1	Lrfn1; Mir466f-2	leucine rich repeat and fibronectin type III domain containing 1; microRNA 466f-2	chr7	+	Multiple_Complex	28451985	28482345
TC0700000504.mm.2	9,31	9,07	0,22	0,27	T	T	1,19	0,1348	0,5697	T	NM_177396; ENSMUST00000078364; uc009fze.1	Ifnl3	interferon lambda 3	chr7	+	Coding	28522835	28524322
TC0700000505.mm.2	5,21	5,15	0,08	0,16	T	T	1,04	0,7676	0,9270	T	NM_026716; ENSMUST00000119180; BC019567; uc009fzf.2	Sycn	syncollin	chr7	+	Coding	28540885	28542210
TC0700000507.mm.2	5,25	5,09	0,29	0,49	T	T	1,11	0,5167	0,8203	T	NM_001163702; NM_207238; ENSMUST00000039998; ENSMUST00000108280; ENSMUST00000108281; ENSMUST00000127368; ENSMUST00000151227; BC075656; OTTMUST00000055939; OTTMUST00000055940; OTTMUST00000055941; OTTMUST00000055942; OTTMUST00000074686; uc009fzk.2; uc012fgv.1	Fbxo27	F-box protein 27	chr7	+	Multiple_Complex	28692849	28699338
TC0700000508.mm.2	6,42	6,21	0,24	0,25	T	T	1,16	0,1375	0,5727	T	NM_015796; ENSMUST00000032818; ENSMUST00000108278; ENSMUST00000108279; ENSMUST00000139172; ENSMUST00000167118; BC026470; OTTMUST00000055071; OTTMUST00000055072; OTTMUST00000055073; OTTMUST00000055074; uc009fzl.2; uc009fzm.2; uc009fzn.2	Fbxo17	F-box protein 17	chr7	+	Multiple_Complex	28716790	28738144
TC0700000509.mm.2	9,09	8,86	0,17	0,09	T	T	1,17	0,1280	0,5610	T	NM_023637; ENSMUST00000094632; BC079664; uc009fzp.3; uc009fzq.3	Sars2	seryl-aminoacyl-tRNA synthetase 2	chr7	+	Coding	28741968	28753879
TC0700000510.mm.2	7,47	7,08	0,47	0,2	T	T	1,32	0,0977	0,5142	T	NM_001195091; ENSMUST00000178767	Ccer2	coiled-coil glutamate-rich protein 2	chr7	+	Coding	28756174	28758965
TC0700000511.mm.2	15,26	15,29	0,36	0,2	T	T	-1,02	0,7397	0,9167	T	NM_001122765; NM_001122766; NM_022432; ENSMUST00000072965; ENSMUST00000122915; ENSMUST00000127953; ENSMUST00000128961; ENSMUST00000132789; ENSMUST00000141077; ENSMUST00000153956; ENSMUST00000155327; ENSMUST00000170068; BC021439; OTTMUST00000041937; OTTMUST00000041938; OTTMUST00000041939; OTTMUST00000041940; OTTMUST00000041941; OTTMUST00000041942; OTTMUST00000041943; OTTMUST00000041944; uc009fzt.2; uc009fzu.2; uc012fgx.1	Sirt2	sirtuin 2	chr7	+	Multiple_Complex	28766735	28788665
TC0700000512.mm.2	10,69	11,57	0,46	0,28	T	T	-1,84	0,0018	0,1222	T	NM_177158; ENSMUST00000059857; BC046530; uc009fzw.3; uc009fzx.3; uc009fzy.3	Rinl	Ras and Rab interactor-like	chr7	+	Coding	28788969	28798966
TC0700000513.mm.2	16,27	16,34	0,11	0,11	T	T	-1,05	0,2466	0,6634	T	NM_177301; ENSMUST00000038572; ENSMUST00000172529; ENSMUST00000172841; ENSMUST00000172884; ENSMUST00000173578; ENSMUST00000173750; ENSMUST00000173818; ENSMUST00000174396; ENSMUST00000174477; ENSMUST00000174526; ENSMUST00000174548; ENSMUST00000174755; ENSMUST00000174882; BC027206; BC099683; OTTMUST00000096246; OTTMUST00000096247; OTTMUST00000096248; OTTMUST00000096249; OTTMUST00000096250; OTTMUST00000096251; OTTMUST00000096252; OTTMUST00000096253; OTTMUST00000096256; OTTMUST00000096257; OTTMUST00000096258; OTTMUST00000096259; uc009fzz.2; uc009gaa.2	Hnrnpl	heterogeneous nuclear ribonucleoprotein L	chr7	+	Multiple_Complex	28808541	28822266
TC0700000514.mm.2	12,68	12,62	0,5	0,36	T	T	1,04	0,4984	0,8116	T	NM_016772; ENSMUST00000066264; ENSMUST00000124017; ENSMUST00000127590; ENSMUST00000132376; ENSMUST00000137834; ENSMUST00000143708; ENSMUST00000154839; BC068112; BC087924; OTTMUST00000077226; OTTMUST00000077227; OTTMUST00000077228; OTTMUST00000077229; OTTMUST00000077231; OTTMUST00000077232; OTTMUST00000077233; uc009gab.1	Ech1	enoyl coenzyme A hydratase 1, peroxisomal	chr7	+	Multiple_Complex	28825217	28832247
TC0700000515.mm.2	6,49	6,31	0,15	0,19	T	T	1,13	0,1459	0,5803	T	NM_010706; NM_010707; ENSMUST00000066723; ENSMUST00000125155; ENSMUST00000126603; ENSMUST00000127093; ENSMUST00000137468; ENSMUST00000151547; BC011236; BC021632; BC030297; BC094008; BC141106; BC145387; OTTMUST00000054398; OTTMUST00000054399; OTTMUST00000054400; OTTMUST00000074644; OTTMUST00000074645; OTTMUST00000074646; uc009gac.2; uc009gad.2	Lgals4; Lgals6	lectin, galactose binding, soluble 4; lectin, galactose binding, soluble 6	chr7	+	Multiple_Complex	28833794	28841708
TC0700000516.mm.2	8,26	7,91	0,31	0,39	T	T	1,28	0,2421	0,6610	T	NM_008496; ENSMUST00000081457; ENSMUST00000128001; ENSMUST00000138272; BC116838; BC116840; OTTMUST00000054413; OTTMUST00000054414; OTTMUST00000074650; uc009gae.1	Lgals7	lectin, galactose binding, soluble 7	chr7	+	Multiple_Complex	28863853	28866284
TC0700000517.mm.2	7,9	7,7	0,35	0,24	T	T	1,15	0,2062	0,6362	T	NM_001110807; ENSMUST00000066880; BC028751; uc012fgy.1	Capn12	calpain 12	chr7	+	Multiple_Complex	28881656	28893585
TC0700000519.mm.2	7,32	6,98	0,66	0,24	T	T	1,27	0,1942	0,6274	T	NM_008279; ENSMUST00000085835; BC005433; uc009gal.1; uc009gam.1; uc009gan.1	Map4k1	mitogen-activated protein kinase kinase kinase kinase 1	chr7	+	Coding	28982050	29003279
TC0700000522.mm.2	7,28	7,44	0,77	0,64	T	T	-1,12	0,5707	0,8421	T	NM_001174155; NM_145149; NR_045676; ENSMUST00000032811; ENSMUST00000094617; ENSMUST00000159351; ENSMUST00000159898; ENSMUST00000159975; ENSMUST00000160194; ENSMUST00000160396; ENSMUST00000161522; ENSMUST00000162946; OTTMUST00000082826; OTTMUST00000082827; OTTMUST00000082828; OTTMUST00000082829; OTTMUST00000082830; OTTMUST00000082831; OTTMUST00000082832; OTTMUST00000083408; uc009gas.2; uc009gat.1; uc009gau.1; uc012fha.1; uc012fhb.2	Rasgrp4	RAS guanyl releasing protein 4	chr7	+	Multiple_Complex	29134854	29153961
TC0700000524.mm.2	8,54	8,48	0,25	0,29	T	T	1,04	0,2156	0,6419	T	NM_182694; NM_182696; ENSMUST00000033886; ENSMUST00000098609; BC089358; uc009gaz.1; uc009gba.1	Ggn	gametogenetin	chr7	+	Coding	29170210	29173933
TC0700000526.mm.2	12,44	12,51	0,51	0,34	T	T	-1,04	0,4097	0,7708	T	NM_001110201; NM_029887; ENSMUST00000032809; ENSMUST00000108237; ENSMUST00000108238; ENSMUST00000138128; ENSMUST00000142519; BC109331; OTTMUST00000061589; OTTMUST00000061590; OTTMUST00000061591; OTTMUST00000061593; OTTMUST00000061594; uc009gbh.2; uc009gbi.2	Yif1b	Yip1 interacting factor homolog B (S. cerevisiae)	chr7	+	Multiple_Complex	29238323	29247593
TC0700000527.mm.2	5,98	5,86	0,13	0,15	T	T	1,08	0,2369	0,6584	T	NM_026731; ENSMUST00000048187; BC010832; uc009gbn.1	Ppp1r14a	protein phosphatase 1, regulatory (inhibitor) subunit 14A	chr7	+	Coding	29289320	29293390
TC0700000528.mm.2	6,33	6,2	0,24	0,2	T	T	1,1	0,1350	0,5702	T	NM_013874; ENSMUST00000049977; ENSMUST00000065181; ENSMUST00000108230; ENSMUST00000108231; ENSMUST00000126169; ENSMUST00000128145; ENSMUST00000137848; ENSMUST00000138993; ENSMUST00000142958; ENSMUST00000154222; BC052348; OTTMUST00000061547; OTTMUST00000061548; OTTMUST00000061549; OTTMUST00000061550; OTTMUST00000061551; OTTMUST00000061552; OTTMUST00000061553; OTTMUST00000061554; OTTMUST00000061555; OTTMUST00000061556; uc009gbo.1	Dpf1	D4, zinc and double PHD fingers family 1	chr7	+	Multiple_Complex	29303951	29317588
TC0700000529.mm.2	4,57	4,76	0,14	0,18	F	F	-1,14	0,1838	0,6180	F	ENSMUST00000098602; ENSMUST00000141713; XR_035432.2	4932431P20Rik	RIKEN cDNA 4932431P20 gene [Source:MGI Symbol;Acc:MGI:2149781]; RIKEN cDNA 4932431P20 gene	chr7	+	Coding	29519205	29538057
TC0700000532.mm.2	9,97	10,68	0,37	0,39	T	T	-1,64	0,0039	0,1605	T	NM_023750; ENSMUST00000032802; BC008540; OTTMUST00000066973; uc009gbz.1	Zfp84	zinc finger protein 84	chr7	+	Multiple_Complex	29768552	29781419
TC0700000534.mm.2	5,42	6,07	0,22	0,61	T	T	-1,57	0,0222	0,3168	T	NM_013705; ENSMUST00000032803; ENSMUST00000122387; ENSMUST00000126504; BC049120; BC051972; OTTMUST00000053467; OTTMUST00000053468; OTTMUST00000053469; uc009gcb.1; uc009gcc.1	Zfp30	zinc finger protein 30	chr7	+	Multiple_Complex	29783998	29794702
TC0700000535.mm.2	6,77	7,2	0,32	0,2	T	T	-1,34	0,0268	0,3378	T	NM_001145880; NM_146185; ENSMUST00000032796; ENSMUST00000178162; BC007476; BC046774; uc009gcd.2; uc009gce.2	Zfp790	zinc finger protein 790	chr7	+	Multiple_Complex	29816072	29832042
TC0700000537.mm.2	8,9	8,82	0,18	0,19	T	T	1,06	0,4122	0,7715	T	NM_172740; ENSMUST00000057652; ENSMUST00000074876; ENSMUST00000130272; ENSMUST00000145952; ENSMUST00000148489; BC055817; OTTMUST00000053544; OTTMUST00000053545; OTTMUST00000053546; OTTMUST00000053547; OTTMUST00000053548; uc009gcj.2; uc009gck.2	Zfp420	zinc finger protein 420	chr7	+	Multiple_Complex	29859979	29877302
TC0700000539.mm.2	5,19	5,12	0,23	0,16	T	T	1,05	0,8459	0,9512	T	NM_001243908; uc009gcn.2; uc009gco.2	Zfp383	zinc finger protein 383	chr7	+	Coding	29908517	29916813
TC0700000542.mm.2	7,52	7,67	0,26	0,15	T	T	-1,11	0,7864	0,9336	T	ENSMUST00000077142; XM_003688826.1	C230062I16Rik	RIKEN cDNA C230062I16 gene [Source:MGI Symbol;Acc:MGI:2442417]; RIKEN cDNA C230062I16 gene	chr7	+	Multiple_Complex	29953299	29965711
TC0700000544.mm.2	7,2	7,35	0,45	0,26	T	T	-1,11	0,4180	0,7749	T	NM_001033355; NM_001167872; NM_001167873; ENSMUST00000074322; ENSMUST00000146074; ENSMUST00000148442; ENSMUST00000177931; BC082606; OTTMUST00000084946; OTTMUST00000084947; uc009gct.2; uc009gcu.2; uc009gcv.2	Zfp568	zinc finger protein 568	chr7	+	Multiple_Complex	29983955	30028282
TC0700000546.mm.2	7,63	8,1	0,57	0,61	T	T	-1,39	0,1279	0,5609	T	NM_011981; ENSMUST00000050735; ENSMUST00000108200; ENSMUST00000123095; ENSMUST00000130526; ENSMUST00000134365; ENSMUST00000149302; ENSMUST00000182136; BC082570; BC085180; OTTMUST00000053589; OTTMUST00000053590; OTTMUST00000053591; OTTMUST00000053592; OTTMUST00000053593; OTTMUST00000053594; OTTMUST00000116851; uc009gde.1	Zfp260	zinc finger protein 260	chr7	+	Multiple_Complex	30094777	30107622
TC0700000548.mm.2	5,76	5,97	0,18	0,35	T	T	-1,16	0,7967	0,9360	T	NM_001081007; ENSMUST00000098596; ENSMUST00000153792; ENSMUST00000156543; BC151163; OTTMUST00000074312; OTTMUST00000074313; OTTMUST00000074314; uc009gdf.1	Zfp382	zinc finger protein 382	chr7	+	Multiple_Complex	30121942	30135032
TC0700000551.mm.2	5,65	5,69	0,36	0,35	T	T	-1,02	0,4967	0,8112	T	NM_001033540; ENSMUST00000085668; uc009gdo.1	Gm5113	predicted gene 5113	chr7	+	Coding	30169875	30180209
TC0700000552.mm.2	8,15	8,2	0,09	0,27	T	T	-1,03	0,5501	0,8334	T	NM_009944; ENSMUST00000098594; BC060974; uc009gdp.1	Cox7a1	cytochrome c oxidase subunit VIIa 1	chr7	+	Coding	30184171	30186030
TC0700000554.mm.2	11,68	11,35	0,43	0,38	T	T	1,26	0,9412	0,9832	T	NM_027259; ENSMUST00000019882; ENSMUST00000108192; ENSMUST00000108193; ENSMUST00000138118; ENSMUST00000138886; ENSMUST00000145559; ENSMUST00000149654; ENSMUST00000150841; BC062812; OTTMUST00000056523; OTTMUST00000056524; OTTMUST00000056525; OTTMUST00000056526; OTTMUST00000056527; OTTMUST00000056528; OTTMUST00000056529; OTTMUST00000056530; uc009gdt.1	Polr2i	polymerase (RNA) II (DNA directed) polypeptide I	chr7	+	Multiple_Complex	30231948	30233390
TC0700000556.mm.2	6,01	6,02	0,05	0,11	T	T	-1,01	0,5322	0,8273	T	ENSMUST00000014072; ENSMUST00000108187	Thap8	THAP domain containing 8 [Source:MGI Symbol;Acc:MGI:1922879]	chr7	+	Coding	30280094	30290237
TC0700000557.mm.2	7,22	7,21	0,16	0,29	T	T	1,01	0,7268	0,9113	T	NM_001081114; ENSMUST00000014065; ENSMUST00000125935; ENSMUST00000126216; ENSMUST00000132844; ENSMUST00000144508; ENSMUST00000145253; ENSMUST00000150892; BC138413; OTTMUST00000059549; OTTMUST00000059550; OTTMUST00000059551; OTTMUST00000059552; OTTMUST00000059553; OTTMUST00000059554; OTTMUST00000059555; uc009gea.1	Clip3	CAP-GLY domain containing linker protein 3	chr7	+	Multiple_Complex	30291672	30308367
TC0700000558.mm.2	11,24	11,31	0,38	0,34	T	T	-1,05	0,4550	0,7925	T	NM_198027; ENSMUST00000060834; ENSMUST00000132193; ENSMUST00000135319; ENSMUST00000135882; ENSMUST00000136887; ENSMUST00000137550; ENSMUST00000137870; ENSMUST00000139121; ENSMUST00000143369; ENSMUST00000144951; ENSMUST00000148858; BC029805; OTTMUST00000065755; OTTMUST00000065756; OTTMUST00000065757; OTTMUST00000065758; OTTMUST00000065759; OTTMUST00000065760; OTTMUST00000065761; OTTMUST00000065762; OTTMUST00000065763; OTTMUST00000065764; OTTMUST00000065765; uc009geb.1	Alkbh6	alkB, alkylation repair homolog 6 (E. coli)	chr7	+	Multiple_Complex	30308717	30314304
TC0700000559.mm.2	7,38	7,37	0,35	0,3	T	T	1	0,9280	0,9780	T	NM_153577; ENSMUST00000054594; ENSMUST00000175672; ENSMUST00000175902; ENSMUST00000176006; ENSMUST00000176071; ENSMUST00000176232; ENSMUST00000176253; ENSMUST00000176304; ENSMUST00000176504; ENSMUST00000176536; ENSMUST00000176571; ENSMUST00000176789; ENSMUST00000176965; ENSMUST00000176984; ENSMUST00000177078; ENSMUST00000177257; ENSMUST00000177395; BC004761; BC023803; BC056649; OTTMUST00000104384; OTTMUST00000104385; OTTMUST00000104386; OTTMUST00000104387; OTTMUST00000104388; OTTMUST00000104389; OTTMUST00000104390; OTTMUST00000104391; OTTMUST00000104392; OTTMUST00000104393; OTTMUST00000104394; OTTMUST00000104396; OTTMUST00000104398; OTTMUST00000104399; OTTMUST00000104407; OTTMUST00000104408; OTTMUST00000104409; uc009gec.1	Syne4	spectrin repeat containing, nuclear envelope family member 4	chr7	+	Multiple_Complex	30314807	30319046
TC0700000560.mm.2	7,29	7,26	0,43	0,34	T	T	1,02	0,5168	0,8203	T	ENSMUST00000098585	E130208F15Rik	RIKEN cDNA E130208F15 gene [Source:MGI Symbol;Acc:MGI:3767226]	chr7	+	Coding	30321740	30323472
TC0700000561.mm.2	16,09	15,89	0,15	0,16	T	T	1,15	0,4203	0,7762	T	NM_011662; ENSMUST00000032800; BC056450; uc009gef.1	Tyrobp	TYRO protein tyrosine kinase binding protein	chr7	+	Coding	30413788	30417582
TC0700000562.mm.2	11,11	10,18	0,59	0,57	T	T	1,91	0,0636	0,4563	T	NM_172142; ENSMUST00000046177; ENSMUST00000108175; ENSMUST00000108176; ENSMUST00000153042; BC110633; OTTMUST00000064861; OTTMUST00000064862; OTTMUST00000064863; OTTMUST00000064864; uc009gei.1; uc009gej.1	Nfkbid	nuclear factor of kappa light polypeptide gene enhancer in B cells inhibitor, delta	chr7	+	Multiple_Complex	30421732	30428746
TC0700000563.mm.2	11,79	11,65	0,35	0,18	T	T	1,1	0,1105	0,5358	T	NM_019459; ENSMUST00000006825; ENSMUST00000123880; ENSMUST00000126297; ENSMUST00000131004; ENSMUST00000149086; OTTMUST00000076995; OTTMUST00000077112; OTTMUST00000077113; OTTMUST00000077114; OTTMUST00000077115; uc009gem.1; uc009gen.1; uc012fhp.1	Nphs1	nephrosis 1, nephrin	chr7	+	Multiple_Complex	30458313	30488609
TC0700000564.mm.2	6,17	5,86	0,37	0,17	T	T	1,23	0,2389	0,6594	T	NM_019546; ENSMUST00000058280; ENSMUST00000122876; ENSMUST00000130839; ENSMUST00000131040; ENSMUST00000131789; ENSMUST00000133318; ENSMUST00000142514; ENSMUST00000142575; BC018182; OTTMUST00000066999; OTTMUST00000067000; OTTMUST00000067001; OTTMUST00000067002; OTTMUST00000067003; OTTMUST00000067004; OTTMUST00000067005; OTTMUST00000067006; uc009geo.1; uc012fhr.1	Prodh2	proline dehydrogenase (oxidase) 2	chr7	+	Multiple_Complex	30493622	30513402
TC0700000565.mm.2	7,5	7,34	0,13	0,32	T	T	1,11	0,2792	0,6872	T	NR_036630; BC065044; uc009gep.1	Arhgap33os	Rho GTPase activating protein 33, opposite strand	chr7	+	Multiple_Complex	30515122	30522193
TC0700000566.mm.2	6,68	6,65	0,2	0,37	T	T	1,02	0,6682	0,8861	T	NM_001012401; ENSMUST00000044048; ENSMUST00000123355; ENSMUST00000126989; ENSMUST00000146732; BC089621; OTTMUST00000064775; OTTMUST00000064776; OTTMUST00000064777; OTTMUST00000064778; uc009gev.1; uc009gew.1	Hspb6	heat shock protein, alpha-crystallin-related, B6	chr7	+	Multiple_Complex	30552178	30555443
TC0700000567.mm.2	10,77	11,26	0,31	0,19	T	T	-1,41	0,0281	0,3445	T	NM_145580; NM_170760; ENSMUST00000043273; ENSMUST00000043850; ENSMUST00000108161; ENSMUST00000163276; ENSMUST00000163330; ENSMUST00000163464; ENSMUST00000163482; ENSMUST00000163654; ENSMUST00000163848; ENSMUST00000163994; ENSMUST00000164365; ENSMUST00000164438; ENSMUST00000165009; ENSMUST00000165524; ENSMUST00000165543; ENSMUST00000165722; ENSMUST00000165773; ENSMUST00000166257; ENSMUST00000166510; ENSMUST00000166864; ENSMUST00000166960; ENSMUST00000167024; ENSMUST00000167042; ENSMUST00000167202; ENSMUST00000167361; ENSMUST00000167501; ENSMUST00000168222; ENSMUST00000168229; ENSMUST00000168333; ENSMUST00000168555; ENSMUST00000168931; ENSMUST00000169071; ENSMUST00000169283; ENSMUST00000169911; ENSMUST00000169962; ENSMUST00000170453; ENSMUST00000171364; ENSMUST00000171850; ENSMUST00000171912; ENSMUST00000172251; BC019733; BC060972; OTTMUST00000094111; OTTMUST00000094112; OTTMUST00000094113; OTTMUST00000094114; OTTMUST00000094115; OTTMUST00000094116; OTTMUST00000094117; OTTMUST00000094118; OTTMUST00000094119; OTTMUST00000094120; OTTMUST00000094121; OTTMUST00000094122; OTTMUST00000094123; OTTMUST00000094124; OTTMUST00000094125; OTTMUST00000094126; OTTMUST00000094127; OTTMUST00000094128; OTTMUST00000094129; OTTMUST00000094130; OTTMUST00000094131; OTTMUST00000094132; OTTMUST00000094133; OTTMUST00000094134; OTTMUST00000094135; OTTMUST00000094136; OTTMUST00000094137; OTTMUST00000094138; OTTMUST00000094139; OTTMUST00000094140; OTTMUST00000094141; OTTMUST00000094142; OTTMUST00000094146; OTTMUST00000094147; OTTMUST00000094179; OTTMUST00000094180; OTTMUST00000094181; OTTMUST00000094182; OTTMUST00000094183; OTTMUST00000094184; uc009gfa.1; uc009gfc.1; uc009gfd.1; uc012fhs.1	Igflr1; U2af1l4	IGF-like family receptor 1; U2 small nuclear RNA auxiliary factor 1-like 4	chr7	+	Multiple_Complex	30563301	30567962
TC0700000571.mm.2	5,48	5,04	0,09	0,2	T	T	1,35	0,0099	0,2313	T	NM_026961; ENSMUST00000013227; BC048568; uc009gfw.1	2200002J24Rik	RIKEN cDNA 2200002J24 gene	chr7	+	Coding	30698926	30700534
TC0700000573.mm.2	7,95	7,88	0,29	0,3	T	T	1,06	0,9842	0,9963	T	NM_018731; ENSMUST00000005692; ENSMUST00000165410; ENSMUST00000167761; ENSMUST00000170371; ENSMUST00000171014; BC015262; OTTMUST00000094637; OTTMUST00000094638; OTTMUST00000094639; OTTMUST00000094640; OTTMUST00000094641	Atp4a	ATPase, H+/K+ exchanging, gastric, alpha polypeptide	chr7	+	Multiple_Complex	30712209	30760716
TC0700000575.mm.2	5,19	5,04	0,18	0,15	T	T	1,11	0,3388	0,7247	T	NM_001166173; NM_001166174; NM_028618; NM_172899; ENSMUST00000041703; ENSMUST00000054427; ENSMUST00000085688; ENSMUST00000085691; ENSMUST00000165887; BC064724; uc009ggh.2; uc009ggi.2; uc009ggj.2; uc009ggk.2	Dmkn	dermokine	chr7	+	Coding	30763756	30781066
TC0700000576.mm.2	6,51	6,43	0,25	0,27	T	T	1,06	0,7342	0,9146	T	NM_001033131; ENSMUST00000098559; BC132510; BC132512; BC145437; BC145438; uc009ggl.1; uc009ggm.1	Krtdap	keratinocyte differentiation associated protein	chr7	+	Multiple_Complex	30787905	30791083
TC0700000583.mm.2	6,76	6,48	0,45	0,31	T	T	1,22	0,2462	0,6633	T	NM_001242647; NM_175240; NR_038860; ENSMUST00000058093; ENSMUST00000128384; ENSMUST00000129773; BC120864; BC125560; OTTMUST00000074674; OTTMUST00000074675; OTTMUST00000074676; uc009ghm.2; uc009ghn.2; uc029weo.1	Fam187b	family with sequence similarity 187, member B	chr7	+	Multiple_Complex	30973790	30989726
TC0700000586.mm.2	6,19	6,16	0,27	0,1	T	T	1,02	0,8222	0,9439	T	NM_144556; ENSMUST00000039775; ENSMUST00000164725; ENSMUST00000169785; ENSMUST00000172001; BC098469; OTTMUST00000092521; OTTMUST00000092523; OTTMUST00000092524; OTTMUST00000092525; uc009ghz.1	Lgi4	leucine-rich repeat LGI family, member 4	chr7	+	Multiple_Complex	31059342	31070935
TC0700000590.mm.2	6,2	5,59	0,73	0,34	T	T	1,53	0,0815	0,4916	T	NM_207262; ENSMUST00000038835; OTTMUST00000067264; uc009gij.1	Scgb2b2	secretoglobin, family 2B, member 2	chr7	+	Coding	31302761	31304977
TC0700000591.mm.2	8,14	7,71	0,56	0,54	T	T	1,34	0,1500	0,5845	T	NM_001256073; ENSMUST00000179481; uc029wep.1	Scgb1b3	secretoglobin, family 1B, member 3	chr7	+	Coding	31375592	31376916
TC0700000592.mm.2	9,65	9,31	0,53	0,32	T	T	1,27	0,2700	0,6795	T	NM_001270542; ENSMUST00000108097; OTTMUST00000095289	Scgb1b7	secretoglobin, family 1B, member 7	chr7	+	Multiple_Complex	31712665	31713980
TC0700000594.mm.2	9,21	9,03	0,65	0,44	T	T	1,13	0,5075	0,8156	T	XM_001480020.1	Gm4384	PREDICTED: predicted gene 4384 (Gm4384), mRNA.	chr7	+	Coding	32100869	32102050
TC0700000596.mm.2	9,5	8,99	0,78	0,69	T	T	1,42	0,5723	0,8434	T	XM_001001188.3	Gm9140	PREDICTED: predicted gene 9140 (Gm9140), mRNA.	chr7	+	Coding	32334198	32335382
TC0700000597.mm.2	7,97	7,88	0,51	0,38	T	T	1,06	0,2296	0,6526	T	NM_001256066; ENSMUST00000108094; OTTMUST00000095287; uc012fic.2	Scgb1b29	secretoglobin, family 1B, member 29	chr7	+	Coding	32441525	32442844
TC0700000605.mm.2	9,74	9,39	0,76	0,51	T	T	1,27	0,5495	0,8334	T	XM_001480067.1	Gm4399	PREDICTED: predicted gene 4399 (Gm4399), mRNA.	chr7	+	Coding	32836570	32837751
TC0700000607.mm.2	9,74	9,39	0,76	0,51	T	T	1,27	0,5495	0,8334	T	XM_001480080.1	Gm4406	PREDICTED: predicted gene 4406 (Gm4406), mRNA.	chr7	+	Coding	33063465	33064646
TC0700000610.mm.2	11,59	10,84	0,56	0,49	T	T	1,68	0,2053	0,6358	T	NM_001281526; ENSMUST00000165813	Scgb1b19	secretoglobin, family 1B, member 19	chr7	+	Coding	33287307	33288491
TC0700000612.mm.2	9,92	9,57	0,45	0,34	T	T	1,28	0,1598	0,5931	T	NM_001270543; ENSMUST00000166714	Scgb1b20	secretoglobin, family 1B, member 20	chr7	+	Coding	33373234	33374558
TC0700000614.mm.2	12,07	11,76	0,61	0,51	T	T	1,24	0,3859	0,7567	T	ENSMUST00000170232; ENSMUST00000182778; ENSMUST00000182901	Scgb1b21	secretoglobin, family 1B, member 21 [Source:MGI Symbol;Acc:MGI:3782875]; secretoglobin, family 1B, member 21	chr7	+	Multiple_Complex	33527376	33528561
TC0700000620.mm.2	8,54	8,45	0,23	0,47	T	T	1,07	0,8173	0,9422	T	NM_001099329; ENSMUST00000108087; OTTMUST00000019035; uc009gin.2	Scgb1b24	secretoglobin, family 1B, member 24	chr7	+	Coding	33743792	33745103
TC0700000628.mm.2	6,55	6,64	0,34	0,25	T	T	-1,07	0,6455	0,8774	T	NM_009596; ENSMUST00000085618; ENSMUST00000173387; BC016132; BC132436; OTTMUST00000019013; OTTMUST00000095698; uc009giq.1	Scgb1b27	secretoglobin, family 1B, member 27	chr7	+	Coding	34021483	34022881
TC0700000629.mm.2	8,53	8,32	0,61	0,47	T	T	1,15	0,3266	0,7189	T	NM_001099330; ENSMUST00000108083; OTTMUST00000019048; uc009gir.1	Scgb1b30	secretoglobin, family 1B, member 30	chr7	+	Coding	34095431	34100837
TC0700000635.mm.2	7,18	6,83	0,54	0,28	T	T	1,27	0,6616	0,8828	T	ENSMUST00000105172	LOC102638521	60S ribosomal protein L23a	chr7	+	Coding	34251038	34251493
TC0700000647.mm.2	11,08	11,58	0,33	0,14	T	T	-1,42	0,0045	0,1677	T	NM_008820; ENSMUST00000075068; ENSMUST00000160320; ENSMUST00000160459; ENSMUST00000161128; ENSMUST00000161900; ENSMUST00000162509; BC086644; BC131945; BC131973; OTTMUST00000078912; OTTMUST00000078913; OTTMUST00000078981; OTTMUST00000078982; OTTMUST00000081482; OTTMUST00000081640; uc009gjj.2	Pepd	peptidase D	chr7	+	Multiple_Complex	34912379	35044710
TC0700000652.mm.2	8,36	8,34	0,09	0,18	T	T	1,01	0,6723	0,8879	T	NM_001287514; NM_001287515; NM_001287521; NM_001287523; NM_007678; ENSMUST00000042985; BC011118; BC028890; BC051102; BC058161; uc009gjl.2	Cebpa	CCAAT/enhancer binding protein (C/EBP), alpha	chr7	+	Coding	35119293	35121931
TC0700000655.mm.2	7,79	7,48	1,15	0,51	T	T	1,24	0,3259	0,7180	T	NM_017394; ENSMUST00000001854; ENSMUST00000131048; ENSMUST00000135452; ENSMUST00000146959; ENSMUST00000167441; ENSMUST00000168751; BC054765; OTTMUST00000067287; OTTMUST00000067288; OTTMUST00000067289; OTTMUST00000067290; OTTMUST00000092500; OTTMUST00000092502; uc009gjm.2; uc009gjn.2	Slc7a10	solute carrier family 7 (cationic amino acid transporter, y+ system), member 10	chr7	+	Multiple_Complex	35186385	35204898
TC0700000658.mm.2	6,74	6,64	0,1	0,26	T	T	1,08	0,4041	0,7679	T	NM_027897; ENSMUST00000032705; ENSMUST00000085556; ENSMUST00000155140; BC100314; OTTMUST00000061307; OTTMUST00000061308; uc009gjs.2	Rhpn2	rhophilin, Rho GTPase binding protein 2	chr7	+	Multiple_Complex	35334175	35392287
TC0700000660.mm.2	7,94	7,85	0,21	0,24	T	T	1,06	0,6281	0,8690	T	NM_028120; ENSMUST00000079414; ENSMUST00000125041; ENSMUST00000129064; ENSMUST00000140418; ENSMUST00000141704; ENSMUST00000148166; ENSMUST00000150421; ENSMUST00000152020; ENSMUST00000155137; BC003981; OTTMUST00000059974; OTTMUST00000059975; OTTMUST00000059976; OTTMUST00000059977; OTTMUST00000059978; OTTMUST00000059979; OTTMUST00000059980; OTTMUST00000059981; OTTMUST00000059982; uc009gju.1; uc009gjv.1; uc012fih.1	Cep89	centrosomal protein 89	chr7	+	Multiple_Complex	35397035	35438689
TC0700000661.mm.2	6,39	6,16	0,49	0,39	T	T	1,18	0,3538	0,7356	T	NM_001199015; NM_001199016; NM_021291; ENSMUST00000032703; ENSMUST00000118383; ENSMUST00000118969; ENSMUST00000141245; ENSMUST00000141905; ENSMUST00000147026; BC010746; OTTMUST00000078323; OTTMUST00000078324; OTTMUST00000078325; OTTMUST00000078326; OTTMUST00000078327; OTTMUST00000078328; uc009gjw.2; uc009gjx.2; uc009gjy.2; uc012fii.1	Slc7a9	solute carrier family 7 (cationic amino acid transporter, y+ system), member 9	chr7	+	Multiple_Complex	35449037	35466036
TC0700000663.mm.2	10,93	11,5	0,57	0,37	T	T	-1,49	0,2142	0,6407	T	NM_145633; NM_178263; ENSMUST00000040844; BC065093; uc009gkc.1; uc009gkd.1; uc012fil.1; uc012fin.1; uc029wev.1	Ankrd27	ankyrin repeat domain 27 (VPS9 domain)	chr7	+	Coding	35586247	35639237
TC0700000666.mm.2	7,12	7,23	0,2	0,32	T	T	-1,08	0,8812	0,9624	T	NR_033567; uc012fio.1	E130304I02Rik	RIKEN cDNA E130304I02 gene	chr7	+	Multiple_Complex	35802592	35838074
TC0700000678.mm.2	6,38	6,39	0,35	0,21	T	T	-1,01	0,8853	0,9637	T	NM_172298; ENSMUST00000021641; ENSMUST00000176413; BC150674; OTTMUST00000104432; OTTMUST00000104433; uc009gkj.1	Tshz3	teashirt zinc finger family member 3	chr7	+	Multiple_Complex	36698118	36773545
TC0700000693.mm.2	7,17	7,47	0,37	0,48	T	T	-1,23	0,2075	0,6368	T	NM_001085385; NM_028166; ENSMUST00000067854; ENSMUST00000165308; ENSMUST00000177983; ENSMUST00000178207; ENSMUST00000178876; ENSMUST00000178890; ENSMUST00000179503; ENSMUST00000179525; ENSMUST00000179992; BC010476; BC019834; BC085480; BC092099; uc009gks.1; uc009gkt.1	1600014C10Rik	RIKEN cDNA 1600014C10 gene	chr7	+	Multiple_Complex	38183217	38197568
TC0700000703.mm.2	7,96	8,09	0,38	0,28	T	T	-1,1	0,2633	0,6741	T	NM_001243021; uc009glb.1; uc029wfa.1	Zfp939	zinc finger protein 939	chr7	+	Multiple_Complex	39449518	39477416
TC0700000705.mm.2	9,07	9,37	0,39	0,14	T	T	-1,23	0,0155	0,2768	T	NM_001004139; ENSMUST00000108015; BC080693; OTTMUST00000053611; uc009glc.1	Zfp619	zinc finger protein 619	chr7	+	Multiple_Complex	39517766	39540420
TC0700000720.mm.2	7,17	7,16	0,31	0,11	T	T	1,01	0,8895	0,9652	T	NM_021387; ENSMUST00000044705; uc009glh.1	Vstm2b	V-set and transmembrane domain containing 2B	chr7	+	Coding	40899278	40929968
TC0700000722.mm.2	5,35	5,22	0,58	0,39	T	T	1,09	0,2175	0,6426	T	NM_207248; ENSMUST00000171664; BC150916; BC150921; uc009gli.2	4930433I11Rik	RIKEN cDNA 4930433I11 gene	chr7	+	Coding	40987555	40995181
TC0700000723.mm.2	10,67	9,71	1,11	1,01	T	T	1,94	0,3356	0,7233	T	NM_183166; ENSMUST00000164422; BC119562; uc009glj.1	Gm4884	predicted gene 4884	chr7	+	Coding	41032719	41159271
TC0700000727.mm.2	7,34	6,46	0,46	0,54	T	T	1,84	0,5276	0,8251	T	NM_001033782; ENSMUST00000097044; BC147594; uc009glk.1	Gm5592	predicted gene 5592	chr7	+	Coding	41284327	41290183
TC0700000732.mm.2	11,23	11,42	0,33	0,1	T	T	-1,13	0,0797	0,4879	T	ENSMUST00000163475; XR_030795.3	2610021A01Rik	RIKEN cDNA 2610021A01 gene [Source:MGI Symbol;Acc:MGI:1922662]; RIKEN cDNA 2610021A01 gene	chr7	+	Coding	41599261	41628533
TC0700000733.mm.2	10,65	10,48	0,38	0,46	T	T	1,12	0,5938	0,8546	T	NM_023363; ENSMUST00000045720; ENSMUST00000098508; ENSMUST00000100275; ENSMUST00000131180; ENSMUST00000140964; ENSMUST00000154942; ENSMUST00000170770; BC027798; OTTMUST00000053673; OTTMUST00000053674; OTTMUST00000053675; OTTMUST00000053676; OTTMUST00000053677; OTTMUST00000053678; uc009glt.1; uc009glu.1; uc009glv.1; uc009glw.1; uc009glx.1	Zfp788	zinc finger protein 788	chr7	+	Coding	41633203	41651534
TC0700000736.mm.2	5,85	5,82	0,2	0,13	T	T	1,02	0,8375	0,9488	T	NM_001105057; ENSMUST00000166447; OTTMUST00000097815; uc012fiw.1	Vmn2r60	vomeronasal 2, receptor 60	chr7	+	Coding	42116471	42195776
TC0700000737.mm.2	6,27	6,53	0,37	0,36	T	T	-1,2	0,5287	0,8256	T	NM_001105058; ENSMUST00000166131; OTTMUST00000097817; uc012fix.1	Vmn2r61	vomeronasal 2, receptor 61	chr7	+	Coding	42260053	42300755
TC0700000751.mm.2	6,91	6,69	0,8	0,34	T	T	1,16	0,6609	0,8827	T	NM_001105061; ENSMUST00000166914; ENSMUST00000173815; OTTMUST00000097733; uc012fjb.1	Gm9268	predicted gene 9268	chr7	+	Coding	43018798	43048106
TC0700000752.mm.2	7,87	7,67	0,55	0,64	T	T	1,15	0,6638	0,8838	T	ENSMUST00000087694	Gm10351	predicted gene 10351 [Source:MGI Symbol;Acc:MGI:3642306]	chr7	+	Multiple_Complex	43077972	43157378
TC0700000753.mm.2	9,72	9,94	0,64	0,34	T	T	-1,17	0,7366	0,9158	T	NM_001034893; ENSMUST00000072829; BC066874; uc009gmh.1; uc009gmi.2	Zfp936	zinc finger protein 936	chr7	+	Coding	43177588	43192109
TC0700000755.mm.2	9,74	9,27	0,58	0,51	T	T	1,38	0,2564	0,6697	T	NM_001177525; ENSMUST00000163106; uc012fjc.1; uc012fjd.1	EU599041	expressed sequence EU599041	chr7	+	Coding	43214039	43226842
TC0700000756.mm.2	9,9	10,72	0,59	0,67	T	T	-1,77	0,0322	0,3622	T	NM_001271019; NM_145581; ENSMUST00000012798; ENSMUST00000121494; ENSMUST00000122423; ENSMUST00000125335; ENSMUST00000145867; BC145038; BC145987; OTTMUST00000078489; OTTMUST00000078490; OTTMUST00000078491; OTTMUST00000078492; OTTMUST00000078493; uc009gmn.1	Siglecf	sialic acid binding Ig-like lectin F	chr7	+	Multiple_Complex	43351341	43359531
TC0700000757.mm.2	7,04	6,97	0,21	0,2	T	T	1,05	0,8896	0,9652	T	NM_172900; ENSMUST00000005592; ENSMUST00000123042; ENSMUST00000124502; ENSMUST00000124885; ENSMUST00000131744; ENSMUST00000154322; OTTMUST00000079177; OTTMUST00000079178; OTTMUST00000079179; OTTMUST00000079180; OTTMUST00000079181; OTTMUST00000079182; uc009gmo.1	Siglecg	sialic acid binding Ig-like lectin G	chr7	+	Multiple_Complex	43408204	43418358
TC0700000758.mm.2	6,87	6,9	0,28	0,12	T	T	-1,02	0,8730	0,9598	T	NM_177693; ENSMUST00000004732; ENSMUST00000177164; ENSMUST00000177375; BC092386; BC119253; BC119255; OTTMUST00000103473; uc009gmp.1	Lim2; Gm38999	lens intrinsic membrane protein 2; predicted gene, 38999	chr7	+	Coding	43427622	43435991
TC0700000759.mm.2	5,45	5,32	0,49	0,25	T	T	1,09	0,1148	0,5427	T	NM_024253; ENSMUST00000070518; BC055882; uc009gmq.1; uc009gmr.1	Nkg7	natural killer cell group 7 sequence	chr7	+	Coding	43437073	43438249
TC0700000761.mm.2	6,35	6,12	0,38	0,18	T	T	1,17	0,0987	0,5172	T	NM_028849; ENSMUST00000040227; BC128277; uc009gms.1	Cldnd2	claudin domain containing 2	chr7	+	Coding	43440782	43443328
TC0700000762.mm.2	12,84	12,78	0,3	0,29	T	T	1,04	0,8944	0,9666	T	NM_026695; NR_075104; NR_106018; ENSMUST00000004729; ENSMUST00000143096; ENSMUST00000155468; BC049237; BC069877; OTTMUST00000056407; OTTMUST00000056408; OTTMUST00000056409	Etfb; Mir7051	electron transferring flavoprotein, beta polypeptide; microRNA 7051	chr7	+	Multiple_Complex	43444072	43457800
TC0700000763.mm.2	6,66	6,85	0,17	0,15	T	T	-1,14	0,0494	0,4166	T	ENSMUST00000107977; OTTMUST00000052402	Vsig10l	V-set and immunoglobulin domain containing 10 like	chr7	+	Multiple_Complex	43463151	43472016
TC0700000764.mm.2	10,19	10,4	0,16	0,2	T	T	-1,16	0,2867	0,6926	T	NM_001008549; ENSMUST00000005597; ENSMUST00000107972; BC087557; OTTMUST00000053763; uc009gnb.1	Zfp658	zinc finger protein 658	chr7	+	Coding	43562256	43575461
TC0700000765.mm.2	11,57	11,67	0,21	0,2	T	T	-1,07	0,8492	0,9518	T	NM_172482; ENSMUST00000058104; ENSMUST00000147075; OTTMUST00000053774; OTTMUST00000053775; uc009gnd.2	Zfp719	zinc finger protein 719	chr7	+	Multiple_Complex	43579586	43593710
TC0700000766.mm.2	7,78	7,65	0,28	0,19	T	T	1,09	0,6827	0,8928	T	NM_028913; ENSMUST00000032661; ENSMUST00000116324; ENSMUST00000120935; ENSMUST00000127765; BC050101; OTTMUST00000053784; OTTMUST00000053785; OTTMUST00000053786; uc009gne.2; uc012fjh.1	Zfp819	zinc finger protein 819	chr7	+	Coding	43607169	43618285
TC0700000767.mm.2	7,35	7,11	0,82	0,41	T	T	1,18	0,5009	0,8124	T	NM_028236; ENSMUST00000032663; BC042780; uc009gnf.1	Ceacam18	carcinoembryonic antigen-related cell adhesion molecule 18	chr7	+	Coding	43634739	43649295
TC0700000768.mm.2	8,39	8,35	0,06	0,14	T	T	1,03	0,6602	0,8826	T	NM_145582; ENSMUST00000038332; BC005752; OTTMUST00000067214; uc009gnh.1	Ctu1	cytosolic thiouridylase subunit 1 homolog (S. pombe)	chr7	+	Coding	43672016	43678298
TC0700000769.mm.2	7,05	6,97	0,33	0,26	T	T	1,06	0,4331	0,7822	T	NM_174866; ENSMUST00000056329; BC128019; OTTMUST00000067311; uc009gni.2	Klk14	kallikrein related-peptidase 14	chr7	+	Coding	43690418	43695536
TC0700000770.mm.2	6,01	5,85	0,15	0,19	T	T	1,12	0,1570	0,5912	T	NM_001039042; ENSMUST00000066834; uc009gnk.1	Klk13	kallikrein related-peptidase 13	chr7	+	Coding	43712567	43726758
TC0700000771.mm.2	6,48	6,15	0,25	0,36	T	T	1,26	0,2568	0,6698	T	NM_027097; ENSMUST00000014063; ENSMUST00000107970; BC147442; BC147463; OTTMUST00000053935; uc012fji.1	Klk12	kallikrein related-peptidase 12	chr7	+	Coding	43768897	43773576
TC0700000772.mm.2	4,69	4,61	0,17	0,12	F	F	1,06	0,1240	0,5550	F	NM_001177373; NM_019974; ENSMUST00000080211; ENSMUST00000171458; uc009gnm.1; uc009gno.1; uc009gnp.1; uc012fjj.1	Klk11	kallikrein related-peptidase 11	chr7	+	Coding	43774617	43779263
TC0700000773.mm.2	5,51	5,36	0,11	0,27	T	T	1,11	0,1611	0,5947	T	NM_133712; ENSMUST00000014058; BC002100; uc009gnq.1	Klk10	kallikrein related-peptidase 10	chr7	+	Coding	43781054	43785410
TC0700000774.mm.2	7,18	7,23	0,12	0,14	T	T	-1,03	0,3051	0,7037	T	NM_028660; ENSMUST00000005891; BC109326; BC109327; uc009gnr.2	Klk9	kallikrein related-peptidase 9	chr7	+	Coding	43791891	43796756
TC0700000775.mm.2	10,38	10,44	0,59	0,38	T	T	-1,04	0,2477	0,6640	T	NM_008940; ENSMUST00000085461; BC055895; uc009gns.1	Klk8	kallikrein related-peptidase 8	chr7	+	Coding	43797577	43803822
TC0700000776.mm.2	7,98	7,68	0,33	0,35	T	T	1,23	0,2817	0,6893	T	NM_011872; ENSMUST00000032955; BC027823; uc009gnt.1	Klk7	kallikrein related-peptidase 7 (chymotryptic, stratum corneum)	chr7	+	Coding	43811294	43816359
TC0700000777.mm.2	7,8	7,78	0,84	0,38	T	T	1,02	0,3793	0,7516	T	NM_001164696; NM_001164697; NM_001164698; NM_011177; ENSMUST00000107966; ENSMUST00000107967; ENSMUST00000107968; ENSMUST00000177514; BC031119; OTTMUST00000053947; OTTMUST00000053949; OTTMUST00000101190; OTTMUST00000101191; uc009gnu.2; uc009gnv.2; uc009gnw.2; uc012fjk.1	Klk6	kallikrein related-peptidase 6	chr7	+	Coding	43824499	43832027
TC0700000778.mm.2	5,63	5,47	0,11	0,24	T	T	1,12	0,4945	0,8096	T	NM_026806; ENSMUST00000048444; BC139475; BC139478; OTTMUST00000067318; uc009gnx.1	Klk5	kallikrein related-peptidase 5	chr7	+	Coding	43842269	43851181
TC0700000779.mm.2	5,44	5,24	0,18	0,24	T	T	1,15	0,6174	0,8650	T	NM_019928; ENSMUST00000007161; BC100716; BC100717; BC100718; BC100719; uc009gny.1	Klk4	kallikrein related-peptidase 4 (prostase, enamel matrix, prostate)	chr7	+	Coding	43881172	43885804
TC0700000781.mm.2	8,35	8,02	0,58	0,47	T	T	1,25	0,2661	0,6776	T	NM_174865; ENSMUST00000068625; BC106965; BC107012; OTTMUST00000067343; uc009gnz.1	Klk15	kallikrein related-peptidase 15	chr7	+	Coding	43933771	43939590
TC0700000782.mm.2	5,88	5,95	0,2	0,39	T	T	-1,05	0,6546	0,8810	T	NR_033120; OTTMUST00000117955; OTTMUST00000117956; uc009goa.1	Klk1b7-ps	kallikrein 1-related peptidase b7, pseudogene	chr7	+	Multiple_Complex	43942662	43945927
TC0700000783.mm.2	6,49	6,3	0,64	0,6	T	T	1,14	0,6370	0,8745	T	NM_008457; ENSMUST00000072204; BC031798; OTTMUST00000067344; uc009gob.1	Klk1b8	kallikrein 1-related peptidase b8	chr7	+	Coding	43950664	43954941
TC0700000784.mm.2	5,19	4,97	0,49	0,27	T	T	1,17	0,2966	0,6992	T	NM_010645; ENSMUST00000078835; BC026378; uc009goc.1	Klk1b1	kallikrein 1-related peptidase b1	chr7	+	Coding	43966751	43971318
TC0700000785.mm.2	5,63	5,5	0,2	0,33	T	T	1,09	0,4786	0,8022	T	NM_010116; ENSMUST00000081399; BC024624; BC048869; OTTMUST00000067358; uc009god.1	Klk1b9	kallikrein 1-related peptidase b9	chr7	+	Coding	43976061	43980376
TC0700000786.mm.2	7,27	7,16	0,38	0,26	T	T	1,08	0,8839	0,9635	T	NM_010640; ENSMUST00000007156; BC013660; OTTMUST00000067360; uc009goe.1	Klk1b11	kallikrein 1-related peptidase b11	chr7	+	Coding	43995877	43999875
TC0700000787.mm.2	7,76	7,59	0,47	0,41	T	T	1,13	0,5798	0,8469	T	NM_010115; NM_010644; BC024688; BC138704	Egfbp2; Klk1b26	epidermal growth factor binding protein type B; kallikrein 1-related petidase b26	chr7	+	Coding	44012678	44016969
TC0700000788.mm.2	6,52	6,34	0,45	0,17	T	T	1,14	0,4201	0,7762	T	NM_020268; ENSMUST00000079859; BC132090; BC132665; OTTMUST00000067361; uc009gog.1	Klk1b27	kallikrein 1-related peptidase b27	chr7	+	Coding	44052290	44056712
TC0700000789.mm.2	7,94	7,79	0,64	0,15	T	T	1,11	0,6464	0,8774	T	NM_010642; ENSMUST00000085455; BC012243; BC145383; uc009goh.1	Klk1b21	kallikrein 1-related peptidase b21	chr7	+	Coding	44102292	44106583
TC0700000790.mm.2	6,14	5,51	0,43	0,42	T	T	1,54	0,2144	0,6407	T	NM_010114; ENSMUST00000077528; BC106155; OTTMUST00000067365; uc009goi.1	Klk1b22	kallikrein 1-related peptidase b22	chr7	+	Coding	44112673	44116922
TC0700000791.mm.2	7,49	7,3	0,38	0,25	T	T	1,14	0,1892	0,6226	T	NM_008454; ENSMUST00000005933; BC012237; OTTMUST00000067394; uc009goj.1	Klk1b16	kallikrein 1-related peptidase b16	chr7	+	Coding	44136767	44141607
TC0700000792.mm.2	8,52	7,95	0,45	0,38	T	T	1,48	0,2973	0,6995	T	NM_010643; ENSMUST00000073713; BC146015; BC146019; OTTMUST00000067395; uc009gok.1	Klk1b24	kallikrein 1-related peptidase b24	chr7	+	Coding	44188236	44192452
TC0700000793.mm.2	5,11	5,06	0,41	0,2	T	T	1,04	0,3947	0,7615	T	NM_008693; ENSMUST00000085450; BC132657; BC132659; OTTMUST00000067411; uc009gol.2	Klk1b3	kallikrein 1-related peptidase b3	chr7	+	Coding	44198191	44202351
TC0700000794.mm.2	7,29	6,93	0,68	0,49	T	T	1,28	0,3982	0,7631	T	NM_010915; ENSMUST00000077354; BC034518; OTTMUST00000067412; uc009gom.2	Klk1b4	kallikrein 1-related pepidase b4	chr7	+	Coding	44207435	44211754
TC0700000795.mm.2	6,49	6,31	0,34	0,26	T	T	1,13	0,2888	0,6940	T	NM_008456; ENSMUST00000074359; BC013659; BC094281; OTTMUST00000067416; uc009gon.1	Klk1b5	kallikrein 1-related peptidase b5	chr7	+	Coding	44216474	44220703
TC0700000796.mm.2	8,26	7,78	0,55	0,5	T	T	1,4	0,6243	0,8678	T	NM_010639; ENSMUST00000075162; BC010754; BC027736; BC053697; uc009goo.1	Klk1	kallikrein 1	chr7	+	Coding	44225437	44229618
TC0700000798.mm.2	10,27	10,54	0,32	0,14	T	T	-1,21	0,0528	0,4259	T	NM_025880; NR_028533; ENSMUST00000055858; ENSMUST00000071296; ENSMUST00000084937; ENSMUST00000107948; ENSMUST00000107949; ENSMUST00000107950; ENSMUST00000136210; ENSMUST00000137702; ENSMUST00000138978; ENSMUST00000144905; ENSMUST00000145653; ENSMUST00000146155; BC016099; BC059896; uc009gos.2; uc009got.2; uc009gou.2; uc009gov.2; uc009gox.2; uc009goy.1; uc012fjm.1	2410002F23Rik; Snord88a	RIKEN cDNA 2410002F23 gene; small nucleolar RNA, C/D box 88A	chr7	+	Multiple_Complex	44246722	44262785
TC0700000800.mm.2	10,46	10,68	0,54	0,39	T	T	-1,17	0,9455	0,9849	T	NM_001034115; ENSMUST00000107934; ENSMUST00000107935; ENSMUST00000107938; ENSMUST00000127164; ENSMUST00000134205; ENSMUST00000134470; ENSMUST00000154776; OTTMUST00000039587; OTTMUST00000039588; OTTMUST00000039589; OTTMUST00000039590; OTTMUST00000039591; OTTMUST00000039592; OTTMUST00000039593; uc009gpc.2; uc009gpd.2; uc009gpe.2; uc012fjo.1	Shank1	SH3/ankyrin domain gene 1	chr7	+	Multiple_Complex	44310253	44358353
TC0700000802.mm.2	9,55	9,77	0,1	0,18	T	T	-1,16	0,0789	0,4863	T	NM_001114116; NM_016663; ENSMUST00000118831; ENSMUST00000118962; ENSMUST00000120262; ENSMUST00000130707; ENSMUST00000130844; ENSMUST00000132399; BC051969; OTTMUST00000078932; OTTMUST00000078933; OTTMUST00000078934; OTTMUST00000078936; OTTMUST00000078937; OTTMUST00000078938; uc009gph.2; uc009gpi.2	Syt3	synaptotagmin III	chr7	+	Multiple_Complex	44384102	44400187
TC0700000804.mm.2	7,24	7,36	0,47	0,12	T	T	-1,08	0,8664	0,9569	T	NM_198250; ENSMUST00000058667; ENSMUST00000127790; ENSMUST00000156093; BC060263; OTTMUST00000067425; OTTMUST00000067426; OTTMUST00000067427; uc009gpj.1	Lrrc4b	leucine rich repeat containing 4B	chr7	+	Coding	44429018	44463351
TC0700000805.mm.2	7,87	7,92	0,44	0,21	T	T	-1,04	0,5000	0,8121	T	NM_026690; ENSMUST00000035929; ENSMUST00000133801; ENSMUST00000135624; ENSMUST00000146128; ENSMUST00000152902; ENSMUST00000156957; BC019451; OTTMUST00000071922; OTTMUST00000071923; OTTMUST00000071924; OTTMUST00000071925; OTTMUST00000071926; OTTMUST00000071927; uc009gpk.1	Aspdh	aspartate dehydrogenase domain containing	chr7	+	Multiple_Complex	44465391	44467757
TC0700000806.mm.2	8,86	8,84	0,55	0,14	T	T	1,02	0,3960	0,7620	T	NM_001205070; NM_001205071; NM_001205072; NM_001205073; NM_025368; NR_106019; ENSMUST00000035844; ENSMUST00000117324; ENSMUST00000118493; ENSMUST00000118628; ENSMUST00000120852; ENSMUST00000121922; ENSMUST00000125363; ENSMUST00000130220; ENSMUST00000131817; ENSMUST00000132952; ENSMUST00000133656; ENSMUST00000134398; ENSMUST00000136609; ENSMUST00000136679; ENSMUST00000139097; ENSMUST00000149341; ENSMUST00000155659; BC018244; OTTMUST00000071936; OTTMUST00000071937; OTTMUST00000071938; OTTMUST00000071939; OTTMUST00000071940; OTTMUST00000071941; OTTMUST00000071942; OTTMUST00000071943; OTTMUST00000071944; OTTMUST00000071945; OTTMUST00000071946; OTTMUST00000071947; OTTMUST00000071948; OTTMUST00000071949; OTTMUST00000071950; OTTMUST00000071951; OTTMUST00000071952; uc009gpl.2; uc009gpm.2; uc009gpn.2; uc029wfd.1; uc029wfe.1; uc029wff.1	Josd2; Mir7052	Josephin domain containing 2; microRNA 7052	chr7	+	Multiple_Complex	44467980	44471658
TC0700000808.mm.2	6,09	6,12	0,09	0,18	T	T	-1,02	0,8411	0,9498	T	NM_028169; ENSMUST00000107927; BC049752; BC130017; uc009gpr.2; uc009gps.2; uc009gpt.2; uc009gpu.2	Fam71e1	family with sequence similarity 71, member E1	chr7	+	Multiple_Complex	44496588	44501134
TC0700000810.mm.2	7,21	7,38	0,85	0,28	T	T	-1,13	0,3553	0,7364	T	NM_008437; ENSMUST00000002274; ENSMUST00000153124; BC014813; OTTMUST00000049974; OTTMUST00000049975; uc009gqe.1; uc009gqf.1	Napsa	napsin A aspartic peptidase	chr7	+	Multiple_Complex	44572432	44586862
TC0700000811.mm.2	7,56	7,35	0,24	0,1	T	T	1,16	0,2202	0,6447	T	NM_008422; ENSMUST00000071062; ENSMUST00000107905; ENSMUST00000107906; ENSMUST00000107907; OTTMUST00000051947; OTTMUST00000051948; OTTMUST00000051949; OTTMUST00000051950; uc009gqg.1	Kcnc3	potassium voltage gated channel, Shaw-related subfamily, member 3	chr7	+	Coding	44590664	44604754
TC0700000812.mm.2	6,64	6,15	0,53	0,65	T	T	1,41	0,5533	0,8353	T	ENSMUST00000094460; XR_140822.1	2310016G11Rik	RIKEN cDNA 2310016G11 gene [Source:MGI Symbol;Acc:MGI:1916828]; RIKEN cDNA 2310016G11 gene	chr7	+	Coding	44676854	44678235
TC0700000814.mm.2	6,26	6,23	0,18	0,55	T	T	1,02	0,6638	0,8838	T	NM_029317; ENSMUST00000085422; BC048526; uc009gqk.2; uc009gql.1	Izumo2	IZUMO family member 2	chr7	+	Coding	44708743	44719844
TC0700000816.mm.2	11,54	11,7	0,4	0,21	T	T	-1,12	0,4498	0,7895	T	NM_133945; ENSMUST00000002275; ENSMUST00000125705; ENSMUST00000134750; ENSMUST00000135783; ENSMUST00000136069; ENSMUST00000144515; ENSMUST00000147952; ENSMUST00000165957; ENSMUST00000171821; BC010473; BC024782; BC024839; BC034196; OTTMUST00000052987; OTTMUST00000052988; OTTMUST00000052989; OTTMUST00000052990; OTTMUST00000052991; OTTMUST00000052992; OTTMUST00000052993; OTTMUST00000092546; OTTMUST00000092547; uc009gqr.1; uc009gqs.1; uc009gqt.1	Vrk3	vaccinia related kinase 3	chr7	+	Multiple_Complex	44748413	44777515
TC0700000818.mm.2	8,03	7,96	0,24	0,27	T	T	1,05	0,5546	0,8358	T	NM_001171024; NM_010215; NM_053074; ENSMUST00000057195; ENSMUST00000107891; ENSMUST00000136861; BC005784; BC089317; BC115960; OTTMUST00000049972; OTTMUST00000049973; OTTMUST00000073030; OTTMUST00000073031; OTTMUST00000073032; OTTMUST00000073033; OTTMUST00000073034; OTTMUST00000073035; OTTMUST00000073036; uc009gqw.2; uc009gqy.2; uc009gra.1	Gm21948; Il4i1; Nup62	predicted gene, 21948; interleukin 4 induced 1; nucleoporin 62	chr7	+	Multiple_Complex	44816088	44840809
TC0700000819.mm.2	12,56	12,89	0,31	0,15	T	T	-1,26	0,1387	0,5730	T	NM_001253920; NM_026270; NR_030488; ENSMUST00000054343; ENSMUST00000107880; ENSMUST00000107882; ENSMUST00000107885; ENSMUST00000127783; ENSMUST00000132884; ENSMUST00000136232; ENSMUST00000141311; ENSMUST00000142880; ENSMUST00000150335; ENSMUST00000152091; BC132372; BC132374; OTTMUST00000055800; OTTMUST00000055801; OTTMUST00000055802; OTTMUST00000055803; OTTMUST00000055804; OTTMUST00000055805; OTTMUST00000055806; OTTMUST00000055807; OTTMUST00000055808; OTTMUST00000055809; uc009grd.2; uc009gre.2; uc012fjw.1	Akt1s1; Mir707	AKT1 substrate 1 (proline-rich); microRNA 707	chr7	+	Multiple_Complex	44848991	44855421
TC0700000820.mm.2	7,65	7,91	0,44	0,23	T	T	-1,19	0,1992	0,6316	T	NM_021549; ENSMUST00000003044; ENSMUST00000098478; ENSMUST00000107876; ENSMUST00000123015; ENSMUST00000124168; ENSMUST00000126860; ENSMUST00000139003; ENSMUST00000144669; ENSMUST00000145850; ENSMUST00000152747; ENSMUST00000154968; ENSMUST00000155050; BC057659; OTTMUST00000053208; OTTMUST00000053209; OTTMUST00000053210; OTTMUST00000053211; OTTMUST00000053212; OTTMUST00000053213; OTTMUST00000053215; OTTMUST00000053216; OTTMUST00000053217; OTTMUST00000053219; uc012fjx.1	Pnkp	polynucleotide kinase 3- phosphatase; polynucleotide kinase 3'- phosphatase	chr7	+	Multiple_Complex	44857139	44862929
TC0700000821.mm.2	4,77	4,86	0,18	0,28	T	T	-1,07	0,5334	0,8278	T	NM_027376; ENSMUST00000071207; ENSMUST00000164374; ENSMUST00000164723; ENSMUST00000166396; ENSMUST00000166552; ENSMUST00000166849; ENSMUST00000168207; ENSMUST00000168389; ENSMUST00000168712; ENSMUST00000168795; ENSMUST00000169518; ENSMUST00000171169; ENSMUST00000172214; OTTMUST00000090450; OTTMUST00000090451; OTTMUST00000090452; OTTMUST00000090453; OTTMUST00000090454; OTTMUST00000090455; OTTMUST00000090456; OTTMUST00000090457; OTTMUST00000090458; OTTMUST00000090459; OTTMUST00000090460; OTTMUST00000090461; OTTMUST00000090462; uc009grt.2	Fuz	fuzzy homolog (Drosophila)	chr7	+	Multiple_Complex	44896079	44902631
TC0700000822.mm.2	6,99	7,08	0,31	0,21	T	T	-1,07	0,8016	0,9377	T	NM_001077591; NM_011651; ENSMUST00000080233; ENSMUST00000120929; BC118618; BC121827; OTTMUST00000078958; OTTMUST00000078959; uc009gry.2; uc009grz.2	Tsks	testis-specific serine kinase substrate	chr7	+	Multiple_Complex	44943222	44958037
TC0700000825.mm.2	9,12	9,44	0,56	0,31	T	T	-1,25	0,4434	0,7863	T	NM_016849; NR_045611; ENSMUST00000003284; ENSMUST00000107834; ENSMUST00000107835; ENSMUST00000124069; ENSMUST00000127011; ENSMUST00000130610; ENSMUST00000145233; ENSMUST00000145728; ENSMUST00000146355; BC050882; OTTMUST00000048513; OTTMUST00000048514; OTTMUST00000048515; OTTMUST00000048516; OTTMUST00000048517; OTTMUST00000048518; OTTMUST00000048519; OTTMUST00000048520; OTTMUST00000048521; uc009gsm.2; uc009gsn.2; uc012fka.1	Irf3	interferon regulatory factor 3	chr7	+	Multiple_Complex	44997648	45002848
TC0700000826.mm.2	11,16	11,17	0,25	0,12	T	T	-1	0,8784	0,9616	T	NM_009101; ENSMUST00000044111; ENSMUST00000142115; BC009105; BC110562; BC110563; BC145932; BC145934; OTTMUST00000054007; OTTMUST00000054008; uc009gss.1	Rras	Harvey rat sarcoma oncogene, subgroup R	chr7	+	Multiple_Complex	45017961	45021646
TC0700000827.mm.2	8,43	8,75	0,21	0,14	T	T	-1,25	0,0226	0,3190	T	NM_001163684; NM_025533; ENSMUST00000003513; ENSMUST00000107829; ENSMUST00000107830; ENSMUST00000125189; ENSMUST00000132359; ENSMUST00000141908; ENSMUST00000143901; ENSMUST00000150609; BC089029; OTTMUST00000057192; OTTMUST00000057193; OTTMUST00000057194; OTTMUST00000057195; OTTMUST00000057196; OTTMUST00000057197; OTTMUST00000057198; uc009gsx.2; uc009gsy.2	Nosip	nitric oxide synthase interacting protein	chr7	+	Multiple_Complex	45062429	45078503
TC0700000831.mm.2	9,82	10,03	0,4	0,28	T	T	-1,15	0,8631	0,9554	T	NM_001278207; NM_001285904; NM_029406; ENSMUST00000085375; ENSMUST00000107811; ENSMUST00000107813; ENSMUST00000125953; ENSMUST00000130957; ENSMUST00000144597; ENSMUST00000150732; ENSMUST00000153973; ENSMUST00000154073; BC068254; OTTMUST00000057199; OTTMUST00000057200; OTTMUST00000057201; OTTMUST00000057202; OTTMUST00000057203; OTTMUST00000057204; OTTMUST00000057205; OTTMUST00000057206; OTTMUST00000057207; uc009gtv.1	Pih1d1	PIH1 domain containing 1	chr7	+	Multiple_Complex	45154303	45160069
TC0700000832.mm.2	7,84	9,1	0,79	0,96	T	T	-2,4	0,5551	0,8360	T	NM_182993; ENSMUST00000085374; BC054462; uc009gtx.2; uc009gty.1	Slc17a7	solute carrier family 17 (sodium-dependent inorganic phosphate cotransporter), member 7	chr7	+	Multiple_Complex	45163921	45176139
TC0700000834.mm.2	7,27	7,04	0,24	0,13	T	T	1,17	0,2907	0,6959	T	NM_053256; ENSMUST00000042754; uc009gtz.1; uc009gua.1	Pth2	parathyroid hormone 2	chr7	+	Coding	45180995	45181838
TC0700000835.mm.2	5,36	5,35	0,11	0,13	T	T	1	0,5663	0,8409	T	NM_001285498; NM_001285500; NM_011565; ENSMUST00000033060; ENSMUST00000097216; ENSMUST00000107801; ENSMUST00000123130; ENSMUST00000133835; ENSMUST00000134420; ENSMUST00000137094; ENSMUST00000138252; ENSMUST00000139009; ENSMUST00000143734; ENSMUST00000149503; ENSMUST00000155313; BC050217; OTTMUST00000062478; OTTMUST00000062479; OTTMUST00000062480; OTTMUST00000062481; OTTMUST00000062482; OTTMUST00000062483; OTTMUST00000062484; OTTMUST00000062485; OTTMUST00000062486; OTTMUST00000062487; OTTMUST00000062488; OTTMUST00000062489; uc009gud.1; uc009guf.1	Tead2	TEA domain family member 2	chr7	+	Multiple_Complex	45215753	45233635
TC0700000837.mm.2	6,55	6,51	0,38	0,16	T	T	1,02	0,6523	0,8802	T	ENSMUST00000179310; ENSMUST00000183289; OTTMUST00000113711; XM_355900.6	Slc6a16; RP23-289F7.2	solute carrier family 6, member 16 [Source:MGI Symbol;Acc:MGI:2685930]; novel transcript; solute carrier family 6, member 16	chr7	+	Multiple_Complex	45241085	45273365
TC0700000838.mm.2	4,98	5,02	0,33	0,13	T	T	-1,03	0,6232	0,8675	T	NM_001033176; ENSMUST00000085364; ENSMUST00000176133; ENSMUST00000176276; ENSMUST00000176964; ENSMUST00000176985; ENSMUST00000177027; BC147591; BC147593; uc009gum.1	1700039E15Rik	RIKEN cDNA 1700039E15 gene	chr7	+	Multiple_Complex	45277513	45288998
TC0700000840.mm.2	7,04	7,11	0,25	0,37	T	T	-1,05	0,4809	0,8033	T	NM_010473; ENSMUST00000085351; BC141121; OTTMUST00000058210; uc009gur.1	Hrc	histidine rich calcium binding protein	chr7	+	Coding	45335269	45338973
TC0700000841.mm.2	6,87	6,87	0,36	0,07	T	T	1	0,7625	0,9257	T	NR_015480; NR_027802; uc012fkj.1; uc012fkk.1	Mtag2	metastasis associated gene 2	chr7	+	Multiple_Complex	45366163	45367948
TC0700000843.mm.2	5,46	5,42	0,3	0,33	T	T	1,03	0,3315	0,7214	T	NM_010596; ENSMUST00000107774; uc009guz.1	Kcna7	potassium voltage-gated channel, shaker-related subfamily, member 7	chr7	+	Coding	45405960	45411382
TC0700000844.mm.2	5,16	5,17	0,33	0,15	T	T	-1,01	0,4532	0,7918	T	NM_198190; ENSMUST00000058879; BC052191; uc009gva.1	Ntf5	neurotrophin 5	chr7	+	Multiple_Complex	45413695	45417179
TC0700000846.mm.2	6,31	5,98	0,22	0,19	T	T	1,25	0,2117	0,6395	T	NM_008497; ENSMUST00000072453; OTTMUST00000058302; uc009gvb.1	Lhb	luteinizing hormone beta	chr7	+	Multiple_Complex	45418353	45421854
TC0700000847.mm.2	9,66	9,67	0,21	0,28	T	T	-1	0,9897	0,9972	T	NM_030678; ENSMUST00000003964; ENSMUST00000107766; ENSMUST00000124343; ENSMUST00000130561; ENSMUST00000140994; ENSMUST00000150689; BC019389; BC131687; BC131688; BC152550; OTTMUST00000058241; OTTMUST00000058242; OTTMUST00000058243; OTTMUST00000058244; OTTMUST00000058245; OTTMUST00000058246; uc009gve.1	Gys1	glycogen synthase 1, muscle	chr7	+	Multiple_Complex	45434839	45456619
TC0700000849.mm.2	5,5	5,35	0,19	0,29	T	T	1,11	0,1431	0,5768	T	NM_001045555; NM_008807; ENSMUST00000024233; ENSMUST00000085331; ENSMUST00000107758; ENSMUST00000107759; ENSMUST00000107760; ENSMUST00000107761; ENSMUST00000107762; ENSMUST00000126061; ENSMUST00000151506; ENSMUST00000152886; BC089545; OTTMUST00000058854; OTTMUST00000058855; OTTMUST00000058856; OTTMUST00000058857; OTTMUST00000058858; OTTMUST00000058859; OTTMUST00000058860; OTTMUST00000058861; OTTMUST00000058862; OTTMUST00000058863; uc009gvs.1	Tulp2	tubby-like protein 2	chr7	+	Multiple_Complex	45486262	45523632
TC0700000851.mm.2	8,08	8,01	0,14	0,23	T	T	1,05	0,5943	0,8546	T	NM_148927; ENSMUST00000051810; ENSMUST00000120516; ENSMUST00000120985; ENSMUST00000121932; ENSMUST00000123978; ENSMUST00000135282; ENSMUST00000138053; ENSMUST00000149052; BC021387; BC024961; OTTMUST00000072288; OTTMUST00000072290; OTTMUST00000072291; OTTMUST00000072292; OTTMUST00000072293; OTTMUST00000072294; OTTMUST00000072295; uc009gvv.1; uc009gvw.1; uc009gvx.1; uc009gvy.1; uc012fkl.1	Plekha4	pleckstrin homology domain containing, family A (phosphoinositide binding specific) member 4	chr7	+	Multiple_Complex	45526330	45554229
TC0700000852.mm.2	6,69	6,83	0,2	0,19	T	T	-1,1	0,3255	0,7179	T	NM_025330; ENSMUST00000107752; ENSMUST00000115479; ENSMUST00000133242; ENSMUST00000141247; ENSMUST00000147958; ENSMUST00000150887; ENSMUST00000175711; BC064042; OTTMUST00000049820; OTTMUST00000049821; OTTMUST00000049823; OTTMUST00000049824; OTTMUST00000049825; OTTMUST00000093379; OTTMUST00000110187; uc009gvz.1; uc012fkm.1	Hsd17b14	hydroxysteroid (17-beta) dehydrogenase 14	chr7	+	Multiple_Complex	45554893	45567752
TC0700000853.mm.2	9,2	9,37	0,24	0,11	T	T	-1,13	0,2628	0,6738	T	NM_001243052; NM_001243053; NM_009737; ENSMUST00000033098; ENSMUST00000117366; ENSMUST00000120296; ENSMUST00000120864; ENSMUST00000140077; ENSMUST00000148275; ENSMUST00000153219; BC017688; BC048072; OTTMUST00000075076; OTTMUST00000075077; OTTMUST00000075078; OTTMUST00000075079; OTTMUST00000075080; OTTMUST00000075081; OTTMUST00000075082; uc009gwc.2; uc009gwd.2; uc029wfk.1; uc029wfl.1	Bcat2	branched chain aminotransferase 2, mitochondrial	chr7	+	Multiple_Complex	45570153	45589710
TC0700000855.mm.2	4,81	4,7	0,29	0,3	T	T	1,08	0,2371	0,6584	T	NM_001271981; NM_008051; ENSMUST00000008605; BC109145; BC109146	Fut1	fucosyltransferase 1	chr7	+	Coding	45617606	45621059
TC0700000856.mm.2	5,03	4,99	0,16	0,16	F	F	1,02	0,4990	0,8120	F	NM_001018013; NM_028544; ENSMUST00000033100; ENSMUST00000057927; ENSMUST00000130327; BC127059; BC150766; OTTMUST00000073119; OTTMUST00000073125; OTTMUST00000073126; uc009gwh.1; uc009gwi.1	Izumo1; Rasip1	izumo sperm-egg fusion 1; Ras interacting protein 1	chr7	+	Multiple_Complex	45621811	45639093
TC0700000857.mm.2	6,26	6,27	0,32	0,17	T	T	-1	0,8751	0,9605	T	NM_172418; ENSMUST00000098455; ENSMUST00000122998; ENSMUST00000148532; ENSMUST00000150045; ENSMUST00000151039; ENSMUST00000153706; OTTMUST00000086037; OTTMUST00000086038; OTTMUST00000086039; OTTMUST00000086040; OTTMUST00000086041; OTTMUST00000086042; uc009gwk.2; uc009gwl.2; uc009gwm.1	Mamstr	MEF2 activating motif and SAP domain containing transcriptional regulator	chr7	+	Multiple_Complex	45639977	45646521
TC0700000859.mm.2	6,68	6,68	0,18	0,26	T	T	1	0,2438	0,6622	T	NM_001033356; NM_001289692; NM_001289693; ENSMUST00000107742; ENSMUST00000182750; ENSMUST00000183120; BC150901; OTTMUST00000113617; OTTMUST00000113618; OTTMUST00000113619	Ntn5	netrin 5	chr7	+	Coding	45684022	45694556
TC0700000860.mm.2	9,18	8,79	0,2	0,48	T	T	1,31	0,1469	0,5814	T	NM_009800; ENSMUST00000003360; ENSMUST00000126106; ENSMUST00000137294; BC019393; OTTMUST00000077635; OTTMUST00000077636; OTTMUST00000077637; uc009gwr.1	Car11	carbonic anhydrase 11	chr7	+	Multiple_Complex	45699843	45704682
TC0700000861.mm.2	10,7	10	0,32	0,46	T	T	1,62	0,0613	0,4508	T	NM_016974; ENSMUST00000080885; ENSMUST00000107740; ENSMUST00000107741; ENSMUST00000123587; ENSMUST00000155439; BC018323; OTTMUST00000056095; OTTMUST00000056096; OTTMUST00000056097; OTTMUST00000056098; OTTMUST00000056099; uc009gws.2	Dbp	D site albumin promoter binding protein	chr7	+	Multiple_Complex	45705088	45710203
TC0700000862.mm.2	15,41	15,47	0,25	0,3	T	T	-1,05	0,8301	0,9462	T	NM_009077; ENSMUST00000072503; ENSMUST00000075178; ENSMUST00000135500; ENSMUST00000141618; ENSMUST00000148510; ENSMUST00000172506; ENSMUST00000173098; ENSMUST00000173864; ENSMUST00000174157; BC081468; BC082290; BC091732; OTTMUST00000056088; OTTMUST00000056089; OTTMUST00000056090; OTTMUST00000056091; OTTMUST00000098357; OTTMUST00000098358; OTTMUST00000098359; OTTMUST00000098360; uc009gww.1	Rpl18	ribosomal protein L18	chr7	+	Multiple_Complex	45715457	45720835
TC0700000863.mm.2	7,34	7,26	0,23	0,2	T	T	1,06	0,3992	0,7641	T	NM_001033170; ENSMUST00000129507; ENSMUST00000146391; ENSMUST00000156689; BC139284; OTTMUST00000084935; OTTMUST00000084936; OTTMUST00000084937; uc009gwx.1; uc009gwy.1	Fam83e	family with sequence similarity 83, member E	chr7	+	Multiple_Complex	45721212	45729492
TC0700000864.mm.2	9,79	9,61	0,11	0,17	T	T	1,13	0,2197	0,6443	T	NM_001005511; ENSMUST00000072580; ENSMUST00000118564; ENSMUST00000120005; ENSMUST00000123585; ENSMUST00000133428; ENSMUST00000134347; ENSMUST00000143894; ENSMUST00000146738; BC083185; BC094377; OTTMUST00000073674; OTTMUST00000073675; OTTMUST00000073676; OTTMUST00000073677; OTTMUST00000073678; OTTMUST00000073679; OTTMUST00000073680	Lmtk3	lemur tyrosine kinase 3	chr7	+	Multiple_Complex	45782608	45804144
TC0700000867.mm.2	11,37	11,67	0,64	0,36	T	T	-1,23	0,1555	0,5890	T	NM_133950; ENSMUST00000002855; ENSMUST00000107718; ENSMUST00000107719; ENSMUST00000133022; ENSMUST00000146932; BC011370; OTTMUST00000053156; OTTMUST00000053157; OTTMUST00000053158; OTTMUST00000053159; OTTMUST00000053160; uc009gxn.1; uc009gxo.1	Kdelr1	KDEL (Lys-Asp-Glu-Leu) endoplasmic reticulum protein retention receptor 1	chr7	+	Multiple_Complex	45872772	45883731
TC0700000868.mm.2	6,51	7,19	0,35	0,31	T	T	-1,59	0,0053	0,1834	T	NM_144801; ENSMUST00000069772; ENSMUST00000107716; ENSMUST00000125809; ENSMUST00000129600; ENSMUST00000135554; ENSMUST00000140243; ENSMUST00000140766; ENSMUST00000153045; ENSMUST00000155615; BC017618; OTTMUST00000053174; OTTMUST00000053175; OTTMUST00000053176; OTTMUST00000053177; OTTMUST00000053178; OTTMUST00000053179; OTTMUST00000053180; OTTMUST00000053181; OTTMUST00000053182; uc009gxq.2; uc009gxr.2; uc009gxs.2; uc009gxt.1; uc009gxu.1	Tmem143	transmembrane protein 143	chr7	+	Multiple_Complex	45896941	45917413
TC0700000869.mm.2	6,77	6,69	0,65	0,68	T	T	1,06	0,3311	0,7213	T	NM_001033243; ENSMUST00000038720; ENSMUST00000117998; ENSMUST00000120643; ENSMUST00000133500; ENSMUST00000146062; OTTMUST00000067374; OTTMUST00000067375; OTTMUST00000067376; OTTMUST00000067377; OTTMUST00000067378; uc009gxx.1; uc009gxy.1; uc009gxz.1	Ccdc114	coiled-coil domain containing 114	chr7	+	Multiple_Complex	45924072	45948956
TC0700000870.mm.2	7,86	8,3	0,29	0,1	T	T	-1,35	0,0283	0,3449	T	NM_153057; ENSMUST00000033121; ENSMUST00000182305; ENSMUST00000182531; ENSMUST00000182564; ENSMUST00000182842; BC033923; BC072630; OTTMUST00000113585; OTTMUST00000113587; OTTMUST00000113588; OTTMUST00000113589; OTTMUST00000113590; uc009gyb.2	Nomo1	nodal modulator 1	chr7	+	Multiple_Complex	46033696	46084212
TC0700000872.mm.2	7,09	7,06	0,43	0,37	T	T	1,03	0,1179	0,5474	T	NM_013624; ENSMUST00000164538; uc009gyi.1; uc009gyk.2	Otog	otogelin	chr7	+	Coding	46240987	46311434
TC0700000873.mm.2	4,92	4,78	0,17	0,12	T	T	1,1	0,2153	0,6417	T	NM_010866; ENSMUST00000072514; BC103613; BC103618; BC103619; uc012fkv.1	Myod1	myogenic differentiation 1	chr7	+	Coding	46376474	46379092
TC0700000874.mm.2	5,15	5,4	0,25	0,12	T	T	-1,19	0,2582	0,6715	T	NM_001112739; NM_008421; ENSMUST00000025202; ENSMUST00000160234; ENSMUST00000160433; BC125470; BC132439; OTTMUST00000088337; OTTMUST00000088338; OTTMUST00000088339; uc009gyn.2; uc009gyo.2	Kcnc1	potassium voltage gated channel, Shaw-related subfamily, member 1	chr7	+	Multiple_Complex	46396468	46438704
TC0700000878.mm.2	7,2	6,97	0,47	0,34	T	T	1,18	0,2083	0,6372	T	NM_011314; ENSMUST00000075982; BC024606; uc009gzb.2	Saa2	serum amyloid A 2	chr7	+	Coding	46751833	46754314
TC0700000879.mm.2	9,57	9,77	0,6	0,37	T	T	-1,15	0,5349	0,8288	T	NM_008186; ENSMUST00000006774; ENSMUST00000107644; ENSMUST00000128420; ENSMUST00000144708; ENSMUST00000165031; BC052837; OTTMUST00000059809; OTTMUST00000059810; OTTMUST00000059811; OTTMUST00000059812; OTTMUST00000092607; uc009gzj.2; uc009gzk.2	Gtf2h1	general transcription factor II H, polypeptide 1	chr7	+	Multiple_Complex	46796094	46823800
TC0700000880.mm.2	8,75	7,89	0,43	0,32	T	T	1,81	0,0412	0,3911	T	XM_357752.5	Gm5331	PREDICTED: predicted gene 5331 (Gm5331), mRNA.	chr7	+	Coding	46832464	46839328
TC0700000881.mm.2	11,12	11,13	0,05	0,15	T	T	-1,01	0,5191	0,8209	T	NM_001136069; NM_010699; NR_102727; ENSMUST00000005051; ENSMUST00000048209; ENSMUST00000092621; ENSMUST00000124696; ENSMUST00000125862; ENSMUST00000132157; ENSMUST00000133062; ENSMUST00000147535; BC094019; BC094428; OTTMUST00000039849; OTTMUST00000039850; OTTMUST00000039851; OTTMUST00000039852; OTTMUST00000039853; OTTMUST00000039854; OTTMUST00000039855; OTTMUST00000039856; uc009gzm.2; uc009gzn.2; uc009gzo.2	Ldha	lactate dehydrogenase A	chr7	+	Multiple_Complex	46841475	46855627
TC0700000882.mm.2	5,36	4,97	0,53	0,55	T	T	1,31	0,7651	0,9261	T	NM_013580; ENSMUST00000014545; ENSMUST00000126004; ENSMUST00000148565; BC049602; OTTMUST00000067400; OTTMUST00000067404; OTTMUST00000067405; uc009gzp.1	Ldhc	lactate dehydrogenase C	chr7	+	Coding	46861203	46878142
TC0700000883.mm.2	7,41	7,57	0,46	0,31	T	T	-1,12	0,5207	0,8217	T	NR_033461; uc009gzv.2; uc009gzw.2	Gm9999	predicted gene 9999	chr7	+	Multiple_Complex	46976632	46987803
TC0700000886.mm.2	13,23	13,92	0,32	0,19	T	T	-1,62	0,0046	0,1690	T	NM_026436; ENSMUST00000010451; BC056619; uc009gzy.1	Tmem86a	transmembrane protein 86A	chr7	+	Coding	47050640	47054776
TC0700000890.mm.2	5,03	4,88	0,18	0,12	F	F	1,11	0,5111	0,8177	F	XM_884524.1	Mrgprb13	PREDICTED: MAS-related GPR, member B13 (Mrgprb13), mRNA.	chr7	+	Coding	48311304	48312323
TC0700000891.mm.2	4,46	4,43	0,1	0,18	F	F	1,03	0,6882	0,8947	F	NM_207539; ENSMUST00000056676; BC138164; BC138165; uc009hao.2	Mrgprb8	MAS-related GPR, member B8	chr7	+	Coding	48388526	48389648
TC0700000894.mm.2	11,31	11,41	0,34	0,16	T	T	-1,07	0,4822	0,8038	T	NM_028031; ENSMUST00000118927; ENSMUST00000125280; ENSMUST00000139125; BC046599; OTTMUST00000075207; OTTMUST00000075208; OTTMUST00000075209; uc009hav.1; uc009haw.1	Zdhhc13	zinc finger, DHHC domain containing 13	chr7	+	Multiple_Complex	48789003	48827440
TC0700000896.mm.2	14,1	14,26	0,41	0,45	T	T	-1,12	0,1254	0,5574	T	NM_001111016; NM_175272; ENSMUST00000064383; ENSMUST00000064395; ENSMUST00000183531; ENSMUST00000183659; ENSMUST00000183715; ENSMUST00000184102; ENSMUST00000184109; ENSMUST00000184124; ENSMUST00000184155; ENSMUST00000184336; ENSMUST00000184462; ENSMUST00000184471; ENSMUST00000184544; ENSMUST00000184809; ENSMUST00000184928; ENSMUST00000184945; ENSMUST00000184955; OTTMUST00000113376; OTTMUST00000113377; OTTMUST00000113378; OTTMUST00000113379; OTTMUST00000113380; OTTMUST00000113390; OTTMUST00000113391; OTTMUST00000113392; OTTMUST00000113393; OTTMUST00000117185; OTTMUST00000117186; OTTMUST00000117188; OTTMUST00000117190; OTTMUST00000117191; OTTMUST00000117192; OTTMUST00000117193; uc009hbg.2; uc009hbh.2; uc009hbi.1; uc009hbj.1; uc009hbk.1; uc009hbl.1	Nav2	neuron navigator 2	chr7	+	Multiple_Complex	48877949	49610090
TC0700000903.mm.2	6,86	6,95	0,2	0,2	T	T	-1,06	0,9624	0,9904	T	NM_001146049; NM_001146050; NM_001146052; NM_001146053; NM_016865; ENSMUST00000085272; BC004083; BC017372; uc009hbo.2; uc009hbp.2; uc009hbq.2; uc009hbr.2; uc012flc.1; uc012fld.1	Htatip2	HIV-1 tat interactive protein 2, homolog (human)	chr7	+	Coding	49759106	49774000
TC0700000904.mm.2	6,25	6,63	0,54	0,56	T	T	-1,3	0,8510	0,9522	T	NM_133740; ENSMUST00000032715; ENSMUST00000130907; ENSMUST00000140656; ENSMUST00000145666; ENSMUST00000146052; ENSMUST00000147401; ENSMUST00000148996; ENSMUST00000152127; BC050775; OTTMUST00000048733; OTTMUST00000048734; OTTMUST00000048735; OTTMUST00000048736; OTTMUST00000048737; OTTMUST00000048738; OTTMUST00000048739; OTTMUST00000060964; uc009hbs.1; uc009hbt.1; uc009hbu.1	Prmt3	protein arginine N-methyltransferase 3	chr7	+	Multiple_Complex	49778346	49858265
TC0700000907.mm.2	7,2	7,01	0,22	0,29	T	T	1,14	0,1578	0,5919	T	NM_001146013; NM_148931; ENSMUST00000056442; ENSMUST00000107605; BC138125; BC138126; BC157997; uc012fle.1	Slc6a5	solute carrier family 6 (neurotransmitter transporter, glycine), member 5	chr7	+	Coding	49910146	49963856
TC0700000908.mm.2	5,53	5,64	0,3	0,43	T	T	-1,08	0,5974	0,8563	T	NM_001037906; ENSMUST00000081872; ENSMUST00000107603; ENSMUST00000145096; ENSMUST00000151721; ENSMUST00000154410; OTTMUST00000060890; OTTMUST00000060891; OTTMUST00000060892; OTTMUST00000060893; OTTMUST00000060894; uc009hbx.1; uc009hby.1	Nell1	NEL-like 1	chr7	+	Multiple_Complex	49974864	50866608
TC0700000910.mm.2	6,21	6,19	0,5	0,46	T	T	1,01	0,8519	0,9524	T	NM_172901; ENSMUST00000119710; BC060958; uc009hca.1	4933405O20Rik	RIKEN cDNA 4933405O20 gene	chr7	+	Coding	50599190	50600530
TC0700000912.mm.2	6,38	6,57	0,46	0,46	T	T	-1,14	0,5819	0,8482	T	NM_001271879; NM_177694; NR_073508; ENSMUST00000043944; BC109163	Ano5	anoctamin 5	chr7	+	Multiple_Complex	51511029	51598709
TC0700000913.mm.2	5,87	5,74	0,82	0,33	T	T	1,09	0,6843	0,8935	T	NM_080853; ENSMUST00000032710; BC038375; uc009hcf.2	Slc17a6	solute carrier family 17 (sodium-dependent inorganic phosphate cotransporter), member 6	chr7	+	Coding	51621830	51671126
TC0700000917.mm.2	8,4	8,15	0,24	0,24	T	T	1,18	0,1628	0,5975	T	NM_008087; ENSMUST00000051912; ENSMUST00000107589; ENSMUST00000107591; ENSMUST00000129604; ENSMUST00000132335; ENSMUST00000145049; ENSMUST00000145723; ENSMUST00000155925; BC013456; BC053446; OTTMUST00000061317; OTTMUST00000061318; OTTMUST00000061319; OTTMUST00000061320; OTTMUST00000061321; OTTMUST00000061322; OTTMUST00000061323; OTTMUST00000061324; uc009hch.1; uc009hci.1; uc009hcj.1; uc009hck.1	Gas2	growth arrest specific 2	chr7	+	Multiple_Complex	51862015	51994975
TC0700000921.mm.2	11,22	10,57	0,85	0,33	T	T	1,57	0,0955	0,5099	T	NM_178705; ENSMUST00000082373; BC075646; uc009hcw.1; uc009hcx.1	Luzp2	leucine zipper protein 2	chr7	+	Multiple_Complex	54835245	55268888
TC0700000931.mm.2	16,51	16,92	0,05	0,07	T	T	-1,33	0,0023	0,1351	T	NM_178706; ENSMUST00000060416; ENSMUST00000094360; ENSMUST00000121492; ENSMUST00000154933; ENSMUST00000165045; ENSMUST00000171077; ENSMUST00000172988; ENSMUST00000173835; BC098229; BC120501; BC144741; BC144742; BC144743; OTTMUST00000067453; OTTMUST00000067454; OTTMUST00000067455; OTTMUST00000067457; OTTMUST00000096371; OTTMUST00000096415; OTTMUST00000096416; uc009hcy.1; uc009hcz.1; uc009hdb.2; uc009hdc.2; uc012flh.1; uc012fli.1	Siglech	sialic acid binding Ig-like lectin H	chr7	+	Coding	55768178	55778925
TC0700000932.mm.2	11,96	12,94	0,52	0,23	T	T	-1,97	0,0010	0,0993	T	NM_146190; ENSMUST00000032627; BC027075; uc009hdd.1; uc009hde.1; uc009hdf.1; uc009hdg.1; uc009hdh.1; uc009hdi.1	Tubgcp5	tubulin, gamma complex associated protein 5	chr7	+	Multiple_Complex	55794148	55831447
TC0700000933.mm.2	15,87	16,53	0,21	0,08	T	T	-1,58	0,0010	0,1027	T	NM_001164661; NM_001164662; NM_011370; ENSMUST00000032629; ENSMUST00000085255; ENSMUST00000163845; ENSMUST00000168271; ENSMUST00000173267; ENSMUST00000173384; ENSMUST00000173497; ENSMUST00000173783; ENSMUST00000174660; ENSMUST00000174793; BC047135; BC052713; BC054429; OTTMUST00000096923; OTTMUST00000096924; OTTMUST00000096925; OTTMUST00000096926; OTTMUST00000096927; OTTMUST00000096928; OTTMUST00000096929; OTTMUST00000096934; OTTMUST00000096935; OTTMUST00000096936; uc009hdj.1; uc009hdk.2; uc009hdl.2; uc009hdm.2; uc009hdn.2; uc009hdo.2	Cyfip1	cytoplasmic FMR1 interacting protein 1	chr7	+	Multiple_Complex	55841745	55932633
TC0700000936.mm.2	10,55	11,24	0,77	0,17	T	T	-1,61	0,0290	0,3481	T	NM_010418; ENSMUST00000076226; ENSMUST00000164095; uc009hdv.1; uc009hdw.1; uc009hdx.1; uc012flj.1	Herc2	hect (homologous to the E6-AP (UBE3A) carboxyl terminus) domain and RCC1 (CHC1)-like domain (RLD) 2	chr7	+	Coding	56050155	56231800
TC0700000938.mm.2	6,47	6,66	0,42	0,41	T	T	-1,14	0,7100	0,9054	T	NM_021879; ENSMUST00000032633; ENSMUST00000144739; ENSMUST00000152693; ENSMUST00000154559; ENSMUST00000155533; ENSMUST00000156886; BC119220; BC120549; OTTMUST00000063731; OTTMUST00000063732; OTTMUST00000063734; OTTMUST00000063735; OTTMUST00000063736; OTTMUST00000063737; uc009hdy.1; uc012flk.1	Oca2	oculocutaneous albinism II	chr7	+	Multiple_Complex	56239760	56536517
TC0700000939.mm.2	7,29	7,23	0,31	0,25	T	T	1,05	0,5147	0,8192	T	NR_033504; uc012flm.1	Gm9962	predicted gene 9962	chr7	+	Multiple_Complex	57387272	57409941
TC0700000941.mm.2	6,42	6,26	0,37	0,25	T	T	1,12	0,2918	0,6960	T	NM_001038701; NM_008071; ENSMUST00000039697; ENSMUST00000085240; ENSMUST00000136033; ENSMUST00000138350; ENSMUST00000156375; OTTMUST00000077240; OTTMUST00000077241; OTTMUST00000077242; OTTMUST00000077243; OTTMUST00000077244; uc009hee.1	Gabrb3	gamma-aminobutyric acid (GABA) A receptor, subunit beta 3	chr7	+	Multiple_Complex	57590518	57828802
TC0700000946.mm.2	7,67	7,51	0,32	0,33	T	T	1,12	0,4829	0,8039	T	NM_009728; ENSMUST00000168747; BC138356; BC138357; uc009hef.2	Atp10a	ATPase, class V, type 10A	chr7	+	Coding	58658202	58829426
TC0700000949.mm.2	8,96	8,83	0,59	0,19	T	T	1,09	0,6674	0,8860	T	NM_001033962; NM_011668; NM_173010; ENSMUST00000107537; BC131658; BC131659; uc009heg.1; uc009heh.1; uc009hei.1; uc009hej.1	Ube3a	ubiquitin protein ligase E3A	chr7	+	Multiple_Complex	59228750	59306727
TC0700000961.mm.2	7,67	7,17	0,43	0,33	T	T	1,42	0,0228	0,3190	T	NM_010882; ENSMUST00000038775; BC147249; BC147250; uc009hff.1	Ndn	necdin	chr7	+	Coding	62348277	62349928
TC0700000962.mm.2	5,92	5,68	0,16	0,24	T	T	1,17	0,0898	0,5012	T	NM_013779; ENSMUST00000080403; uc009hfg.1; uc009hfh.2	Magel2	melanoma antigen, family L, 2	chr7	+	Coding	62376979	62381640
TC0700000965.mm.2	6,62	6,76	0,23	0,27	T	T	-1,11	0,3255	0,7179	T	NM_130880; ENSMUST00000058476; ENSMUST00000176734; ENSMUST00000177511; ENSMUST00000177534; OTTMUST00000067451; OTTMUST00000110600; OTTMUST00000110601; OTTMUST00000110602; uc009hfl.1	Otud7a	OTU domain containing 7A	chr7	+	Multiple_Complex	63444751	63759028
TC0700000972.mm.2	7,08	6,95	0,25	0,28	T	T	1,09	0,5464	0,8325	T	NM_001256311; ENSMUST00000177638; uc029wgd.1	E030018B13Rik	RIKEN cDNA E030018B13 gene	chr7	+	Coding	63916857	63920539
TC0700000976.mm.2	7,68	7,59	0,3	0,3	T	T	1,06	0,8922	0,9659	T	NM_001039104; NM_018752; ENSMUST00000085222; ENSMUST00000177102; uc009hfp.2; uc009hfq.2; uc009hfr.2; uc009hfs.2; uc009hft.2; uc009hfu.2; uc009hfw.2; uc009hfx.1; uc009hfy.1; uc009hgb.1; uc012fmm.1; uc012fmn.1	Trpm1	transient receptor potential cation channel, subfamily M, member 1	chr7	+	Multiple_Complex	64153835	64269775
TC0700000978.mm.2	11,21	11,59	0,38	0,54	T	T	-1,3	0,0932	0,5056	T	NM_172742; ENSMUST00000032736; BC055074; uc009hgc.1; uc009hgd.1	Mtmr10	myotubularin related protein 10	chr7	+	Multiple_Complex	64287653	64340806
TC0700000979.mm.2	10,24	10,33	0,21	0,14	T	T	-1,06	0,5684	0,8411	T	NM_028626; ENSMUST00000037205; BC038157; uc009hgi.1	Mcee	methylmalonyl CoA epimerase	chr7	+	Coding	64392645	64412121
TC0700000980.mm.2	7,27	7,48	0,25	0,26	T	T	-1,16	0,7916	0,9352	T	NM_007461; ENSMUST00000032732; BC057620; BC060269; uc009hgj.2	Apba2	amyloid beta (A4) precursor protein-binding, family A, member 2	chr7	+	Coding	64501706	64753878
TC0700000988.mm.2	7,86	7,37	0,31	0,24	T	T	1,41	0,1287	0,5615	T	NM_011048; ENSMUST00000055576; ENSMUST00000098391; ENSMUST00000176199; ENSMUST00000176209; ENSMUST00000177272; ENSMUST00000177369; OTTMUST00000111029; OTTMUST00000111030; OTTMUST00000111031; OTTMUST00000111033; OTTMUST00000111034; OTTMUST00000111035; uc009hgw.2; uc009hgx.2	Pcsk6	proprotein convertase subtilisin/kexin type 6	chr7	+	Multiple_Complex	65861734	66050386
TC0700000989.mm.2	10,5	10,78	0,41	0,36	T	T	-1,21	0,2544	0,6685	T	NM_021336; ENSMUST00000032723; ENSMUST00000123157; ENSMUST00000138271; ENSMUST00000139082; ENSMUST00000147702; ENSMUST00000153609; BC013777; BC029642; OTTMUST00000061328; OTTMUST00000061329; OTTMUST00000061330; OTTMUST00000061331; OTTMUST00000061332; OTTMUST00000061333; uc009hgy.2; uc009hgz.2	Snrpa1	small nuclear ribonucleoprotein polypeptide A; small nuclear ribonucleoprotein polypeptide A'	chr7	+	Multiple_Complex	66060299	66074587
TC0700000990.mm.2	11,57	11,27	0,59	0,33	T	T	1,23	0,4129	0,7721	T	NM_024439; ENSMUST00000101801; BC011091; OTTMUST00000050046; uc009hha.1	Vimp	VCP-interacting membrane protein	chr7	+	Coding	66079649	66089412
TC0700000991.mm.2	12,38	12,75	0,09	0,19	T	T	-1,29	0,0047	0,1692	T	NM_001081163; ENSMUST00000036372; OTTMUST00000074032; uc009hhb.1	Chsy1	chondroitin sulfate synthase 1	chr7	+	Coding	66109515	66173798
TC0700000995.mm.2	15,19	14,51	1,08	0,83	T	T	1,6	0,2555	0,6690	T	ENSMUST00000107486	Gm10974	predicted gene 10974 [Source:MGI Symbol;Acc:MGI:3779185]	chr7	+	Coding	66365905	66386309
TC0700000997.mm.2	8,05	8,12	0,24	0,19	T	T	-1,05	0,4192	0,7754	T	NM_001191001; NM_152815; NR_034030; ENSMUST00000065323; ENSMUST00000077967; ENSMUST00000121777; ENSMUST00000128486; ENSMUST00000130161; ENSMUST00000132181; ENSMUST00000132351; ENSMUST00000133199; ENSMUST00000133771; ENSMUST00000150071; ENSMUST00000153007; ENSMUST00000153773; BC138549; OTTMUST00000079217; OTTMUST00000079218; OTTMUST00000079219; OTTMUST00000079220; OTTMUST00000079221; OTTMUST00000079222; OTTMUST00000079223; OTTMUST00000079224; OTTMUST00000079225; OTTMUST00000079226; OTTMUST00000111273; OTTMUST00000111274	Lins1	lines homolog (Drosophila) 1	chr7	+	Multiple_Complex	66689889	66717256
TC0700000999.mm.2	5,2	5,29	0,48	0,26	T	T	-1,07	0,5220	0,8224	T	NM_001164201; ENSMUST00000066475; OTTMUST00000110019; uc009hhv.2	Cers3	ceramide synthase 3	chr7	+	Multiple_Complex	66743504	66823693
TC0700001000.mm.2	5,32	5,23	0,35	0,41	T	T	1,06	0,6098	0,8615	T	NM_001033877; ENSMUST00000098382; ENSMUST00000107478; ENSMUST00000125014; ENSMUST00000138009; ENSMUST00000147880; ENSMUST00000148538; ENSMUST00000154103; ENSMUST00000156396; OTTMUST00000059069; OTTMUST00000059070; OTTMUST00000059071; OTTMUST00000059090; OTTMUST00000059091; OTTMUST00000059092; OTTMUST00000059093; uc009hhw.1; uc009hhx.1	Adamts17	a disintegrin-like and metallopeptidase (reprolysin type) with thrombospondin type 1 motif, 17	chr7	+	Multiple_Complex	66839735	67152625
TC0700001002.mm.2	8,6	8,65	0,12	0,09	T	T	-1,03	0,7993	0,9368	T	NM_001191051; NM_175215; ENSMUST00000058771; ENSMUST00000179106; BC057459; uc009hhz.2; uc009hia.2; uc009hib.2; uc009hic.2; uc009hid.2; uc012fmv.1	Lysmd4	LysM, putative peptidoglycan-binding, domain containing 4	chr7	+	Multiple_Complex	67222544	67307330
TC0700001005.mm.2	5,49	5,23	0,32	0,27	T	T	1,19	0,2413	0,6604	T	NM_001168475; NM_001168476; NM_001168477; NM_025905; ENSMUST00000032774; ENSMUST00000107470; ENSMUST00000107471; ENSMUST00000125839; ENSMUST00000126093; ENSMUST00000130681; ENSMUST00000133710; ENSMUST00000135236; ENSMUST00000137919; ENSMUST00000145348; ENSMUST00000153475; ENSMUST00000154697; ENSMUST00000155024; BC038179; OTTMUST00000061514; OTTMUST00000061515; OTTMUST00000061516; OTTMUST00000061517; OTTMUST00000061518; OTTMUST00000061519; OTTMUST00000061520; OTTMUST00000061521; OTTMUST00000061522; OTTMUST00000061523; OTTMUST00000061524; OTTMUST00000061525; OTTMUST00000061526; uc009hir.2; uc009his.2; uc009hit.2; uc009hiu.2	Ttc23	tetratricopeptide repeat domain 23	chr7	+	Multiple_Complex	67647410	67726576
TC0700001008.mm.2	8,77	8,81	0,24	0,24	T	T	-1,03	0,9426	0,9837	T	NM_010513; ENSMUST00000005671; BC138868; BC138869; uc009hja.1; uc009hjb.1; uc009hjc.1	Igf1r	insulin-like growth factor I receptor	chr7	+	Multiple_Complex	67952257	68233667
TC0700001015.mm.2	4,45	4,31	0,29	0,11	F	F	1,1	0,1640	0,5993	F	NM_001013811; BC039209; BC039945; uc009hjf.2	Fam169b	family with sequence similarity 169, member B	chr7	+	Multiple_Complex	68273839	68363092
TC0700001018.mm.2	6,91	6,66	0,38	0,32	T	T	1,19	0,2021	0,6339	T	NR_003648; uc009hjg.1	Gm5334	tetraspanin 7 pseudogene	chr7	+	Multiple_Complex	68618456	68620009
TC0700001033.mm.2	4,92	5,43	0,51	0,19	T	T	-1,42	0,6065	0,8605	T	NR_045850; uc009hnk.2; uc009hnl.2	B130024G19Rik	RIKEN cDNA B130024G19 gene	chr7	+	Multiple_Complex	70365159	70411254
TC0700001064.mm.2	8,08	7,75	0,53	0,25	T	T	1,26	0,4002	0,7649	T	NM_177740; ENSMUST00000094312; ENSMUST00000119206; ENSMUST00000128471; ENSMUST00000139780; BC023870; BC059072; OTTMUST00000077776; OTTMUST00000077777; OTTMUST00000077778; OTTMUST00000077779; uc009hqz.2; uc009hra.2; uc009hrb.2	Rgma	repulsive guidance molecule family member A	chr7	+	Multiple_Complex	73375520	73419899
TC0700001070.mm.2	6,6	6,3	0,2	0,28	T	T	1,24	0,0436	0,3991	T	NM_001162532; ENSMUST00000107456; uc009hrf.2	Fam174b	family with sequence similarity 174, member B	chr7	+	Coding	73740307	73776919
TC0700001086.mm.2	7,4	7,67	1,11	0,48	T	T	-1,21	0,7763	0,9303	T	NM_029332; ENSMUST00000094307; ENSMUST00000125771; ENSMUST00000132656; ENSMUST00000134001; ENSMUST00000136989; ENSMUST00000137959; ENSMUST00000141288; ENSMUST00000141486; ENSMUST00000141666; ENSMUST00000147005; ENSMUST00000151560; ENSMUST00000154740; ENSMUST00000166315; OTTMUST00000086445; OTTMUST00000086446; OTTMUST00000086447; OTTMUST00000086448; OTTMUST00000086449; OTTMUST00000086450; OTTMUST00000086451; OTTMUST00000086452; OTTMUST00000086453; OTTMUST00000086454; OTTMUST00000086455; OTTMUST00000086456; uc009hwo.2; uc009hwp.1; uc009hwq.1; uc009hwr.1; uc009hws.1; uc009hwt.1; uc009hwu.1; uc009hwv.1; uc009hww.2; uc009hwx.2	Akap13	A kinase (PRKA) anchor protein 13	chr7	+	Multiple_Complex	75455534	75754609
TC0700001098.mm.2	7,07	7,77	0,61	0,56	T	T	-1,62	0,0288	0,3473	T	NM_001122780; NM_029652; NM_182782; ENSMUST00000092073; ENSMUST00000171155; BC027373; uc009hwy.2; uc009hwz.2; uc009hxa.2	Klhl25	kelch-like 25	chr7	+	Coding	75848338	75874130
TC0700001101.mm.2	6,76	6,66	0,23	0,21	T	T	1,07	0,7020	0,9019	T	NM_001199224; OTTMUST00000061368; OTTMUST00000061370; OTTMUST00000061371; uc009hxb.1; uc009hxc.1; uc012fnc.1	Agbl1	ATP/GTP binding protein-like 1	chr7	+	Coding	76229887	77124698
TC0700001110.mm.2	10,6	10,89	0,23	0,3	T	T	-1,22	0,0413	0,3913	T	NM_026498; ENSMUST00000032840; ENSMUST00000123706; ENSMUST00000132922; ENSMUST00000133304; ENSMUST00000133553; ENSMUST00000136001; BC028279; OTTMUST00000056420; OTTMUST00000056421; OTTMUST00000056422; OTTMUST00000056423; OTTMUST00000056424; OTTMUST00000056425; uc009hxm.2; uc009hxn.2	Mrps11	mitochondrial ribosomal protein S11	chr7	+	Multiple_Complex	78783119	78792989
TC0700001115.mm.2	7,43	7,59	0,28	0,13	T	T	-1,11	0,4923	0,8084	T	NM_001162939; NM_026531; ENSMUST00000107421; ENSMUST00000107423; ENSMUST00000107425; ENSMUST00000123824; ENSMUST00000138167; ENSMUST00000172017; BC022614; OTTMUST00000061664; OTTMUST00000061665; OTTMUST00000061666; OTTMUST00000061667; OTTMUST00000061668; OTTMUST00000089472; uc009hxp.1; uc009hxq.1; uc009hxr.1; uc009hxs.1	Aen	apoptosis enhancing nuclease	chr7	+	Multiple_Complex	78895854	78911209
TC0700001116.mm.2	7,51	6,73	0,43	0,5	T	T	1,71	0,0557	0,4347	T	NM_001113527; NM_020583; ENSMUST00000038142; ENSMUST00000118867; ENSMUST00000120331; ENSMUST00000121645; ENSMUST00000133042; BC022751; OTTMUST00000067502; OTTMUST00000067503; OTTMUST00000067504; OTTMUST00000067505; OTTMUST00000067506; uc009hxu.2; uc009hxv.2	Isg20	interferon-stimulated protein	chr7	+	Multiple_Complex	78913424	78920396
TC0700001117.mm.2	5,88	6,26	0,54	0,34	T	T	-1,31	0,9506	0,9861	T	XM_003084708.1	Gm20331	PREDICTED: predicted gene, 20331 (Gm20331), mRNA.	chr7	+	Coding	78995884	79053053
TC0700001118.mm.2	6,7	6,44	0,52	0,36	T	T	1,19	0,2002	0,6323	T	NM_007424; ENSMUST00000032835; uc009hxw.1; uc009hxx.1	Acan	aggrecan	chr7	+	Coding	79053483	79115099
TC0700001119.mm.2	10,47	10,81	0,26	0,08	T	T	-1,26	0,0148	0,2729	T	NM_018811; ENSMUST00000037315; ENSMUST00000135333; BC027098; BC089477; OTTMUST00000072182; OTTMUST00000072183; uc009hyc.1; uc012fnf.1	Abhd2	abhydrolase domain containing 2	chr7	+	Multiple_Complex	79273201	79365508
TC0700001122.mm.2	4,87	4,84	0,34	0,36	T	T	1,02	0,9548	0,9874	T	NM_145946; ENSMUST00000036865; ENSMUST00000117227; ENSMUST00000118959; ENSMUST00000126456; ENSMUST00000132091; ENSMUST00000137667; OTTMUST00000072115; OTTMUST00000072116; OTTMUST00000072117; OTTMUST00000072118; OTTMUST00000072119; uc009hyg.1; uc009hyh.1; uc009hyi.1	Fanci	Fanconi anemia, complementation group I	chr7	+	Coding	79391929	79450265
TC0700001131.mm.2	7,6	7,26	0,28	0,21	T	T	1,27	0,2685	0,6790	T	NM_029835; ENSMUST00000035977; BC158103; uc009hyp.1; uc012fni.1; uc012fnj.1	Ticrr	TOPBP1-interacting checkpoint and replication regulator	chr7	+	Coding	79660196	79698148
TC0700001134.mm.2	6,5	6,51	0,19	0,19	T	T	-1,01	0,8361	0,9485	T	NM_001037927; ENSMUST00000035622; BC150920; OTTMUST00000072071; uc009hza.1	Wdr93	WD repeat domain 93	chr7	+	Coding	79743163	79785950
TC0700001135.mm.2	6,17	6,26	0,28	0,08	T	T	-1,06	0,4331	0,7822	T	NM_008589; ENSMUST00000107394; BC145652; BC145654; uc009hzc.1	Mesp2	mesoderm posterior 2	chr7	+	Coding	79810727	79813431
TC0700001141.mm.2	11,32	12,09	0,31	0,24	T	T	-1,71	0,0009	0,0957	T	NM_001145999; NM_001146000; NM_175433; ENSMUST00000049680; ENSMUST00000164056; ENSMUST00000166250; BC058640; BC060641; uc009hzi.2; uc009hzj.2; uc009hzk.2; uc009hzl.2	Zfp710	zinc finger protein 710	chr7	+	Coding	80024814	80092751
TC0700001145.mm.2	9,41	9,72	0,2	0,26	T	T	-1,24	0,0357	0,3721	T	NM_013659; ENSMUST00000032754; ENSMUST00000107383; ENSMUST00000123023; OTTMUST00000050002; OTTMUST00000050003; OTTMUST00000050004; uc009hzo.1; uc009hzp.1; uc009hzq.1; uc009hzr.1	Sema4b	sema domain, immunoglobulin domain (Ig), transmembrane domain (TM) and short cytoplasmic domain, (semaphorin) 4B	chr7	+	Multiple_Complex	80186841	80226524
TC0700001147.mm.2	6,46	6,44	0,38	0,31	T	T	1,02	0,4449	0,7869	T	NM_178752; ENSMUST00000062915; BC037479; OTTMUST00000055113; uc009hzu.1	Gdpgp1	GDP-D-glucose phosphorylase 1	chr7	+	Coding	80232867	80241420
TC0700001148.mm.2	5,93	5,73	0,35	0,34	T	T	1,15	0,9481	0,9856	T	NM_177765; ENSMUST00000058266; ENSMUST00000107381; ENSMUST00000133958; OTTMUST00000055974; OTTMUST00000055975; OTTMUST00000055976; uc009hzv.1; uc009hzw.1; uc009hzx.1; uc009hzy.1	Ttll13	tubulin tyrosine ligase-like family, member 13	chr7	+	Multiple_Complex	80246376	80260821
TC0700001149.mm.2	7,56	7,75	0,15	0,22	T	T	-1,14	0,2798	0,6878	T	NM_031375; NR_028053; ENSMUST00000117989; ENSMUST00000138005; BC004034; OTTMUST00000073301; OTTMUST00000073302; uc009hzz.2; uc009iaa.2	Ngrn	neugrin, neurite outgrowth associated	chr7	+	Multiple_Complex	80261215	80658799
TC0700001150.mm.2	7,9	8,48	0,33	0,22	T	T	-1,5	0,0061	0,1929	T	NM_178070; ENSMUST00000032749; ENSMUST00000128254; ENSMUST00000135053; ENSMUST00000135470; ENSMUST00000145594; ENSMUST00000150585; BC034170; OTTMUST00000042739; OTTMUST00000042751; OTTMUST00000042752; OTTMUST00000042765; OTTMUST00000042766; OTTMUST00000042767; uc009iab.1; uc009iac.2; uc012fnm.1	Vps33b	vacuolar protein sorting 33B (yeast)	chr7	+	Multiple_Complex	80269649	80291579
TC0700001151.mm.2	6,49	6,28	0,19	0,26	T	T	1,15	0,2672	0,6786	T	NM_001285997; NM_001285998; NM_145150; ENSMUST00000047558; ENSMUST00000163812; ENSMUST00000172781; ENSMUST00000172911; ENSMUST00000173170; ENSMUST00000173824; ENSMUST00000173914; ENSMUST00000174051; ENSMUST00000174111; ENSMUST00000174172; ENSMUST00000174199; ENSMUST00000174254; ENSMUST00000174599; BC005475; OTTMUST00000096283; OTTMUST00000096284; OTTMUST00000096302; OTTMUST00000096303; OTTMUST00000096304; OTTMUST00000096305; OTTMUST00000096306; OTTMUST00000096307; OTTMUST00000096308; OTTMUST00000096309; OTTMUST00000096310; OTTMUST00000096311; OTTMUST00000096312; uc009iaj.2; uc009iak.2	Prc1	protein regulator of cytokinesis 1	chr7	+	Multiple_Complex	80294450	80316259
TC0700001152.mm.2	8,73	8,81	0,2	0,16	T	T	-1,06	0,3272	0,7194	T	NM_026812; ENSMUST00000032747; BC038310; uc009ian.1	Hddc3	HD domain containing 3	chr7	+	Coding	80343124	80346097
TC0700001160.mm.2	11,72	12,18	0,4	0,22	T	T	-1,37	0,1134	0,5401	T	NM_009553; ENSMUST00000044115; ENSMUST00000132163; ENSMUST00000147125; ENSMUST00000155128; BC046961; OTTMUST00000067514; OTTMUST00000067515; OTTMUST00000067516; OTTMUST00000067517; uc009ibh.1; uc009ibi.1	Zscan2	zinc finger and SCAN domain containing 2	chr7	+	Coding	80860920	80876516
TC0700001164.mm.2	8,24	8,36	0,37	0,2	T	T	-1,09	0,0891	0,5005	T	NM_178707; ENSMUST00000107353; ENSMUST00000125137; ENSMUST00000149508; ENSMUST00000176477; BC094321; BC118972; BC118973; OTTMUST00000058409; OTTMUST00000058410; OTTMUST00000058411; OTTMUST00000104060; uc009ibp.2	Zfp592	zinc finger protein 592	chr7	+	Multiple_Complex	80993681	81045164
TC0700001166.mm.2	5,36	5,21	0,3	0,32	T	T	1,11	0,3510	0,7336	T	NM_054085; ENSMUST00000107348; ENSMUST00000151115; OTTMUST00000041542; OTTMUST00000071953; uc009ibr.1; uc012fnt.1	Alpk3	alpha-kinase 3	chr7	+	Multiple_Complex	81057600	81105612
TC0700001168.mm.2	5,4	5,29	0,2	0,11	T	T	1,08	0,5740	0,8439	T	NM_001004184; ENSMUST00000026820; ENSMUST00000119083; BC061230; OTTMUST00000077656; OTTMUST00000077657; uc009ibs.1	Slc28a1	solute carrier family 28 (sodium-coupled nucleoside transporter), member 1	chr7	+	Coding	81114799	81170416
TC0700001169.mm.2	8,86	8,65	0,43	0,43	T	T	1,16	0,1584	0,5921	T	NM_008803; ENSMUST00000026672; ENSMUST00000128154; ENSMUST00000130494; BC125578; BC132145; OTTMUST00000060395; OTTMUST00000060396; OTTMUST00000060397; uc009ibt.1	Pde8a	phosphodiesterase 8A	chr7	+	Multiple_Complex	81213596	81334533
TC0700001174.mm.2	8,73	8,94	0,24	0,18	T	T	-1,16	0,4652	0,7971	T	NM_001004185; ENSMUST00000165460; BC042749; BC050804; uc009icf.2; uc012fny.1; uc012fnz.1	Whamm	WAS protein homolog associated with actin, golgi membranes and microtubules	chr7	+	Multiple_Complex	81571278	81596836
TC0700001177.mm.2	13,08	13,34	0,09	0,15	T	T	-1,2	0,0784	0,4858	T	NM_025997; ENSMUST00000042166; ENSMUST00000118190; ENSMUST00000133034; BC058367; BC091760; BC096399; OTTMUST00000071919; OTTMUST00000071920; OTTMUST00000071921; uc009icl.1	Fam103a1	family with sequence similarity 103, member A1	chr7	+	Coding	81762925	81769491
TC0700001178.mm.2	13,69	14,11	0,22	0,24	T	T	-1,34	0,0209	0,3118	T	NM_145375; ENSMUST00000041890; ENSMUST00000119543; ENSMUST00000124616; ENSMUST00000126334; ENSMUST00000130006; ENSMUST00000134861; ENSMUST00000147977; BC023123; OTTMUST00000060206; OTTMUST00000060207; OTTMUST00000060208; OTTMUST00000060209; OTTMUST00000060210; OTTMUST00000060434; OTTMUST00000060435	Tm6sf1	transmembrane 6 superfamily member 1	chr7	+	Multiple_Complex	81859001	81884434
TC0700001185.mm.2	5,81	5,87	0,55	0,2	T	T	-1,05	0,9933	0,9980	T	NM_001277954; NM_001277955; NM_017400; BC027096; BC100453; OTTMUST00000111694; OTTMUST00000111695; OTTMUST00000111696; OTTMUST00000111698; OTTMUST00000111699; OTTMUST00000111700; OTTMUST00000111701; OTTMUST00000111702; OTTMUST00000111703	Sh3gl3	SH3-domain GRB2-like 3	chr7	+	Multiple_Complex	82173840	82307420
TC0700001186.mm.2	8,3	8,11	0,63	0,43	T	T	1,14	0,3629	0,7410	T	NM_001190374; ENSMUST00000172490; ENSMUST00000172784; ENSMUST00000173287; ENSMUST00000173828; ENSMUST00000174495; OTTMUST00000098137; OTTMUST00000098138; OTTMUST00000098139; OTTMUST00000098140; OTTMUST00000098141; uc009ida.2	Adamtsl3	ADAMTS-like 3	chr7	+	Multiple_Complex	82335694	82614450
TC0700001187.mm.2	9,96	10,14	0,43	0,12	T	T	-1,13	0,5256	0,8241	T	NM_001159672; NM_175317; ENSMUST00000039881; ENSMUST00000125245; ENSMUST00000141726; ENSMUST00000153265; ENSMUST00000179489; BC045616; OTTMUST00000067606; OTTMUST00000067607; OTTMUST00000067608; OTTMUST00000067609; uc009ide.2; uc009idf.2; uc009idg.2	Eftud1	elongation factor Tu GTP binding domain containing 1	chr7	+	Multiple_Complex	82648614	82777852
TC0700001192.mm.2	7,43	8,1	0,57	0,31	T	T	-1,59	0,0089	0,2230	T	NM_175366; ENSMUST00000082237; uc009idj.2	Mex3b	mex3 homolog B (C. elegans)	chr7	+	Multiple_Complex	82867333	82871576
TC0700001197.mm.2	6,26	6,45	0,37	0,29	T	T	-1,14	0,4320	0,7815	T	NM_177695; ENSMUST00000039317; ENSMUST00000163297; ENSMUST00000164944; ENSMUST00000165388; ENSMUST00000171397; OTTMUST00000094552; OTTMUST00000094553; OTTMUST00000094554; OTTMUST00000094555; OTTMUST00000094556; uc009idm.1; uc009idn.1; uc009ido.1	Tmc3	transmembrane channel-like gene family 3	chr7	+	Multiple_Complex	83584927	83625614
TC0700001198.mm.2	8,89	8,99	0,35	0,26	T	T	-1,07	0,6826	0,8928	T	NM_023377; ENSMUST00000075418; ENSMUST00000117410; ENSMUST00000130723; ENSMUST00000146469; ENSMUST00000150174; BC058226; OTTMUST00000067536; OTTMUST00000067538; OTTMUST00000067539; OTTMUST00000067540; OTTMUST00000067541; uc009idq.1	Stard5	StAR-related lipid transfer (START) domain containing 5	chr7	+	Multiple_Complex	83631959	83653127
TC0700001203.mm.2	9,02	9,64	0,63	0,37	T	T	-1,54	0,0408	0,3896	T	NM_023403; ENSMUST00000094215; ENSMUST00000130103; ENSMUST00000138803; ENSMUST00000153377; BC014742; OTTMUST00000075238; OTTMUST00000075239; OTTMUST00000075240; OTTMUST00000075241; uc009idx.2	Mesdc2	mesoderm development candidate 2	chr7	+	Multiple_Complex	83884466	83901532
TC0700001214.mm.2	6,76	6,35	0,7	0,43	T	T	1,33	0,3231	0,7166	T	NM_146415; ENSMUST00000078172; BC114974; OTTMUST00000097651; uc009iep.2	Olfr291	olfactory receptor 291	chr7	+	Coding	84853571	84857318
TC0700001216.mm.2	7,65	7,23	0,68	0,29	T	T	1,33	0,2616	0,6729	T	NM_146416; ENSMUST00000073468; BC127990; OTTMUST00000097653; uc009ieq.1	Olfr290	olfactory receptor 290	chr7	+	Coding	84915781	84916728
TC0700001228.mm.2	7,16	6,61	0,7	0,27	T	T	1,46	0,8025	0,9380	T	NM_001105184; ENSMUST00000172338; OTTMUST00000097578; uc012fol.1	Vmn2r71	vomeronasal 2, receptor 71	chr7	+	Coding	85615462	85624547
TC0700001239.mm.2	6,63	5,95	0,53	0,62	T	T	1,6	0,0492	0,4166	T	NM_212436; ENSMUST00000174362; OTTMUST00000097505; uc009iez.2	Olfr301	olfactory receptor 301	chr7	+	Coding	86403849	86413299
TC0700001241.mm.2	5,1	4,91	0,39	0,33	T	T	1,14	0,9306	0,9788	T	NM_001011767; ENSMUST00000057734; OTTMUST00000097507; uc009ifa.1	Olfr299	olfactory receptor 299	chr7	+	Coding	86465413	86466405
TC0700001242.mm.2	5,56	5,82	0,79	0,49	T	T	-1,19	0,6823	0,8928	T	NM_146618; ENSMUST00000071112; OTTMUST00000097509; uc009ifc.1	Olfr297	olfactory receptor 297	chr7	+	Coding	86526759	86527691
TC0700001244.mm.2	8,63	8,53	0,61	0,4	T	T	1,07	0,8266	0,9450	T	NM_146851; ENSMUST00000078447; ENSMUST00000172965; OTTMUST00000097512; uc009ifd.1	Olfr295	olfactory receptor 295	chr7	+	Coding	86583903	86586206
TC0700001245.mm.2	5,15	5,46	0,2	0,2	F	F	-1,24	0,4811	0,8035	F	NM_001011752; ENSMUST00000081474; OTTMUST00000097514; uc009iff.1	Olfr293	olfactory receptor 293	chr7	+	Coding	86663664	86664674
TC0700001246.mm.2	7,1	6,79	0,4	0,3	T	T	1,24	0,2589	0,6718	T	NM_146620; ENSMUST00000080165; OTTMUST00000097515; uc009ifg.1	Olfr292	olfactory receptor 292	chr7	+	Coding	86688340	86695384
TC0700001247.mm.2	5,51	5,37	0,64	0,22	T	T	1,1	0,7003	0,9012	T	NM_001105188; ENSMUST00000164996; OTTMUST00000097518; uc012foq.1	Vmn2r77	vomeronasal 2, receptor 77	chr7	+	Coding	86795141	86812032
TC0700001249.mm.2	5,83	5,71	0,6	0,56	T	T	1,08	0,4032	0,7675	T	NM_001105189; ENSMUST00000170835; OTTMUST00000097521; uc012for.1	Vmn2r78	vomeronasal 2, receptor 78	chr7	+	Coding	86915300	86955177
TC0700001250.mm.2	6,31	6,39	0,65	0,42	T	T	-1,06	0,4604	0,7951	T	NM_001105190; ENSMUST00000164462; OTTMUST00000097522; uc012fos.1	Vmn2r79	vomeronasal 2, receptor 79	chr7	+	Coding	86996465	87037968
TC0700001252.mm.2	5,76	5,82	0,33	0,23	T	T	-1,05	0,6004	0,8576	T	NM_001285833; NM_001285835; NM_015760; ENSMUST00000032781; ENSMUST00000068829; ENSMUST00000124057; ENSMUST00000124269; ENSMUST00000126887; ENSMUST00000127138; ENSMUST00000136577; ENSMUST00000144267; BC138918; OTTMUST00000050047; OTTMUST00000050048; OTTMUST00000050049; OTTMUST00000050050; OTTMUST00000050051; OTTMUST00000050052; OTTMUST00000050053; OTTMUST00000050054	Nox4	NADPH oxidase 4	chr7	+	Multiple_Complex	87246096	87398710
TC0700001253.mm.2	7,02	6,86	0,24	0,25	T	T	1,12	0,6233	0,8675	T	NM_001081414; NM_001143834; ENSMUST00000107263; ENSMUST00000125009; ENSMUST00000138732; ENSMUST00000155358; ENSMUST00000167164; BC144727; OTTMUST00000039787; OTTMUST00000039788; OTTMUST00000039789; uc009ifp.2; uc009ifq.1; uc009ifr.2; uc009ifs.2	Grm5	glutamate receptor, metabotropic 5	chr7	+	Multiple_Complex	87584168	88135063
TC0700001258.mm.2	13,48	13,71	0,45	0,32	T	T	-1,18	0,5507	0,8337	T	NM_009982; ENSMUST00000032779; ENSMUST00000128791; ENSMUST00000131108; ENSMUST00000139159; ENSMUST00000152834; BC067063; OTTMUST00000077133; OTTMUST00000077134; OTTMUST00000077135; OTTMUST00000077136; OTTMUST00000077137; uc009ift.2; uc009ifu.2	Ctsc	cathepsin C	chr7	+	Multiple_Complex	88278085	88310888
TC0700001262.mm.2	6,7	6,56	0,36	0,2	T	T	1,11	0,4863	0,8062	T	NM_028238; ENSMUST00000107256; BC089578; OTTMUST00000061576; uc009ifv.1	Rab38	RAB38, member RAS oncogene family	chr7	+	Coding	88430273	88491572
TC0700001264.mm.2	8,31	8,63	0,23	0,2	T	T	-1,25	0,1189	0,5491	T	NM_008055; ENSMUST00000058755; BC015256; uc009ifx.2	Fzd4	frizzled homolog 4 (Drosophila)	chr7	+	Coding	89404366	89410110
TC0700001269.mm.2	6,48	6,29	0,34	0,21	T	T	1,14	0,4966	0,8111	T	NM_181407; ENSMUST00000032853; ENSMUST00000032856; ENSMUST00000159167; ENSMUST00000159491; ENSMUST00000159504; ENSMUST00000160995; ENSMUST00000162145; BC099935; OTTMUST00000063842; OTTMUST00000063843; OTTMUST00000063844; OTTMUST00000063845; OTTMUST00000063846; OTTMUST00000063847; OTTMUST00000063848; uc009igc.1; uc009igd.1; uc009ige.1; uc012fou.1	Me3	malic enzyme 3, NADP(+)-dependent, mitochondrial	chr7	+	Multiple_Complex	89632392	89854359
TC0700001273.mm.2	13,38	13,57	0,16	0,38	T	T	-1,14	0,6362	0,8740	T	NR_110364; NR_110365	E230029C05Rik	RIKEN cDNA E230029C05 gene	chr7	+	Multiple_Complex	90009634	90049077
TC0700001275.mm.2	17,63	17,65	0,08	0,09	T	T	-1,01	0,6470	0,8777	T	NM_001252520; NM_001252521; NM_001252522; NM_001252523; NM_001252524; NM_146194; ENSMUST00000049537; BC011470; BC021491; BC023843; BC025566; BC057683; uc009igp.1; uc009igq.2; uc009igr.2; uc009igs.2; uc009igt.2; uc009igu.2; uc009igv.2; uc009igw.2	Picalm	phosphatidylinositol binding clathrin assembly protein	chr7	+	Multiple_Complex	90130232	90212542
TC0700001280.mm.2	7,22	6,9	0,28	0,3	T	T	1,24	0,2044	0,6351	T	NM_001040085; NM_001040087; NM_001040088; NM_001289583; NM_001289584; NM_001289585; NM_001289586; NM_031394; NR_110348; ENSMUST00000098310; ENSMUST00000107210; ENSMUST00000107211; BC138714; BC145398; uc009ihd.1	Sytl2	synaptotagmin-like 2	chr7	+	Multiple_Complex	90302355	90410719
TC0700001281.mm.2	5,54	5,4	0,2	0,27	T	T	1,1	0,4978	0,8116	T	NM_027298; ENSMUST00000061391; uc012fox.1	Ccdc89	coiled-coil domain containing 89	chr7	+	Coding	90426312	90428664
TC0700001282.mm.2	10,48	10,7	0,26	0,11	T	T	-1,17	0,4114	0,7711	T	NM_145151; NR_073436; NR_073437; NR_073438; ENSMUST00000061767; ENSMUST00000107205; ENSMUST00000107206; ENSMUST00000126041; ENSMUST00000143408; ENSMUST00000146291; OTTMUST00000055029; OTTMUST00000055030; OTTMUST00000055031; OTTMUST00000055032; OTTMUST00000055033	Crebzf	CREB/ATF bZIP transcription factor	chr7	+	Multiple_Complex	90442729	90448043
TC0700001284.mm.2	6,3	5,66	0,59	0,64	T	T	1,56	0,1491	0,5834	T	XR_140851.1	LOC100862134	PREDICTED: uncharacterized LOC100862134 (LOC100862134), miscRNA.	chr7	+	NonCoding	90476672	90522791
TC0700001287.mm.2	5,89	5,77	0,53	0,3	T	T	1,09	0,6232	0,8675	T	NM_001243046; NM_001243047; NM_011807; ENSMUST00000074273; ENSMUST00000098308; ENSMUST00000107193; ENSMUST00000107196; ENSMUST00000128592; ENSMUST00000129818; ENSMUST00000135581; ENSMUST00000138389; ENSMUST00000146563; ENSMUST00000152139; OTTMUST00000041150; OTTMUST00000041151; OTTMUST00000041152; OTTMUST00000041153; OTTMUST00000041154; OTTMUST00000041155; OTTMUST00000041156; OTTMUST00000041157; OTTMUST00000041158; OTTMUST00000049011; uc009ihr.2; uc009ihs.1; uc009iht.2; uc009ihu.2	Dlg2	discs, large homolog 2 (Drosophila)	chr7	+	Multiple_Complex	91090706	92449246
TC0700001311.mm.2	8,93	8,88	0,31	0,31	T	T	1,04	0,7078	0,9046	T	NM_001162918; NM_025515; ENSMUST00000032842; ENSMUST00000085017; ENSMUST00000153776; BC034878; BC115973; OTTMUST00000077861; OTTMUST00000077862; OTTMUST00000077863; uc009ihv.2; uc009ihw.2	Ccdc90b	coiled-coil domain containing 90B	chr7	+	Multiple_Complex	92561149	92582294
TC0700001317.mm.2	5,57	5,67	0,36	0,15	T	T	-1,07	0,9867	0,9966	T	NM_029494; ENSMUST00000032879; ENSMUST00000107179; ENSMUST00000107180; BC017550; OTTMUST00000053932; OTTMUST00000053933; OTTMUST00000053934; uc009iif.1	Rab30	RAB30, member RAS oncogene family	chr7	+	Coding	92741603	92837117
TC0700001321.mm.2	11,73	12,02	0,5	0,1	T	T	-1,22	0,2092	0,6374	T	NM_028243; ENSMUST00000076052; BC055022; uc009iij.2; uc009iik.2; uc012fpd.1	Prcp	prolylcarboxypeptidase (angiotensinase C)	chr7	+	Multiple_Complex	92874470	92934581
TC0700001325.mm.2	7,04	7	0,38	0,25	T	T	1,03	0,2712	0,6801	T	NM_021427; BC043329; uc009iim.1	Fam181b	family with sequence similarity 181, member B	chr7	+	Multiple_Complex	93079879	93081722
TC0700001331.mm.2	5,51	5,39	0,39	0,24	T	T	1,09	0,3144	0,7106	T	ENSMUST00000068485; XR_140854.1	Gm9966	predicted gene 9966 [Source:MGI Symbol;Acc:MGI:3641871]; predicted gene 9966	chr7	+	Coding	95958215	95961613
TC0700001332.mm.2	7,44	7,19	0,25	0,32	T	T	1,19	0,1737	0,6094	T	NM_011858; ENSMUST00000107162; ENSMUST00000107165; ENSMUST00000107166; ENSMUST00000129445; ENSMUST00000129737; ENSMUST00000130299; ENSMUST00000131541; ENSMUST00000133770; ENSMUST00000138760; ENSMUST00000140140; ENSMUST00000144263; ENSMUST00000147659; OTTMUST00000050320; OTTMUST00000050321; OTTMUST00000050322; OTTMUST00000050323; OTTMUST00000050343; OTTMUST00000050344; OTTMUST00000050345; OTTMUST00000050346; OTTMUST00000050347; OTTMUST00000050348; OTTMUST00000050349; OTTMUST00000050350; uc009iio.1; uc009iip.1; uc009iiq.1; uc009iir.1; uc009iis.1; uc009iit.1	Tenm4	teneurin transmembrane protein 4	chr7	+	Multiple_Complex	96171244	96911093
TC0700001343.mm.2	7,79	7,71	0,23	0,33	T	T	1,06	0,7234	0,9105	T	NM_153591; ENSMUST00000044466; ENSMUST00000107159; ENSMUST00000122835; ENSMUST00000149204; ENSMUST00000150681; BC030041; OTTMUST00000059894; OTTMUST00000059895; OTTMUST00000059896; OTTMUST00000059897; OTTMUST00000059898; uc009iiw.2	Nars2	asparaginyl-tRNA synthetase 2 (mitochondrial)(putative)	chr7	+	Multiple_Complex	96951505	97064761
TC0700001345.mm.2	11,06	11	0,29	0,07	T	T	1,04	0,7110	0,9058	T	NM_001162477; NM_010248; ENSMUST00000004622; BC103524; BC103525; BC103526; BC103527; uc009iix.2; uc009iiy.2	Gab2	growth factor receptor bound protein 2-associated protein 2	chr7	+	Multiple_Complex	97081751	97308951
TC0700001347.mm.2	10,22	10,66	0,35	0,18	T	T	-1,36	0,0357	0,3721	T	NM_001039039; ENSMUST00000054107; BC139363; BC139365; OTTMUST00000073209; uc009ijb.1	Kctd21	potassium channel tetramerisation domain containing 21	chr7	+	Coding	97332323	97350216
TC0700001348.mm.2	10,79	10,7	0,57	0,26	T	T	1,06	0,4868	0,8063	T	NM_199035; ENSMUST00000098300; ENSMUST00000130111; ENSMUST00000137105; ENSMUST00000147297; ENSMUST00000149031; ENSMUST00000154107; BC061244; OTTMUST00000073211; OTTMUST00000073212; OTTMUST00000073213; OTTMUST00000073214; OTTMUST00000073215; OTTMUST00000073216; uc009ijc.2	Alg8	asparagine-linked glycosylation 8 (alpha-1,3-glucosyltransferase)	chr7	+	Multiple_Complex	97371606	97392159
TC0700001349.mm.2	14,94	14,76	0,28	0,21	T	T	1,14	0,3281	0,7200	T	NM_024220; BC002097; OTTMUST00000073226; OTTMUST00000073227; uc009ijd.2	Ndufc2	NADH dehydrogenase (ubiquinone) 1, subcomplex unknown, 2	chr7	+	Multiple_Complex	97400003	97407802
TC0700001352.mm.2	5,8	5,53	0,22	0,27	T	T	1,2	0,0544	0,4315	T	NM_001010826; NM_001012434; NM_001136235; ENSMUST00000050732; ENSMUST00000121987; ENSMUST00000143321; ENSMUST00000154901; BC024588; OTTMUST00000073229; OTTMUST00000073230; OTTMUST00000073231; OTTMUST00000073232; uc009ijf.2; uc012fph.1; uc012fpi.1	Kctd14	potassium channel tetramerisation domain containing 14	chr7	+	Multiple_Complex	97451334	97459557
TC0700001354.mm.2	10,43	10,85	0,41	0,19	T	T	-1,34	0,0721	0,4740	T	NM_027256; ENSMUST00000026126; BC013710; uc009ijg.2; uc009ijh.2; uc009iji.2	Ints4	integrator complex subunit 4	chr7	+	Coding	97480956	97541398
TC0700001356.mm.2	12,98	12,91	0,29	0,07	T	T	1,05	0,4211	0,7765	T	NM_001081267; ENSMUST00000042399; ENSMUST00000107153; ENSMUST00000123731; ENSMUST00000127891; ENSMUST00000135270; ENSMUST00000150288; ENSMUST00000156060; OTTMUST00000041878; OTTMUST00000041879; OTTMUST00000041880; OTTMUST00000041881; OTTMUST00000041882; OTTMUST00000041883; uc009ijm.2; uc009ijn.1	Rsf1	remodeling and spacing factor 1	chr7	+	Multiple_Complex	97529848	97692782
TC0700001360.mm.2	9,62	9,65	0,19	0,14	T	T	-1,02	0,3235	0,7166	T	NM_023671; ENSMUST00000026506; ENSMUST00000148125; BC005575; OTTMUST00000060084; OTTMUST00000060085; uc009ijr.2	Clns1a	chloride channel, nucleotide-sensitive, 1A	chr7	+	Multiple_Complex	97696634	97720796
TC0700001361.mm.2	6,68	6,96	0,22	0,44	T	T	-1,21	0,8909	0,9654	T	ENSMUST00000070021; XR_140856.1	Gm9990	predicted gene 9990 [Source:MGI Symbol;Acc:MGI:3642272]; predicted gene 9990	chr7	+	Coding	97720839	97723202
TC0700001362.mm.2	13,9	13,9	0,29	0,19	T	T	1	0,6947	0,8980	T	NM_011035; ENSMUST00000033040; ENSMUST00000156637; OTTMUST00000050033; OTTMUST00000050034; uc009iju.1; uc009ijv.1; uc009ijw.1	Pak1	p21 protein (Cdc42/Rac)-activated kinase 1	chr7	+	Multiple_Complex	97788541	97912381
TC0700001363.mm.2	6,66	6,48	0,45	0,36	T	T	1,14	0,6880	0,8946	T	NM_177696; ENSMUST00000041860; ENSMUST00000170049; BC140990; OTTMUST00000073689; uc012fpl.1	Gdpd4	glycerophosphodiester phosphodiesterase domain containing 4	chr7	+	Coding	97919955	98049663
TC0700001366.mm.2	5,58	5,7	0,38	0,29	T	T	-1,09	0,6590	0,8823	T	NM_001130693; ENSMUST00000098274	Gucy2d	guanylate cyclase 2d	chr7	+	Coding	98440416	98477478
TC0700001368.mm.2	4,17	4,03	0,14	0,16	T	F	1,1	0,1784	0,6134	F	NM_001113379; ENSMUST00000165205; uc012fpt.1	Lrrc32	leucine rich repeat containing 32	chr7	+	Coding	98494222	98501831
TC0700001372.mm.2	8,14	8,51	0,19	0,14	T	T	-1,29	0,0477	0,4129	T	NM_028410; ENSMUST00000033009; ENSMUST00000126356; ENSMUST00000146473; ENSMUST00000153566; BC049103; OTTMUST00000055402; OTTMUST00000055403; OTTMUST00000055404; OTTMUST00000055405; uc009ikt.1	Prkrir	protein-kinase, interferon-inducible double stranded RNA dependent inhibitor, repressor of (P58 repressor)	chr7	+	Multiple_Complex	98703103	98718062
TC0700001374.mm.2	5,91	5,99	0,2	0,1	T	T	-1,05	0,5727	0,8436	T	NM_001285792; NM_001285794; NM_001285795; NM_009519; ENSMUST00000067495; ENSMUST00000163913; ENSMUST00000165122; ENSMUST00000165240; ENSMUST00000167303; BC125482; BC125484; OTTMUST00000092559; OTTMUST00000092560; OTTMUST00000092561; OTTMUST00000092562; OTTMUST00000092563; uc009ikx.2; uc012fpu.1	Wnt11	wingless-type MMTV integration site family, member 11	chr7	+	Coding	98835112	98855195
TC0700001382.mm.2	7,42	7,36	0,37	0,21	T	T	1,04	0,4186	0,7752	T	NM_001043355; NM_001048167; NM_010837; ENSMUST00000068973; ENSMUST00000107100; ENSMUST00000122101; ENSMUST00000127492; BC053039; OTTMUST00000077163; OTTMUST00000077164; OTTMUST00000077165; uc009ilg.1; uc009ilh.1; uc009ili.1	Map6	microtubule-associated protein 6	chr7	+	Multiple_Complex	99267447	99337137
TC0700001383.mm.2	6,55	6,4	0,33	0,28	T	T	1,11	0,9018	0,9686	T	ENSMUST00000129058; OTTMUST00000077166	Map6	microtubule-associated protein 6	chr7	+	NonCoding	99321200	99322455
TC0700001385.mm.2	8,2	8,03	0,11	0,18	T	T	1,12	0,3805	0,7524	T	NM_201352; ENSMUST00000037528; BC024955; BC026428; BC082585; uc009ilo.1; uc009ilp.1	Gdpd5	glycerophosphodiester phosphodiesterase domain containing 5	chr7	+	Coding	99381549	99460984
TC0700001387.mm.2	6,4	6,19	0,15	0,23	T	T	1,16	0,3271	0,7194	T	NM_028145; ENSMUST00000037359; ENSMUST00000142339; ENSMUST00000152424; ENSMUST00000153736; OTTMUST00000073980; OTTMUST00000073981; OTTMUST00000073982; OTTMUST00000073983; uc009ilq.2	Klhl35	kelch-like 35	chr7	+	Multiple_Complex	99466004	99474022
TC0700001391.mm.2	13,06	13,47	0,14	0,13	T	T	-1,33	0,0069	0,2012	T	NM_177231; NM_178220; ENSMUST00000032995; ENSMUST00000098266; ENSMUST00000159642; ENSMUST00000161268; ENSMUST00000161525; ENSMUST00000162043; ENSMUST00000162290; ENSMUST00000162404; ENSMUST00000162933; ENSMUST00000179755; BC108969; BC108970; OTTMUST00000085875; OTTMUST00000085876; OTTMUST00000085877; OTTMUST00000085878; OTTMUST00000085879; OTTMUST00000085880; OTTMUST00000085881; OTTMUST00000085882; OTTMUST00000085883; uc009ilu.1; uc009ilv.1	Arrb1	arrestin, beta 1	chr7	+	Multiple_Complex	99535466	99606771
TC0700001396.mm.2	6,02	5,84	0,6	0,16	T	T	1,13	0,3390	0,7247	T	NM_147063; ENSMUST00000098264; uc009ilz.1	Olfr520	olfactory receptor 520	chr7	+	Coding	99735145	99736095
TC0700001397.mm.2	5,4	5,45	0,17	0,2	T	T	-1,04	0,8509	0,9522	T	NM_146356; ENSMUST00000098263; BC106826; uc009ima.1	Olfr521	olfactory receptor 521	chr7	+	Coding	99767164	99768130
TC0700001398.mm.2	5,13	4,85	0,43	0,41	T	T	1,21	0,5745	0,8442	T	NM_001164258; ENSMUST00000036155; BC151014; BC151020; uc009ime.2	Xrra1	X-ray radiation resistance associated 1	chr7	+	Coding	99859218	99917824
TC0700001399.mm.2	6,45	6,35	0,45	0,17	T	T	1,08	0,4263	0,7783	T	NM_133709; ENSMUST00000032977; ENSMUST00000107084; ENSMUST00000144808; BC019399; OTTMUST00000059701; OTTMUST00000059702; OTTMUST00000059703; uc009imi.2	Chrdl2	chordin-like 2	chr7	+	Coding	100006404	100034728
TC0700001400.mm.2	7,14	7,33	0,14	0,23	T	T	-1,14	0,5787	0,8468	T	NM_026010; ENSMUST00000032967; BC115472; BC115473; OTTMUST00000062228; uc009iml.2	Lipt2	lipoyl(octanoyl) transferase 2 (putative)	chr7	+	Coding	100159277	100161365
TC0700001401.mm.2	5,81	6,02	0,85	0,69	T	T	-1,15	0,9060	0,9707	T	NM_001190869; NM_001190870; NM_001190871; NM_001190950; NM_020574; ENSMUST00000049333; ENSMUST00000170954; ENSMUST00000178946; ENSMUST00000179842; BC004629; uc009imm.2; uc009imn.2; uc009imo.2; uc009imp.2; uc012fpy.1; uc029wng.1	Kcne3	potassium voltage-gated channel, Isk-related subfamily, gene 3	chr7	+	Coding	100176670	100184869
TC0700001402.mm.2	8,87	8,7	0,47	0,39	T	T	1,12	0,4167	0,7740	T	NM_027629; ENSMUST00000054436; ENSMUST00000084935; ENSMUST00000162108; BC032150; BC076571; OTTMUST00000081426; OTTMUST00000081427; OTTMUST00000081428; uc009imr.2; uc012fpz.1; uc012fqa.1	Pgm2l1	phosphoglucomutase 2-like 1	chr7	+	Multiple_Complex	100227394	100278872
TC0700001404.mm.2	6,17	6,22	0,42	0,31	T	T	-1,04	0,4441	0,7865	T	NM_177161; ENSMUST00000057023; ENSMUST00000138465; ENSMUST00000139790; ENSMUST00000148620; BC082538; OTTMUST00000076665; OTTMUST00000076666; OTTMUST00000076667; OTTMUST00000076668; uc009ims.1; uc009imt.2; uc012fqc.1	P4ha3	procollagen-proline, 2-oxoglutarate 4-dioxygenase (proline 4-hydroxylase), alpha polypeptide III	chr7	+	Multiple_Complex	100285520	100319699
TC0700001406.mm.2	10,2	10,44	0,1	0,2	T	T	-1,18	0,2707	0,6799	T	NM_001017985; ENSMUST00000051777; ENSMUST00000098259; ENSMUST00000119647; ENSMUST00000120196; ENSMUST00000133464; ENSMUST00000151573; ENSMUST00000156559; ENSMUST00000184657; ENSMUST00000184753; ENSMUST00000184779; ENSMUST00000185051; ENSMUST00000185084; BC094430; OTTMUST00000078942; OTTMUST00000078944; OTTMUST00000078945; OTTMUST00000078947; OTTMUST00000078948; OTTMUST00000117464; OTTMUST00000117465; OTTMUST00000117466; OTTMUST00000117467; OTTMUST00000117468; OTTMUST00000117469; uc009imv.1; uc009imw.1; uc009imy.1; uc029wni.1	C2cd3	C2 calcium-dependent domain containing 3	chr7	+	Multiple_Complex	100372233	100470159
TC0700001408.mm.2	5,83	5,76	0,26	0,2	T	T	1,05	0,1092	0,5351	T	NM_009464; ENSMUST00000032958; ENSMUST00000107059; ENSMUST00000128044; ENSMUST00000133850; BC139430; BC139431; OTTMUST00000054783; OTTMUST00000054784; OTTMUST00000054785; OTTMUST00000054786; uc009ina.1; uc012fqd.1	Ucp3	uncoupling protein 3 (mitochondrial, proton carrier)	chr7	+	Multiple_Complex	100472990	100486432
TC0700001409.mm.2	15,97	15,56	0,14	0,16	T	T	1,33	0,0277	0,3414	T	NM_011671; ENSMUST00000126381; ENSMUST00000126534; ENSMUST00000129324; ENSMUST00000133044; ENSMUST00000133498; ENSMUST00000138673; ENSMUST00000149808; ENSMUST00000151221; ENSMUST00000153287; BC012697; BC012967; OTTMUST00000054806; OTTMUST00000054807; OTTMUST00000054809; OTTMUST00000054810; OTTMUST00000054811; OTTMUST00000054812; OTTMUST00000054813; OTTMUST00000054814; OTTMUST00000054815	Ucp2	uncoupling protein 2 (mitochondrial, proton carrier)	chr7	+	Multiple_Complex	100493337	100502173
TC0700001410.mm.2	6,09	6,32	0,38	0,27	T	T	-1,17	0,0717	0,4729	T	NM_183270; ENSMUST00000054310; ENSMUST00000120454; BC096605; BC116995; BC116997; OTTMUST00000073167; OTTMUST00000073169; uc009ine.1	Coa4	cytochrome c oxidase assembly factor 4	chr7	+	Multiple_Complex	100537071	100540369
TC0700001413.mm.2	12,16	12,35	0,21	0,18	T	T	-1,14	0,4705	0,7998	T	NM_001163663; NM_024287; ENSMUST00000032946; ENSMUST00000098252; ENSMUST00000107048; ENSMUST00000123960; BC019118; OTTMUST00000039813; OTTMUST00000039814; OTTMUST00000039815; OTTMUST00000039816; uc009ini.2; uc009inj.2	Rab6a	RAB6A, member RAS oncogene family	chr7	+	Multiple_Complex	100607410	100641268
TC0700001417.mm.2	8,91	9,15	0,47	0,2	T	T	-1,18	0,3072	0,7048	T	NM_178764; ENSMUST00000049053; ENSMUST00000107042; BC076580; BC079886; uc009inq.1; uc009inr.1; uc009ins.1	Fam168a	family with sequence similarity 168, member A	chr7	+	Multiple_Complex	100706651	100841646
TC0700001423.mm.2	10,53	11,31	0,25	0,09	T	T	-1,72	0,0002	0,0475	T	NM_001146010; NM_199012; ENSMUST00000032931; ENSMUST00000098250; ENSMUST00000130426; ENSMUST00000137196; ENSMUST00000142727; ENSMUST00000145802; ENSMUST00000151693; BC060647; OTTMUST00000061906; OTTMUST00000061907; OTTMUST00000061908; OTTMUST00000061909; OTTMUST00000061910; OTTMUST00000061911; OTTMUST00000061912; uc009iob.2; uc009ioc.2; uc009iod.2	Fchsd2	FCH and double SH3 domains 2	chr7	+	Multiple_Complex	101108775	101284405
TC0700001430.mm.2	6,34	6,25	0,23	0,2	T	T	1,06	0,2986	0,7001	T	NM_019990; ENSMUST00000032927; ENSMUST00000163799; ENSMUST00000164479; ENSMUST00000167888; ENSMUST00000172630; ENSMUST00000172662; ENSMUST00000173270; ENSMUST00000174083; ENSMUST00000174140; ENSMUST00000174291; BC116984; BC120641; OTTMUST00000097291; OTTMUST00000097292; OTTMUST00000097293; OTTMUST00000097294; OTTMUST00000097295; OTTMUST00000097296; OTTMUST00000097297; OTTMUST00000097298; OTTMUST00000097301; uc009ioh.1; uc009ioi.1; uc009ioj.1; uc012fqj.1	Stard10	START domain containing 10	chr7	+	Coding	101317086	101346626
TC0700001431.mm.2	11,5	11,75	0,61	0,42	T	T	-1,2	0,7014	0,9016	T	NM_001040111; NM_001040112; NM_027180; NM_198096; ENSMUST00000084895; ENSMUST00000084896; ENSMUST00000098243; ENSMUST00000107010; ENSMUST00000124637; ENSMUST00000125284; ENSMUST00000127873; ENSMUST00000130016; ENSMUST00000133423; ENSMUST00000134143; ENSMUST00000137384; ENSMUST00000138628; ENSMUST00000141083; ENSMUST00000148902; ENSMUST00000152082; ENSMUST00000153340; ENSMUST00000154239; ENSMUST00000155754; ENSMUST00000156017; BC141179; OTTMUST00000064286; OTTMUST00000064287; OTTMUST00000064288; OTTMUST00000064289; OTTMUST00000064373; OTTMUST00000064374; OTTMUST00000064375; OTTMUST00000064376; OTTMUST00000064377; OTTMUST00000064378; OTTMUST00000064379; OTTMUST00000064380; OTTMUST00000064381; OTTMUST00000064382; OTTMUST00000064383; OTTMUST00000064384; OTTMUST00000064385; OTTMUST00000064386; uc009iok.1; uc009iol.1; uc009iom.1; uc009ion.1; uc009ioo.1	Arap1	ArfGAP with RhoGAP domain, ankyrin repeat and PH domain 1	chr7	+	Multiple_Complex	101348067	101412586
TC0700001432.mm.2	10,59	11,33	0,42	0,57	T	T	-1,66	0,0932	0,5057	T	NM_001008548; NM_001143848; NM_001143849; NM_001243757; NM_001243758; ENSMUST00000084894; ENSMUST00000163751; ENSMUST00000166652; BC086800; uc009iop.3; uc009ioq.3; uc009ior.3; uc009ios.3; uc009iot.3; uc009iou.1; uc012fqk.2	Pde2a	phosphodiesterase 2A, cGMP-stimulated	chr7	+	Coding	101421691	101512829
TC0700001435.mm.2	9,22	9,52	0,15	0,22	T	T	-1,24	0,0970	0,5132	T	NM_009191; ENSMUST00000001884; ENSMUST00000106998; ENSMUST00000123870; ENSMUST00000136193; ENSMUST00000137214; ENSMUST00000142803; ENSMUST00000147439; ENSMUST00000150355; ENSMUST00000150832; ENSMUST00000153473; BC048175; OTTMUST00000052884; OTTMUST00000052885; OTTMUST00000052886; OTTMUST00000052887; OTTMUST00000052889; OTTMUST00000052890; OTTMUST00000052891; OTTMUST00000052892; OTTMUST00000052893; OTTMUST00000052894; uc009ioz.1; uc009ipa.1; uc009ipb.1; uc009ipc.1; uc009ipd.1; uc012fqn.1	Clpb	ClpB caseinolytic peptidase B	chr7	+	Multiple_Complex	101663633	101795506
TC0700001437.mm.2	8,75	8,91	0,39	0,23	T	T	-1,12	0,4947	0,8097	T	BC092139	Rpl31	ribosomal protein L31	chr7	+	Coding	101790292	101790881
TC0700001439.mm.2	5,44	5,48	0,1	0,17	T	T	-1,02	0,6346	0,8730	T	NM_008887; ENSMUST00000008090; OTTMUST00000097413; uc009ipe.2	Phox2a	paired-like homeobox 2a	chr7	+	Coding	101818313	101822726
TC0700001442.mm.2	12,83	12,24	0,23	0,37	T	T	1,5	0,0087	0,2226	T	NM_027532; ENSMUST00000032884; ENSMUST00000035395; ENSMUST00000098237; ENSMUST00000106973; ENSMUST00000106978; ENSMUST00000129641; ENSMUST00000131269; ENSMUST00000137949; ENSMUST00000143835; ENSMUST00000144207; ENSMUST00000146286; ENSMUST00000150018; ENSMUST00000178851; BC006736; BC080730; OTTMUST00000061752; OTTMUST00000061753; OTTMUST00000061754; OTTMUST00000061755; OTTMUST00000061756; OTTMUST00000061757; OTTMUST00000061758; OTTMUST00000061759; OTTMUST00000061760; OTTMUST00000061761; OTTMUST00000061762; OTTMUST00000061763; uc009ipt.1	Anapc15	anaphase prompoting complex C subunit 15	chr7	+	Multiple_Complex	101881325	101901847
TC0700001443.mm.2	7,57	7,74	0,25	0,32	T	T	-1,12	0,1407	0,5751	T	NM_025605; ENSMUST00000033131; BC020142; BC092062; BC096412; BC126973; uc009ipw.2	Lamtor1	late endosomal/lysosomal adaptor, MAPK and MTOR activator 1	chr7	+	Multiple_Complex	101905837	101913752
TC0700001444.mm.2	12,05	12,1	0,19	0,15	T	T	-1,03	0,7597	0,9242	T	NM_133947; ENSMUST00000084852; ENSMUST00000163183; BC049791; OTTMUST00000091764; OTTMUST00000091765; uc009ipz.1; uc009iqa.1; uc009iqb.1; uc009iqc.1	Numa1	nuclear mitotic apparatus protein 1	chr7	+	Coding	101934111	102014959
TC0700001446.mm.2	7,78	7,89	0,34	0,43	T	T	-1,08	0,8145	0,9418	T	NM_001109897; NM_001286689; NM_001286690; NM_011644; NR_104582; ENSMUST00000084843; ENSMUST00000094129; ENSMUST00000094130; ENSMUST00000106950; ENSMUST00000123372; ENSMUST00000124189; ENSMUST00000125197; ENSMUST00000139104; ENSMUST00000140395; ENSMUST00000141646; ENSMUST00000142629; ENSMUST00000143839; ENSMUST00000146450; ENSMUST00000153176; ENSMUST00000155078; OTTMUST00000054536	Trpc2; Xndc1; Xntrpc	transient receptor potential cation channel, subfamily C, member 2; Xrcc1 N-terminal domain containing 1; Xndc1-transient receptor potential cation channel, subfamily C, member 2 readthrough	chr7	+	Multiple_Complex	102065491	102096864
TC0700001447.mm.2	6,03	5,95	0,22	0,19	T	T	1,05	0,5478	0,8331	T	NM_009710; ENSMUST00000033300; BC063760; BC132492; BC132496; uc009iqu.1; uc009iqv.1	Art1	ADP-ribosyltransferase 1	chr7	+	Multiple_Complex	102101743	102113933
TC0700001448.mm.2	6,87	6,79	0,15	0,28	T	T	1,06	0,5803	0,8473	T	NM_145583; ENSMUST00000033292; ENSMUST00000119816; ENSMUST00000120119; ENSMUST00000120879; ENSMUST00000124619; ENSMUST00000126914; ENSMUST00000127804; ENSMUST00000129340; ENSMUST00000133311; ENSMUST00000134621; ENSMUST00000137303; ENSMUST00000138479; ENSMUST00000138753; ENSMUST00000140058; ENSMUST00000140631; ENSMUST00000142873; ENSMUST00000143541; ENSMUST00000143759; ENSMUST00000145352; ENSMUST00000146394; ENSMUST00000146559; ENSMUST00000146996; ENSMUST00000147536; ENSMUST00000150891; ENSMUST00000153020; ENSMUST00000156529; BC004794; OTTMUST00000075619; OTTMUST00000075620; OTTMUST00000075621; OTTMUST00000075622; OTTMUST00000075623; OTTMUST00000075624; OTTMUST00000075625; OTTMUST00000075626; OTTMUST00000075627; OTTMUST00000075628; OTTMUST00000075629; OTTMUST00000075630; OTTMUST00000075631; OTTMUST00000075632; OTTMUST00000075633; OTTMUST00000075634; OTTMUST00000075635; OTTMUST00000075636; OTTMUST00000075637; OTTMUST00000075638; OTTMUST00000075639; OTTMUST00000075640; OTTMUST00000075641; OTTMUST00000075642; OTTMUST00000076305; OTTMUST00000076306; uc009ire.1	Pgap2	post-GPI attachment to proteins 2	chr7	+	Multiple_Complex	102210208	102238567
TC0700001451.mm.2	5,18	5,48	0,22	0,12	T	T	-1,23	0,3371	0,7242	T	NM_009287; ENSMUST00000033289; BC021644; uc009irl.1; uc009irm.1; uc009iro.1	Stim1	stromal interaction molecule 1	chr7	+	Multiple_Complex	102267812	102436860
TC0700001455.mm.2	8,07	8,49	0,56	0,33	T	T	-1,34	0,2003	0,6323	T	NM_009103; ENSMUST00000033283; BC016450; BC066217; uc009irp.2	Rrm1	ribonucleotide reductase M1	chr7	+	Coding	102441695	102469771
TC0700001457.mm.2	5,18	5,2	0,32	0,52	T	T	-1,01	0,5014	0,8126	T	NM_147079; ENSMUST00000098229; uc009iru.1	Olfr547	olfactory receptor 547	chr7	+	Coding	102534749	102535688
TC0700001459.mm.2	8,43	7,81	0,51	0,31	T	T	1,53	0,0881	0,4992	T	NM_147101; ENSMUST00000098227; uc009irv.1	Olfr549	olfactory receptor 549	chr7	+	Coding	102554286	102555236
TC0700001460.mm.2	5,57	5,44	0,33	0,27	T	T	1,1	0,5799	0,8469	T	NM_147104; ENSMUST00000098225; BC116960; BC116964; uc009iry.2	Olfr550	olfactory receptor 550	chr7	+	Coding	102578469	102579506
TC0700001461.mm.2	6,21	5,8	0,39	0,25	T	T	1,33	0,3607	0,7396	T	NM_147102; ENSMUST00000098223; uc009isa.1	Olfr552	olfactory receptor 552	chr7	+	Coding	102604356	102605309
TC0700001462.mm.2	6,72	6,98	0,27	0,3	T	T	-1,19	0,5401	0,8303	T	NM_146325; ENSMUST00000098221; uc009isc.1	Olfr554	olfactory receptor 554	chr7	+	Coding	102640248	102641201
TC0700001463.mm.2	5,17	4,81	0,55	0,49	T	T	1,28	0,5922	0,8536	T	NM_147103; ENSMUST00000098220; BC106981; BC106982; uc009isd.1	Olfr555	olfactory receptor 555	chr7	+	Coding	102658823	102659770
TC0700001464.mm.2	6,04	5,82	0,48	0,31	T	T	1,17	0,2878	0,6936	T	NM_146754; ENSMUST00000098219; BC138388; uc009ise.2	Olfr556	olfactory receptor 556	chr7	+	Coding	102669901	102670923
TC0700001465.mm.2	5,75	5,55	0,22	0,57	T	T	1,15	0,4996	0,8121	T	NM_146361; ENSMUST00000098218; BC145899; uc009ish.2	Olfr557	olfactory receptor 557	chr7	+	Coding	102698216	102699272
TC0700001466.mm.2	6,51	6,03	0,43	0,41	T	T	1,39	0,2356	0,6574	T	NM_147093; ENSMUST00000094124; BC130658; uc009isi.1	Olfr558	olfactory receptor 558	chr7	+	Coding	102702323	102712054
TC0700001467.mm.2	3,68	3,93	0,13	0,07	F	F	-1,2	0,0937	0,5069	F	NM_147092; ENSMUST00000098217; BC120569; BC120571; uc009isn.1	Olfr561	olfactory receptor 561	chr7	+	Coding	102774495	102775565
TC0700001468.mm.2	5,4	5,35	0,49	0,15	T	T	1,04	0,9817	0,9956	T	NM_146359; ENSMUST00000061096; uc009iso.1	Olfr564	olfactory receptor 564	chr7	+	Coding	102803480	102804430
TC0700001469.mm.2	5,8	5,81	0,3	0,22	T	T	-1,01	0,6468	0,8776	T	NM_147091; ENSMUST00000098216; uc009isq.1	Olfr568	olfactory receptor 568	chr7	+	Coding	102877122	102878063
TC0700001470.mm.2	6,06	5,64	0,55	0,15	T	T	1,34	0,1426	0,5761	T	NM_147110; ENSMUST00000098215; BC116966; uc009iss.1	Olfr570	olfactory receptor 570	chr7	+	Coding	102900342	102901386
TC0700001471.mm.2	6,48	6,22	0,41	0,39	T	T	1,2	0,4259	0,7779	T	NM_147089; ENSMUST00000098214; BC128002; uc009isu.1	Olfr572	olfactory receptor 572	chr7	+	Coding	102927630	102928586
TC0700001472.mm.2	5,46	5,68	0,5	0,28	T	T	-1,16	0,3492	0,7316	T	NM_146360; ENSMUST00000052997; BC127050; uc009isv.1	Olfr574	olfactory receptor 574	chr7	+	Coding	102948465	102949507
TC0700001473.mm.2	5,77	5,69	0,82	0,53	T	T	1,06	0,2588	0,6718	T	NM_001001805; ENSMUST00000098213; BC106977; uc009isx.1	Olfr576	olfactory receptor 576	chr7	+	Coding	102965102	102975160
TC0700001474.mm.2	7,27	7,22	0,52	0,38	T	T	1,03	0,5788	0,8468	T	NM_147053; ENSMUST00000098212; uc009ita.1	Olfr582	olfactory receptor 582	chr7	+	Coding	103041481	103042440
TC0700001475.mm.2	7,19	6,97	0,71	0,45	T	T	1,16	0,8106	0,9405	T	NM_146757; ENSMUST00000098211; OTTMUST00000045649; uc009itb.1	Olfr583	olfactory receptor 583	chr7	+	Coding	103051300	103052259
TC0700001476.mm.2	6,31	6,39	0,64	0,64	T	T	-1,06	0,7293	0,9128	T	NM_147054; ENSMUST00000098210; BC128007; OTTMUST00000045682; uc009itc.1	Olfr584	olfactory receptor 584	chr7	+	Coding	103085516	103086479
TC0700001477.mm.2	5,39	5,06	0,6	0,26	T	F	1,26	0,1611	0,5947	F	NM_147087; ENSMUST00000104881; BC145897; OTTMUST00000045652; uc009itd.1	Olfr585	olfactory receptor 585	chr7	+	Coding	103097720	103098749
TC0700001483.mm.2	5,91	6,01	0,49	0,2	T	T	-1,07	0,6256	0,8682	T	NM_207556; ENSMUST00000098207; ENSMUST00000106893; OTTMUST00000045673; uc009ith.1	Olfr592	olfactory receptor 592	chr7	+	Coding	103184803	103187541
TC0700001484.mm.2	6,88	6,44	0,46	0,44	T	T	1,36	0,2384	0,6592	T	NM_146380; ENSMUST00000098206; OTTMUST00000045633; uc009iti.1	Olfr593	olfactory receptor 593	chr7	+	Coding	103211862	103212845
TC0700001485.mm.2	6,72	6,56	0,76	0,36	T	T	1,12	0,5180	0,8206	T	NM_207143; ENSMUST00000098205; BC141016; OTTMUST00000045704; uc009itj.1	Olfr594	olfactory receptor 594	chr7	+	Coding	103219643	103220729
TC0700001488.mm.2	5,99	5,52	0,74	0,84	T	T	1,38	0,4886	0,8064	T	NM_001190381; ENSMUST00000104880; OTTMUST00000045661; uc012fra.1	Olfr596	olfactory receptor 596	chr7	+	Coding	103309723	103310661
TC0700001489.mm.2	6,89	6,45	1,21	0,67	T	T	1,36	0,4898	0,8068	T	NM_001011845; ENSMUST00000098203; ENSMUST00000168315; BC150974; OTTMUST00000045674; uc009itl.1	Olfr597	olfactory receptor 597	chr7	+	Coding	103320386	103321437
TC0700001490.mm.2	7,61	7,25	1,03	0,81	T	T	1,28	0,3625	0,7408	T	NM_001011793; ENSMUST00000098202; OTTMUST00000045638; uc009itm.1	Olfr598	olfactory receptor 598	chr7	+	Coding	103328488	103329447
TC0700001491.mm.2	7,12	7,02	0,48	0,32	T	T	1,07	0,9016	0,9686	T	NM_146731; ENSMUST00000098201; BC141003; OTTMUST00000045710; uc009itn.1	Olfr599	olfactory receptor 599	chr7	+	Coding	103338012	103339061
TC0700001492.mm.2	7,22	7,01	0,55	0,42	T	T	1,15	0,9071	0,9712	T	NM_010089; ENSMUST00000079348; ENSMUST00000106892; OTTMUST00000045691; uc009itr.1	Usp17lc	ubiquitin specific peptidase 17-like C	chr7	+	Coding	103415072	103419880
TC0700001494.mm.2	6,61	6,09	0,35	0,52	T	T	1,44	0,4719	0,7998	T	NM_147094; ENSMUST00000098200; OTTMUST00000045653; uc009itt.1	Olfr606	olfactory receptor 606	chr7	+	Coding	103451339	103452298
TC0700001496.mm.2	7,18	7,21	0,39	0,46	T	T	-1,02	0,8259	0,9450	T	NM_146756; ENSMUST00000098199; OTTMUST00000045683; uc009itu.1	Olfr608	olfactory receptor 608	chr7	+	Coding	103470041	103470991
TC0700001497.mm.2	6,39	6,35	0,32	0,24	T	T	1,03	0,2237	0,6470	T	NM_147100; ENSMUST00000106888; BC145889; OTTMUST00000045640; uc009ity.1	Olfr613	olfactory receptor 613	chr7	+	Coding	103550368	103555504
TC0700001498.mm.2	5,86	5,5	1,01	0,49	T	T	1,28	0,3979	0,7629	T	NM_147080; ENSMUST00000098198; OTTMUST00000045711; uc009itz.1	Olfr615	olfactory receptor 615	chr7	+	Coding	103560479	103561420
TC0700001500.mm.2	6,81	7,02	0,25	0,23	T	T	-1,16	0,5509	0,8337	T	NM_146841; ENSMUST00000048265; OTTMUST00000045646; uc009iub.1	Olfr617	olfactory receptor 617	chr7	+	Coding	103584024	103584980
TC0700001501.mm.2	7,34	7,2	0,53	0,18	T	T	1,1	0,1909	0,6240	T	NM_147047; ENSMUST00000098197; OTTMUST00000045658; uc009iuc.1	Olfr618	olfactory receptor 618	chr7	+	Coding	103597318	103598274
TC0700001502.mm.2	4,49	4,38	0,36	0,31	F	F	1,08	0,3055	0,7037	F	NM_147076; ENSMUST00000098196; BC141053; OTTMUST00000045664; uc009iud.2	Olfr619	olfactory receptor 619	chr7	+	Coding	103603589	103604712
TC0700001504.mm.2	6,38	6,38	0,16	0,28	T	T	-1	0,3921	0,7603	T	NM_001025386; ENSMUST00000098194; OTTMUST00000045707; uc009iui.1	Olfr243	olfactory receptor 243	chr7	+	Coding	103716596	103717546
TC0700001505.mm.2	5,23	4,95	0,3	0,29	T	T	1,21	0,5734	0,8439	T	NM_147097; ENSMUST00000098193; BC109148; BC109149; OTTMUST00000045651; uc012frc.1	Olfr628	olfactory receptor 628	chr7	+	Coding	103731843	103733324
TC0700001508.mm.2	5,68	5,62	0,5	0,21	T	T	1,04	0,6240	0,8677	T	NM_013616; ENSMUST00000106864; BC137766; OTTMUST00000045697; uc012fre.1	Olfr65	olfactory receptor 65	chr7	+	Coding	103906342	103907447
TC0700001509.mm.2	6,04	5,98	0,21	0,25	T	T	1,04	0,6565	0,8814	T	NM_001271020; NM_146959; ENSMUST00000106863; OTTMUST00000045687	Olfr631	olfactory receptor 631	chr7	+	Coding	103915062	103929911
TC0700001510.mm.2	6,87	6,75	0,43	0,42	T	T	1,08	0,4284	0,7794	T	NM_147119; ENSMUST00000098189; BC106823; OTTMUST00000045677; uc009iuy.1	Olfr632	olfactory receptor 632	chr7	+	Coding	103937382	103938335
TC0700001511.mm.2	6,68	6,74	0,45	0,19	T	T	-1,04	0,7535	0,9218	T	NM_146354; ENSMUST00000098188; OTTMUST00000045650; uc009iuz.1	Olfr633	olfactory receptor 633	chr7	+	Coding	103946568	103947506
TC0700001513.mm.2	6,95	6,52	0,21	0,11	T	T	1,35	0,0066	0,1979	T	NM_147118; ENSMUST00000098185; OTTMUST00000045692; uc009iva.1	Olfr635	olfactory receptor 635	chr7	+	Coding	103979176	103980141
TC0700001515.mm.2	6,05	5,56	0,46	0,33	T	T	1,4	0,1253	0,5574	T	NM_147120; ENSMUST00000098184; BC128011; BC152352; OTTMUST00000045714; uc009ivb.1	Olfr638	olfactory receptor 638	chr7	+	Coding	104003259	104004224
TC0700001516.mm.2	4,79	4,7	0,17	0,16	T	T	1,07	0,6531	0,8806	T	NM_147072; ENSMUST00000098183; BC127981; OTTMUST00000045705; uc009ive.1	Olfr641	olfactory receptor 641	chr7	+	Coding	104039798	104040736
TC0700001517.mm.2	6,06	5,68	0,27	0,35	T	T	1,3	0,4787	0,8022	T	NM_147056; ENSMUST00000098182; BC127980; OTTMUST00000045636; uc009ivj.1	Olfr646	olfactory receptor 646	chr7	+	Coding	104106281	104107219
TC0700001519.mm.2	7,07	7,25	0,18	0,2	T	T	-1,14	0,1628	0,5975	T	NM_001013616; ENSMUST00000097023; ENSMUST00000098180; ENSMUST00000128493; ENSMUST00000144455; ENSMUST00000144538; ENSMUST00000153324; BC138965; OTTMUST00000045667; OTTMUST00000045668; OTTMUST00000045669; OTTMUST00000045983; OTTMUST00000045984; OTTMUST00000050479; uc009ivp.1; uc009ivq.1	Trim6	tripartite motif-containing 6	chr7	+	Multiple_Complex	104218793	104235152
TC0700001520.mm.2	8,57	8,81	0,42	0,29	T	T	-1,18	0,0849	0,4964	T	NM_001243916; NM_030684; ENSMUST00000060315; ENSMUST00000106847; ENSMUST00000106848; ENSMUST00000106849; ENSMUST00000106854; ENSMUST00000143414; ENSMUST00000178316; ENSMUST00000180136; OTTMUST00000045887; OTTMUST00000045888; OTTMUST00000045889; OTTMUST00000045988; OTTMUST00000046006; uc009ivr.1; uc009ivv.1; uc012frg.2; uc029wnk.1	Trim34b; Trim34a	tripartite motif-containing 34B; tripartite motif-containing 34A	chr7	+	Coding	104244457	104340693
TC0700001523.mm.2	6,3	6,13	0,41	0,07	T	T	1,13	0,3407	0,7254	T	NM_146813; ENSMUST00000098176; BC119323; OTTMUST00000046004; uc009iwm.2	Olfr651	olfactory receptor 651	chr7	+	Coding	104552884	104553952
TC0700001524.mm.2	6,71	6,45	0,56	0,51	T	T	1,2	0,8140	0,9418	T	NM_147048; ENSMUST00000098175; ENSMUST00000104877; BC137763; BC137764; OTTMUST00000045989; uc009iwn.2	Olfr652	olfactory receptor 652	chr7	+	Coding	104564152	104565212
TC0700001525.mm.2	6,57	6,4	0,27	0,21	T	T	1,12	0,2251	0,6477	T	NM_147074; ENSMUST00000098174; BC116962; BC120700; OTTMUST00000045987; uc009iwo.2	Olfr653	olfactory receptor 653	chr7	+	Coding	104579624	104580669
TC0700001526.mm.2	6,36	5,92	0,8	0,55	T	T	1,36	0,2166	0,6424	T	NM_146379; ENSMUST00000098173; BC125556; BC125558; OTTMUST00000045981; uc009iwp.1	Olfr654	olfactory receptor 654	chr7	+	Coding	104587719	104588874
TC0700001527.mm.2	6,12	5,75	0,5	0,18	T	T	1,29	0,1842	0,6180	T	NM_147075; ENSMUST00000098172; BC110472; BC110473; OTTMUST00000045968; uc009iwr.1	Olfr656	olfactory receptor 656	chr7	+	Coding	104617657	104618647
TC0700001528.mm.2	7,89	7,53	0,43	0,27	T	T	1,28	0,0466	0,4088	T	NM_146312; ENSMUST00000098171; OTTMUST00000045975; uc009iws.1	Olfr657	olfactory receptor 657	chr7	+	Coding	104635676	104636636
TC0700001530.mm.2	7,29	6,93	0,48	0,49	T	T	1,28	0,5553	0,8361	T	NM_147050; ENSMUST00000098170; BC148221; OTTMUST00000045982; uc009iwv.1	Olfr659	olfactory receptor 659	chr7	+	Coding	104670704	104671672
TC0700001532.mm.2	6,24	5,99	0,32	0,2	T	T	1,19	0,1567	0,5906	T	NM_146748; ENSMUST00000098168; BC128005; uc009iww.1	Olfr661	olfactory receptor 661	chr7	+	Coding	104688013	104688976
TC0700001533.mm.2	6,91	6,54	0,53	0,26	T	T	1,3	0,2729	0,6815	T	NM_001011757; uc009iwx.1	Olfr663	olfactory receptor 663	chr7	+	Multiple_Complex	104703569	104704603
TC0700001535.mm.2	6,04	5,76	0,69	0,47	T	T	1,21	0,7544	0,9224	T	NM_007887; ENSMUST00000067695; BC140988; OTTMUST00000067553; uc009iwz.2	Usp17la	ubiquitin specific peptidase 17-like A	chr7	+	Coding	104856983	104862667
TC0700001536.mm.2	4,91	4,8	0,27	0,29	T	T	1,08	0,7453	0,9187	T	NM_146814; ENSMUST00000098165; uc009ixa.1	Olfr665	olfactory receptor 665	chr7	+	Coding	104880705	104881659
TC0700001538.mm.2	6,84	6,87	0,75	0,65	T	T	-1,02	0,6848	0,8936	T	NM_147043; ENSMUST00000098164; BC104300; uc009ixf.1	Olfr669	olfactory receptor 669	chr7	+	Coding	104938528	104939481
TC0700001539.mm.2	6,61	6,56	0,49	0,23	T	T	1,04	0,5157	0,8200	T	NM_147095; ENSMUST00000098162; uc009ixk.1	Olfr676	olfactory receptor 676	chr7	+	Coding	105035197	105036155
TC0700001541.mm.2	5,75	5,62	0,54	0,6	T	T	1,1	0,5068	0,8154	T	NM_146358; ENSMUST00000098161; uc009ixl.1	Olfr677	olfactory receptor 677	chr7	+	Coding	105056248	105057186
TC0700001542.mm.2	4,86	4,95	0,15	0,3	T	T	-1,07	0,9236	0,9766	T	NM_146758; ENSMUST00000098160; BC128570; uc009ixm.1	Olfr678	olfactory receptor 678	chr7	+	Coding	105069469	105070410
TC0700001543.mm.2	7,6	7,29	0,44	0,24	T	T	1,24	0,2490	0,6652	T	NM_147044; ENSMUST00000098158; BC127993; uc009ixn.1	Olfr679	olfactory receptor 679	chr7	+	Coding	105085714	105086665
TC0700001544.mm.2	6,79	6,5	0,52	0,3	T	T	1,22	0,2153	0,6418	T	NM_207557; ENSMUST00000098157; BC104298; BC104299; uc009ixo.1	Olfr681	olfactory receptor 681	chr7	+	Coding	105121459	105122406
TC0700001545.mm.2	7,62	7,45	0,43	0,39	T	T	1,13	0,2114	0,6390	T	ENSMUST00000098154	Olfr687	olfactory receptor 687	chr7	+	Coding	105227717	105276456
TC0700001546.mm.2	6,45	6,52	0,15	0,34	T	T	-1,05	0,3363	0,7238	T	NM_001011533; ENSMUST00000098155; uc009ixt.1	Olfr688	olfactory receptor 688	chr7	+	Coding	105288095	105289060
TC0700001547.mm.2	5,44	5,54	0,28	0,13	T	T	-1,07	0,9232	0,9765	T	NM_146750; ENSMUST00000098153; BC119379; uc009ixu.1	Olfr689	olfactory receptor 689	chr7	+	Coding	105313982	105315057
TC0700001548.mm.2	7,13	7,2	0,2	0,39	T	T	-1,05	0,8019	0,9379	T	NM_146355; ENSMUST00000098152; BC119096; BC120788; uc009ixx.1	Olfr692	olfactory receptor 692	chr7	+	Coding	105368230	105369355
TC0700001549.mm.2	4,96	4,9	0,47	0,22	T	T	1,04	0,5894	0,8522	T	NM_001195727; ENSMUST00000106805; uc012frk.1	Gm5901	predicted gene 5901	chr7	+	Coding	105375098	105378287
TC0700001551.mm.2	6,28	6,07	0,22	0,24	T	T	1,16	0,4710	0,7998	T	NM_001033317; ENSMUST00000033187; BC107347; BC107348; uc009iyc.1; uc012frn.1	Cnga4	cyclic nucleotide gated channel alpha 4	chr7	+	Coding	105404568	105408738
TC0700001552.mm.2	6,8	6,76	0,41	0,45	T	T	1,03	0,5434	0,8311	T	NM_007627; ENSMUST00000033189; ENSMUST00000181339; BC103530; BC103531; BC103538; OTTMUST00000112012; OTTMUST00000112015; uc009iyd.1; uc012fro.1	Cckbr	cholecystokinin B receptor	chr7	+	Coding	105425817	105470898
TC0700001554.mm.2	9,61	9,76	0,63	0,36	T	T	-1,11	0,4436	0,7864	T	NM_011421; ENSMUST00000046983; BC011304; BC034515; uc009iyf.2; uc009iyg.2	Smpd1	sphingomyelin phosphodiesterase 1, acid lysosomal	chr7	+	Coding	105554360	105558389
TC0700001555.mm.2	8,4	8,35	0,74	0,65	T	T	1,04	0,4781	0,8019	T	NM_019502; ENSMUST00000058333; ENSMUST00000106776; ENSMUST00000106780; ENSMUST00000106783; ENSMUST00000106784; ENSMUST00000106785; ENSMUST00000106786; ENSMUST00000128388; ENSMUST00000140385; ENSMUST00000140577; ENSMUST00000142363; ENSMUST00000142874; ENSMUST00000145988; ENSMUST00000149819; ENSMUST00000150479; ENSMUST00000151193; BC009158; OTTMUST00000062865; OTTMUST00000062866; OTTMUST00000062867; OTTMUST00000062868; OTTMUST00000062869; OTTMUST00000062870; OTTMUST00000062884; OTTMUST00000062885; OTTMUST00000062886; OTTMUST00000062887; OTTMUST00000062888; OTTMUST00000062889; OTTMUST00000062890; OTTMUST00000062891; OTTMUST00000062892; uc009iys.1; uc009iyt.1; uc009iyv.1	Timm10b; Dnhd1	translocase of inner mitochondrial membrane 10B; dynein heavy chain domain 1	chr7	+	Multiple_Complex	105640056	105721799
TC0700001557.mm.2	13,73	13,95	0,17	0,11	T	T	-1,16	0,1255	0,5574	T	NM_001161724; NM_010562; ENSMUST00000033182; ENSMUST00000127298; ENSMUST00000130565; ENSMUST00000136687; ENSMUST00000138150; ENSMUST00000145123; ENSMUST00000148971; ENSMUST00000149695; ENSMUST00000151108; ENSMUST00000152508; ENSMUST00000153557; ENSMUST00000154626; ENSMUST00000163389; BC003737; OTTMUST00000062972; OTTMUST00000062973; OTTMUST00000062974; OTTMUST00000062975; OTTMUST00000062976; OTTMUST00000062977; OTTMUST00000062978; OTTMUST00000062979; OTTMUST00000062980; OTTMUST00000062981; OTTMUST00000062982; OTTMUST00000062983; uc009izb.2; uc009izc.2	Ilk	integrin linked kinase	chr7	+	Multiple_Complex	105736590	105742925
TC0700001564.mm.2	7,42	7,11	0,58	0,38	T	T	1,24	0,2974	0,6995	T	NM_028910; ENSMUST00000075414; ENSMUST00000166880; BC110461; uc009jae.1; uc009jaf.1	Olfr701	olfactory receptor 701	chr7	+	Coding	106814129	106820709
TC0700001565.mm.2	5,57	5,64	0,21	0,21	T	T	-1,05	0,9433	0,9840	T	NM_146596; ENSMUST00000098142; uc009jah.1	Olfr703	olfactory receptor 703	chr7	+	Coding	106844613	106845572
TC0700001566.mm.2	4,85	4,63	0,14	0,1	T	T	1,16	0,1227	0,5528	T	NM_001011749; ENSMUST00000098141; uc009jai.1	Olfr704	olfactory receptor 704	chr7	+	Coding	106864982	106865929
TC0700001567.mm.2	7	6,88	0,51	0,58	T	T	1,08	0,8206	0,9436	T	NM_001011542; ENSMUST00000098140; uc009jam.1	Olfr1532-ps1	olfactory receptor 1532, pseudogene 1	chr7	+	Multiple_Complex	106914200	106915123
TC0700001569.mm.2	6,41	6,06	0,22	0,45	T	T	1,28	0,4509	0,7902	T	NM_147034; ENSMUST00000098139; uc009jas.1	Olfr713	olfactory receptor 713	chr7	+	Coding	107036136	107037110
TC0700001570.mm.2	6,49	6,3	0,45	0,27	T	T	1,15	0,5059	0,8148	T	NM_147033; ENSMUST00000054629; BC127999; uc009jat.1	Olfr714	olfactory receptor 714	chr7	+	Coding	107073830	107074783
TC0700001571.mm.2	5,29	4,88	0,09	0,26	T	F	1,33	0,0274	0,3410	F	NM_020598; ENSMUST00000098138; BC139721; uc009jau.1	Olfr17	olfactory receptor 17	chr7	+	Coding	107097467	107098414
TC0700001572.mm.2	8,16	7,66	0,66	0,16	T	T	1,41	0,5110	0,8177	T	NM_146604; ENSMUST00000098137; BC120510; uc009jaw.1	Olfr716	olfactory receptor 716	chr7	+	Coding	107147226	107148329
TC0700001573.mm.2	6,7	6,54	0,4	0,24	T	T	1,12	0,7133	0,9069	T	NM_001002894; ENSMUST00000084763; ENSMUST00000142623; BC141199; OTTMUST00000071642; OTTMUST00000071643; uc009jax.2	Nlrp14	NLR family, pyrin domain containing 14	chr7	+	Multiple_Complex	107166990	107198103
TC0700001574.mm.2	5,7	5,56	0,29	0,13	T	T	1,1	0,3543	0,7358	T	NM_029660; ENSMUST00000098135; OTTMUST00000054872; uc009jay.1	Rbmxl2	RNA binding motif protein, X-linked-like 2	chr7	+	Coding	107209445	107210916
TC0700001576.mm.2	6,62	6,11	0,51	0,39	T	T	1,42	0,2029	0,6345	T	NM_021889; ENSMUST00000073459; ENSMUST00000127444; ENSMUST00000130414; ENSMUST00000137663; ENSMUST00000144003; BC132495; BC137904; OTTMUST00000077942; OTTMUST00000077943; OTTMUST00000077944; OTTMUST00000077945; OTTMUST00000077946; uc009jba.1; uc012frw.1	Syt9	synaptotagmin IX	chr7	+	Multiple_Complex	107370728	107548656
TC0700001580.mm.2	5,33	5,51	0,38	0,14	T	T	-1,14	0,8427	0,9504	T	NM_172907; ENSMUST00000120990; BC047207; OTTMUST00000074277; uc009jbb.2	Olfml1	olfactomedin-like 1	chr7	+	Coding	107567433	107591365
TC0700001581.mm.2	6,99	7,56	0,54	0,46	T	T	-1,48	0,1794	0,6145	T	NM_001163557; NM_008905; ENSMUST00000040056; ENSMUST00000098134; BC100346; uc009jbc.2; uc009jbd.2; uc009jbe.2; uc009jbf.1; uc009jbg.1; uc009jbh.2	Ppfibp2	PTPRF interacting protein, binding protein 2 (liprin beta 2)	chr7	+	Coding	107595051	107748583
TC0700001583.mm.2	7,79	7,53	0,55	0,29	T	T	1,2	0,6779	0,8905	T	NM_001005488; uc009jbl.1	Olfr467	olfactory receptor 467	chr7	+	Coding	107814580	107815506
TC0700001585.mm.2	8,8	8,2	0,84	0,87	T	T	1,52	0,7563	0,9231	T	NM_146774; ENSMUST00000084760; BC138079; BC145756; uc009jbo.1	Olfr472	olfactory receptor 472	chr7	+	Coding	107902627	107903709
TC0700001586.mm.2	4,52	4,42	0,93	0,45	F	F	1,07	0,1589	0,5925	F	NM_146775; ENSMUST00000084761; BC148218; uc009jbp.1	Olfr473	olfactory receptor 473	chr7	+	Coding	107933522	107934454
TC0700001587.mm.2	6,74	6,77	0,34	0,51	T	T	-1,02	0,9977	0,9993	T	NM_146495; ENSMUST00000054434; uc009jbq.1	Olfr474	olfactory receptor 474	chr7	+	Coding	107954643	107955575
TC0700001588.mm.2	7,76	7,47	1,07	0,7	T	T	1,23	0,7852	0,9334	T	NM_146924; ENSMUST00000077249; uc009jbr.1	Olfr476	olfactory receptor 476	chr7	+	Coding	107967399	107968331
TC0700001589.mm.2	6,06	6,08	0,48	0,18	T	T	-1,02	0,4727	0,7999	T	NM_146926; ENSMUST00000091605; uc009jbs.1	Olfr477	olfactory receptor 477	chr7	+	Coding	107990367	107991299
TC0700001590.mm.2	5,99	5,72	0,41	0,13	T	T	1,21	0,6152	0,8641	T	NM_001011742; ENSMUST00000063151; BC150837; uc009jbu.1	Olfr479	olfactory receptor 479	chr7	+	Coding	108054957	108056067
TC0700001591.mm.2	6,18	6,32	0,6	0,54	T	T	-1,1	0,5337	0,8280	T	NM_146925; ENSMUST00000067143; uc009jbw.1	Olfr481	olfactory receptor 481	chr7	+	Coding	108080796	108081734
TC0700001592.mm.2	6,65	6,69	0,65	0,55	T	T	-1,03	0,8338	0,9476	T	NM_146735; ENSMUST00000104917; BC116910; BC116912; uc009jby.1	Olfr483	olfactory receptor 483	chr7	+	Coding	108103279	108104343
TC0700001593.mm.2	8,34	7,44	0,87	0,59	T	T	1,87	0,2998	0,7009	T	NM_146736; ENSMUST00000053179; uc009jcf.1	Olfr491	olfactory receptor 491	chr7	+	Coding	108316896	108317828
TC0700001594.mm.2	6,54	6,26	0,43	0,22	T	T	1,21	0,5815	0,8478	T	NM_146737; ENSMUST00000073059; BC127987; uc009jci.1	Olfr494	olfactory receptor 494	chr7	+	Coding	108367490	108368436
TC0700001595.mm.2	6,64	6,45	0,47	0,2	T	T	1,14	0,9270	0,9777	T	NM_146364; ENSMUST00000071505; uc009jcj.1	Olfr495	olfactory receptor 495	chr7	+	Coding	108395122	108396114
TC0700001596.mm.2	8,02	7,85	0,74	0,42	T	T	1,13	0,5297	0,8261	T	NM_146738; ENSMUST00000076406; uc009jck.1	Olfr497	olfactory receptor 497	chr7	+	Coding	108422571	108423517
TC0700001597.mm.2	6,83	6,29	0,9	0,64	T	T	1,45	0,4881	0,8064	T	NM_146307; ENSMUST00000074787; uc009jcl.1	Olfr498	olfactory receptor 498	chr7	+	Coding	108465326	108466318
TC0700001598.mm.2	5,21	5,25	0,29	0,23	T	T	-1,03	0,7482	0,9198	T	NM_001011527; ENSMUST00000078162; uc009jcn.1	Olfr503	olfactory receptor 503	chr7	+	Coding	108544527	108545498
TC0700001600.mm.2	4,9	4,88	0,31	0,64	T	T	1,01	0,7588	0,9240	T	NM_001011871; ENSMUST00000077343; BC147670; BC147675; uc009jcp.1	Olfr506	olfactory receptor 506	chr7	+	Coding	108612280	108613287
TC0700001601.mm.2	7,68	7,69	0,6	0,18	T	T	-1,01	0,9434	0,9840	T	NM_146743; ENSMUST00000080014; uc009jcq.1	Olfr507	olfactory receptor 507	chr7	+	Coding	108621814	108622764
TC0700001602.mm.2	7,81	6,93	1,01	1,12	T	T	1,83	0,4989	0,8119	T	NM_146773; ENSMUST00000072914; BC130241; uc009jcr.1	Olfr508	olfactory receptor 508	chr7	+	Coding	108629994	108630926
TC0700001603.mm.2	6,79	6,58	0,29	0,77	T	T	1,16	0,7792	0,9313	T	NM_146311; ENSMUST00000076289; uc009jct.1	Olfr510	olfactory receptor 510	chr7	+	Coding	108667418	108668362
TC0700001604.mm.2	7,62	7,29	0,48	0,18	T	T	1,26	0,7045	0,9033	T	NM_146724; ENSMUST00000074730; BC116968; uc009jcu.1	Olfr512	olfactory receptor 512	chr7	+	Coding	108713320	108714375
TC0700001605.mm.2	5,92	5,79	0,32	0,22	T	T	1,1	0,4336	0,7828	T	NM_146723; ENSMUST00000055146; BC107332; BC107333; uc009jcv.1	Olfr513	olfactory receptor 513	chr7	+	Coding	108754858	108755787
TC0700001606.mm.2	13,32	13,3	0,42	0,44	T	T	1,01	0,9294	0,9783	T	NM_025344; ENSMUST00000033342; ENSMUST00000147369; ENSMUST00000153596; BC070473; BC083190; OTTMUST00000064170; OTTMUST00000064171; OTTMUST00000064172; uc009jdc.2	Eif3f	eukaryotic translation initiation factor 3, subunit F	chr7	+	Multiple_Complex	108934415	108942951
TC0700001607.mm.2	9,61	9,41	0,2	0,14	T	T	1,15	0,2743	0,6821	T	NM_021885; ENSMUST00000033341; ENSMUST00000119474; ENSMUST00000147943; BC096554; OTTMUST00000074987; OTTMUST00000074988; OTTMUST00000074989; uc009jde.1; uc009jdf.1	Tub; BC049265	tubby candidate gene; cDNA sequence BC049265	chr7	+	Multiple_Complex	108950338	109034460
TC0700001612.mm.2	8,66	8,31	0,22	0,19	T	T	1,28	0,0731	0,4756	T	NM_011975; NR_028079; ENSMUST00000053298; ENSMUST00000132877; ENSMUST00000143107; ENSMUST00000149143; ENSMUST00000156921; ENSMUST00000174303; BC056958; BC081430; BC086939; OTTMUST00000054734; OTTMUST00000054735; OTTMUST00000054736; OTTMUST00000054737; OTTMUST00000054738; OTTMUST00000094802; uc009jdr.1; uc012fsb.1	Rpl27a; Snora3	ribosomal protein L27A; small nucleolar RNA, H/ACA box 3	chr7	+	Multiple_Complex	109519147	109522369
TC0700001615.mm.2	10,5	10,34	0,49	0,26	T	T	1,12	0,8174	0,9422	T	NM_020616; ENSMUST00000033335; ENSMUST00000143581; ENSMUST00000147497; OTTMUST00000056733; OTTMUST00000056734; OTTMUST00000056735; uc009jdy.1	Akip1	A kinase (PRKA) interacting protein 1	chr7	+	Multiple_Complex	109703690	109712189
TC0700001620.mm.2	9,35	9,69	0,32	0,15	T	T	-1,26	0,0524	0,4251	T	NM_181517; NR_033336; ENSMUST00000084731; uc009jet.1; uc009jeu.1; uc009jev.1; uc012fsd.1	Ipo7; Snora23	importin 7; small nucleolar RNA, H/ACA box 23	chr7	+	Multiple_Complex	110018317	110056113
TC0700001623.mm.2	11,83	12,28	0,22	0,35	T	T	-1,36	0,0156	0,2768	T	NM_009281; ENSMUST00000084727; ENSMUST00000169638; BC037658; uc009jew.1; uc009jex.1; uc012fse.1	Zfp143	zinc finger protein 143	chr7	+	Coding	110061702	110095394
TC0700001624.mm.2	7,82	7,54	0,41	0,29	T	T	1,21	0,4107	0,7709	T	NM_009516; ENSMUST00000033326; BC006852; uc009jey.1	Wee1	WEE 1 homolog 1 (S. pombe)	chr7	+	Multiple_Complex	110122059	110143299
TC0700001626.mm.2	11,49	11,55	0,18	0,08	T	T	-1,04	0,6231	0,8675	T	NM_009302; ENSMUST00000033325; BC065136; uc009jez.2; uc009jfa.2; uc009jfb.2	Swap70	SWA-70 protein	chr7	+	Multiple_Complex	110221703	110283506
TC0700001630.mm.2	6,78	6,7	0,24	0,4	T	T	1,06	0,6937	0,8977	T	NM_009627; ENSMUST00000033054; BC052665; uc009jfj.1	Adm	adrenomedullin	chr7	+	Coding	110627669	110629820
TC0700001631.mm.2	11,04	11,44	0,59	0,23	T	T	-1,32	0,3917	0,7601	T	NM_001276301; NM_009667; ENSMUST00000005829; ENSMUST00000106686; ENSMUST00000143786; ENSMUST00000147587; ENSMUST00000148292; ENSMUST00000170374; ENSMUST00000176487; BC040366; BC056380; OTTMUST00000057241; OTTMUST00000057242; OTTMUST00000057243; OTTMUST00000057244; OTTMUST00000057245; OTTMUST00000057246; OTTMUST00000110847; uc009jfm.1	Ampd3	adenosine monophosphate deaminase 3	chr7	+	Multiple_Complex	110768206	110812408
TC0700001633.mm.2	8,67	8,68	0,34	0,23	T	T	-1,01	0,1504	0,5850	T	NM_009431; ENSMUST00000005749; ENSMUST00000123681; ENSMUST00000140220; ENSMUST00000143818; ENSMUST00000146558; ENSMUST00000146709; ENSMUST00000152019; ENSMUST00000157025; OTTMUST00000058384; OTTMUST00000058385; OTTMUST00000058386; OTTMUST00000058387; OTTMUST00000058388; OTTMUST00000058389; OTTMUST00000058390; OTTMUST00000058391; uc009jfw.1; uc009jfx.1	Ctr9	Ctr9, Paf1/RNA polymerase II complex component, homolog (S. cerevisiae)	chr7	+	Multiple_Complex	111028951	111056377
TC0700001640.mm.2	10,52	10,7	0,21	0,19	T	T	-1,14	0,5336	0,8280	T	NM_133758; NM_177249; ENSMUST00000106653; BC108425; uc009jge.1; uc009jgf.1; uc009jgg.2; uc009jgh.2	Usp47	ubiquitin specific peptidase 47	chr7	+	Coding	112023506	112111386
TC0700001644.mm.2	9,27	8,97	0,25	0,39	T	T	1,23	0,1155	0,5441	T	NM_001193305; NM_177282; ENSMUST00000037991; ENSMUST00000050149; ENSMUST00000106647; ENSMUST00000106648; ENSMUST00000144509; ENSMUST00000150428; BC111895; BC112415; OTTMUST00000058248; OTTMUST00000058249; OTTMUST00000058250; OTTMUST00000058251; OTTMUST00000058252; OTTMUST00000058253; uc009jgl.2; uc009jgm.2; uc009jgn.2; uc009jgo.2; uc009jgp.1	Mical2	microtubule associated monooxygenase, calponin and LIM domain containing 2	chr7	+	Multiple_Complex	112225836	112355194
TC0700001645.mm.2	7,47	6,82	0,58	0,39	T	T	1,57	0,1453	0,5796	T	NM_027587; ENSMUST00000033033; ENSMUST00000051308; ENSMUST00000106645; ENSMUST00000140202; ENSMUST00000153697; BC031386; OTTMUST00000061047; OTTMUST00000061048; OTTMUST00000061049; OTTMUST00000061050; uc009jgr.2; uc012fsg.1	Micalcl	MICAL C-terminal like	chr7	+	Multiple_Complex	112368308	112413104
TC0700001646.mm.2	5,94	6,17	0,12	0,36	T	T	-1,17	0,2798	0,6878	T	NM_020606; ENSMUST00000033030; ENSMUST00000106640; ENSMUST00000106643; ENSMUST00000123185; ENSMUST00000126047; ENSMUST00000139720; BC059236; OTTMUST00000061108; OTTMUST00000061109; OTTMUST00000061110; OTTMUST00000061111; OTTMUST00000061112; OTTMUST00000061113; uc009jgt.1; uc009jgu.1	Parva	parvin, alpha	chr7	+	Multiple_Complex	112427505	112591692
TC0700001651.mm.2	7,15	7,08	0,6	0,24	T	T	1,06	0,5486	0,8334	T	NM_001166584; NM_001166585; NM_009346; ENSMUST00000059768; ENSMUST00000069256; ENSMUST00000084705; ENSMUST00000106638; ENSMUST00000163593; ENSMUST00000164363; ENSMUST00000165036; ENSMUST00000167060; ENSMUST00000168328; ENSMUST00000168981; ENSMUST00000170352; ENSMUST00000171197; ENSMUST00000171373; ENSMUST00000172065; BC060138; OTTMUST00000092575; OTTMUST00000092576; OTTMUST00000092577; OTTMUST00000092578; OTTMUST00000092584; OTTMUST00000092585; OTTMUST00000092586; OTTMUST00000092591; OTTMUST00000092592; OTTMUST00000092593; OTTMUST00000092594; OTTMUST00000092595; OTTMUST00000092598; uc009jgx.2; uc009jgz.2; uc009jha.2; uc012fsh.1	Tead1	TEA domain family member 1	chr7	+	Multiple_Complex	112679318	112906807
TC0700001655.mm.2	6,76	6,24	0,19	0,17	T	T	1,43	0,0071	0,2026	T	NM_175279; ENSMUST00000182858; BC125291; BC125293; OTTMUST00000114228; uc009jhb.1	Rassf10	Ras association (RalGDS/AF-6) domain family (N-terminal) member 10	chr7	+	Multiple_Complex	112953962	112957458
TC0700001660.mm.2	10,06	10,03	0,23	0,2	T	T	1,02	0,7122	0,9063	T	NM_001243048; NM_007489; ENSMUST00000047321; BC011080; BC025973; uc009jhe.2; uc009jhf.2; uc009jhh.1; uc009jhi.2; uc009jhj.2; uc009jhk.2; uc012fsi.1	Arntl	aryl hydrocarbon receptor nuclear translocator-like	chr7	+	Coding	113207465	113314126
TC0700001666.mm.2	12,29	12,54	0,15	0,21	T	T	-1,2	0,2422	0,6611	T	NM_001285831; NM_027379; ENSMUST00000033018; ENSMUST00000067929; ENSMUST00000122890; ENSMUST00000123591; ENSMUST00000123845; ENSMUST00000129087; ENSMUST00000136158; ENSMUST00000151133; ENSMUST00000155183; ENSMUST00000156554; ENSMUST00000164745; BC007178; OTTMUST00000077707; OTTMUST00000077708; OTTMUST00000077709; OTTMUST00000077710; OTTMUST00000077711; OTTMUST00000077712; OTTMUST00000077713; OTTMUST00000077714; OTTMUST00000077715; OTTMUST00000077716; uc009jhs.1	Far1	fatty acyl CoA reductase 1	chr7	+	Multiple_Complex	113513834	113571511
TC0700001668.mm.2	7,2	7,27	0,27	0,13	T	T	-1,05	0,8785	0,9616	T	NM_145584; ENSMUST00000046687; ENSMUST00000084696; BC020531; OTTMUST00000060305; OTTMUST00000060306; uc009jhu.2; uc009jhv.2	Spon1	spondin 1, (f-spondin) extracellular matrix protein	chr7	+	Multiple_Complex	113765998	114043375
TC0700001669.mm.2	15,17	15,56	0,17	0,05	T	T	-1,31	0,0308	0,3572	T	NM_011055; ENSMUST00000032909; ENSMUST00000140007; ENSMUST00000149455; OTTMUST00000062959; OTTMUST00000063037; OTTMUST00000063038; uc009jic.1	Pde3b	phosphodiesterase 3B, cGMP-inhibited	chr7	+	Multiple_Complex	114415254	114539251
TC0700001672.mm.2	6,82	7	0,71	0,44	T	T	-1,14	0,8575	0,9539	T	NM_054084; ENSMUST00000032902; ENSMUST00000182044; ENSMUST00000182816; BC111865; OTTMUST00000116719; OTTMUST00000116720; OTTMUST00000116721; uc009jih.2	Calcb	calcitonin-related polypeptide, beta	chr7	+	Coding	114718643	114723365
TC0700001673.mm.2	5,48	5,36	0,11	0,17	T	T	1,09	0,2544	0,6684	T	NM_173767; ENSMUST00000117543; ENSMUST00000136347; ENSMUST00000136645; ENSMUST00000139670; ENSMUST00000150991; ENSMUST00000151464; ENSMUST00000161800; ENSMUST00000169913; BC026405; BC139196; BC139197; OTTMUST00000076741; OTTMUST00000076742; OTTMUST00000076743; OTTMUST00000076744; OTTMUST00000076746; OTTMUST00000076747; OTTMUST00000076788; uc009jii.2; uc009jik.2	Insc	inscuteable homolog (Drosophila)	chr7	+	Multiple_Complex	114743694	114850380
TC0700001681.mm.2	12,61	12,8	0,34	0,37	T	T	-1,14	0,3909	0,7599	T	NM_019772; ENSMUST00000032899; ENSMUST00000106607; ENSMUST00000106608; ENSMUST00000151254; BC072575; uc009jiw.1; uc009jix.1	1110004F10Rik	RIKEN cDNA 1110004F10 gene	chr7	+	Coding	116093301	116105210
TC0700001684.mm.2	10,97	10,44	0,44	0,21	T	T	1,44	0,3942	0,7615	T	NM_001130479; ENSMUST00000032895; ENSMUST00000182767; ENSMUST00000183175; ENSMUST00000183335; BC010459; OTTMUST00000113295; OTTMUST00000113296; OTTMUST00000113297; OTTMUST00000113298	Nucb2	nucleobindin 2	chr7	+	Multiple_Complex	116504369	116540588
TC0700001689.mm.2	9,8	9,14	0,45	0,46	T	T	1,58	0,0217	0,3155	T	NM_175645; ENSMUST00000032892; ENSMUST00000160035; ENSMUST00000161889; OTTMUST00000081402; OTTMUST00000081403; OTTMUST00000081404; uc009jjl.1; uc009jjm.1; uc012fsp.1	Xylt1	xylosyltransferase 1	chr7	+	Multiple_Complex	117033971	117667751
TC0700001698.mm.2	6,11	6,23	0,19	0,32	T	T	-1,08	0,7551	0,9228	T	NM_001105252; NM_028930; ENSMUST00000057320; ENSMUST00000098088; ENSMUST00000121715; ENSMUST00000121744; ENSMUST00000155572; BC108382; OTTMUST00000076454; OTTMUST00000076455; OTTMUST00000076456; OTTMUST00000076457; uc009jke.2; uc009jkf.2; uc009jkg.2	Tmc5	transmembrane channel-like gene family 5	chr7	+	Coding	118597297	118675086
TC0700001701.mm.2	6,57	6,48	0,39	0,31	T	T	1,06	0,6260	0,8686	T	NM_182995; ENSMUST00000038650; ENSMUST00000106557; ENSMUST00000123178; ENSMUST00000140831; ENSMUST00000149056; BC053103; OTTMUST00000064420; OTTMUST00000064421; OTTMUST00000064422; OTTMUST00000064423; uc009jkj.1; uc009jkk.1; uc009jkl.1	Ccp110	centriolar coiled coil protein 110	chr7	+	Multiple_Complex	118712552	118737024
TC0700001702.mm.2	10,86	11,32	0,4	0,27	T	T	-1,38	0,0698	0,4696	T	NM_027815; ENSMUST00000033280; ENSMUST00000059390; ENSMUST00000106552; ENSMUST00000106553; ENSMUST00000129334; ENSMUST00000131162; ENSMUST00000136623; ENSMUST00000146350; ENSMUST00000148586; ENSMUST00000149749; ENSMUST00000175730; ENSMUST00000175922; ENSMUST00000175952; ENSMUST00000176197; BC043674; BC054720; uc009jkm.2; uc009jkn.2; uc009jko.2; uc009jkp.2	9030624J02Rik	RIKEN cDNA 9030624J02 gene	chr7	+	Multiple_Complex	118740226	118842966
TC0700001706.mm.2	7,05	6,9	0,37	0,26	T	T	1,11	0,6721	0,8877	T	NM_001081446; ENSMUST00000098087; ENSMUST00000106547; ENSMUST00000132148; ENSMUST00000152136; ENSMUST00000153518; OTTMUST00000063346; OTTMUST00000063347; OTTMUST00000063348; OTTMUST00000063349; uc009jkt.1; uc009jku.1; uc009jkv.1; uc009jkw.1	Iqck	IQ motif containing K	chr7	+	Multiple_Complex	118855752	118972652
TC0700001709.mm.2	7,12	6,91	0,39	0,33	T	T	1,15	0,4189	0,7752	T	NM_178758; ENSMUST00000066465; BC095985; uc009jle.1; uc009jlf.1; uc012fsu.1	Acsm5	acyl-CoA synthetase medium-chain family member 5	chr7	+	Coding	119526265	119543793
TC0700001710.mm.2	5,92	5,89	0,34	0,25	T	T	1,03	0,5594	0,8385	T	NM_001177977; NM_001177978; NM_146197; ENSMUST00000084647; ENSMUST00000098084; ENSMUST00000123638; ENSMUST00000129658; ENSMUST00000129766; ENSMUST00000130583; ENSMUST00000150228; ENSMUST00000167935; BC031140; OTTMUST00000067484; OTTMUST00000067597; OTTMUST00000067598; OTTMUST00000067599; OTTMUST00000067600; OTTMUST00000067601; uc009jlh.2; uc009jli.2; uc009jlj.2	Acsm2	acyl-CoA synthetase medium-chain family member 2	chr7	+	Multiple_Complex	119554340	119600694
TC0700001711.mm.2	6,89	6,58	0,18	0,32	T	T	1,24	0,1020	0,5214	T	NM_054094; ENSMUST00000047929; ENSMUST00000126367; ENSMUST00000135683; BC016414; BC022149; OTTMUST00000057790; OTTMUST00000057791; OTTMUST00000057792; uc009jlm.1; uc012fsv.1	Acsm1	acyl-CoA synthetase medium-chain family member 1	chr7	+	Coding	119607026	119662515
TC0700001712.mm.2	6,74	6,67	0,39	0,33	T	T	1,05	0,9794	0,9947	T	NM_178414; ENSMUST00000047045; BC048390; OTTMUST00000058419; uc009jln.2	Acsm4	acyl-CoA synthetase medium-chain family member 4	chr7	+	Coding	119690026	119714567
TC0700001715.mm.2	5,92	5,82	0,18	0,17	T	T	1,07	0,3259	0,7180	T	NM_016870; NM_212441; NM_212442; ENSMUST00000063770; ENSMUST00000106526; ENSMUST00000106527; ENSMUST00000106528; ENSMUST00000106529; ENSMUST00000149598; ENSMUST00000149766; ENSMUST00000154828; BC015248; OTTMUST00000063140; OTTMUST00000063141; OTTMUST00000063142; OTTMUST00000063143; OTTMUST00000063144; OTTMUST00000063145; OTTMUST00000063146; uc009jlq.1; uc009jlr.1; uc009jls.1; uc009jlt.1	Acsm3	acyl-CoA synthetase medium-chain family member 3	chr7	+	Multiple_Complex	119760923	119787513
TC0700001716.mm.2	8,81	8,84	0,39	0,42	T	T	-1,02	0,8821	0,9625	T	NM_001004187; NM_028129; ENSMUST00000033218; ENSMUST00000084644; ENSMUST00000106520; ENSMUST00000133758; ENSMUST00000137015; ENSMUST00000138689; ENSMUST00000149132; ENSMUST00000151248; ENSMUST00000155938; BC053445; uc009jlw.1; uc009jlx.1; uc029woc.1	2610020H08Rik	RIKEN cDNA 2610020H08 gene	chr7	+	Multiple_Complex	119794006	119848943
TC0700001718.mm.2	6,1	6,1	0,44	0,32	T	T	-1	0,8140	0,9418	T	NM_001285959; NM_001285960; NM_001285961; NM_029610; ENSMUST00000054440; ENSMUST00000106516; ENSMUST00000106517; ENSMUST00000106518; BC011339; OTTMUST00000063009; OTTMUST00000063010; OTTMUST00000063011; OTTMUST00000063012; uc009jma.1; uc009jmb.1	Lyrm1	LYR motif containing 1	chr7	+	Multiple_Complex	119895861	119959316
TC0700001721.mm.2	7	6,92	0,53	0,42	T	T	1,06	0,8522	0,9525	T	NM_145586; ENSMUST00000033210; ENSMUST00000118737; ENSMUST00000155330; BC006689; OTTMUST00000067708; OTTMUST00000067709; OTTMUST00000067710; uc009jmh.1	Tmem159	transmembrane protein 159	chr7	+	Multiple_Complex	120102376	120120992
TC0700001723.mm.2	6,08	6,07	0,23	0,2	T	T	1,01	0,7021	0,9019	T	NM_028085; ENSMUST00000033201; BC115784; BC118013; OTTMUST00000041641; uc009jmj.2	Anks4b	ankyrin repeat and sterile alpha motif domain containing 4B	chr7	+	Coding	120173858	120183716
TC0700001725.mm.2	6,25	5,48	0,15	0,41	T	T	1,7	0,0030	0,1458	T	NM_026458; ENSMUST00000084640; ENSMUST00000130646; ENSMUST00000134268; ENSMUST00000143257; OTTMUST00000054036; OTTMUST00000054037; OTTMUST00000054038; OTTMUST00000054039; uc009jmm.1; uc009jmn.1; uc012fsy.1	Abca14	ATP-binding cassette, sub-family A (ABC1), member 14	chr7	+	Multiple_Complex	120203961	120325352
TC0700001726.mm.2	5,22	5,23	0,26	0,31	T	T	-1	0,9541	0,9873	T	NM_177213; ENSMUST00000076272; ENSMUST00000121265; ENSMUST00000140459; BC141350; BC141351; OTTMUST00000073984; OTTMUST00000073985; uc009jmo.1; uc009jmp.1	Abca15	ATP-binding cassette, sub-family A (ABC1), member 15	chr7	+	Multiple_Complex	120328684	120407687
TC0700001727.mm.2	6,53	6,66	0,38	0,24	T	T	-1,1	0,8715	0,9594	T	NM_001278943; NM_001278944; ENSMUST00000056042; ENSMUST00000120490; ENSMUST00000144122; ENSMUST00000153845; OTTMUST00000073993; OTTMUST00000073994; OTTMUST00000073995; uc009jmq.1	Abca16	ATP-binding cassette, sub-family A (ABC1), member 16	chr7	+	Multiple_Complex	120409647	120544813
TC0700001729.mm.2	7,32	7,49	0,05	0,28	T	T	-1,13	0,2949	0,6986	T	NR_024324; uc012fta.1	E130201H02Rik	Y box protein 1 pseudogene	chr7	+	Multiple_Complex	120597625	120598475
TC0700001730.mm.2	8,33	8,06	0,16	0,13	T	T	1,2	0,0843	0,4959	T	XM_003084729.1	Gm7226	PREDICTED: predicted gene 7226 (Gm7226), mRNA.	chr7	+	Coding	120624249	120624416
TC0700001731.mm.2	8,41	8,55	0,27	0,32	T	T	-1,1	0,2321	0,6548	T	NM_025899; ENSMUST00000033176; ENSMUST00000123704; ENSMUST00000131191; ENSMUST00000137808; ENSMUST00000148958; ENSMUST00000150675; BC003423; OTTMUST00000062904; OTTMUST00000062905; OTTMUST00000062906; OTTMUST00000062907; OTTMUST00000062908; OTTMUST00000062909; uc009jms.1	Uqcrc2	ubiquinol cytochrome c reductase core protein 2	chr7	+	Multiple_Complex	120635176	120659523
TC0700001733.mm.2	9,86	10,18	0,47	0,37	T	T	-1,24	0,1364	0,5711	T	NM_001164580; ENSMUST00000060175; BC030336; uc009jmx.2; uc009jmy.1	BC030336	cDNA sequence BC030336	chr7	+	Multiple_Complex	120677620	120734854
TC0700001734.mm.2	6,92	6,66	0,38	0,47	T	T	1,19	0,3382	0,7247	T	NM_177697; ENSMUST00000033180; ENSMUST00000165055; ENSMUST00000166083; ENSMUST00000166668; ENSMUST00000167213; ENSMUST00000168430; ENSMUST00000168600; OTTMUST00000093853; OTTMUST00000093854; OTTMUST00000093855; OTTMUST00000093883; OTTMUST00000093884; OTTMUST00000093885; uc009jmz.1; uc009jna.1	Vwa3a	von Willebrand factor A domain containing 3A	chr7	+	Multiple_Complex	120739557	120805742
TC0700001735.mm.2	6,07	6,03	0,25	0,26	T	T	1,03	0,6604	0,8826	T	XM_488079.6	Gm5737	PREDICTED: predicted gene 5737 (Gm5737), mRNA.	chr7	+	Coding	120812365	120831193
TC0700001736.mm.2	12,83	13,47	0,26	0,17	T	T	-1,56	0,0015	0,1145	T	NM_001267710; NM_001267711; NM_007908; ENSMUST00000047875; ENSMUST00000106487; ENSMUST00000106488; ENSMUST00000106489; ENSMUST00000125828; ENSMUST00000128813; ENSMUST00000143279; ENSMUST00000143322; ENSMUST00000146482; BC003433; BC055361; OTTMUST00000064514; OTTMUST00000064515; OTTMUST00000064516; OTTMUST00000064517; OTTMUST00000064518; OTTMUST00000064519; OTTMUST00000064520; OTTMUST00000064521; OTTMUST00000064522; uc009jnc.2; uc009jnd.2; uc009jne.1	Eef2k	eukaryotic elongation factor-2 kinase	chr7	+	Multiple_Complex	120842831	120907219
TC0700001737.mm.2	8,26	8,29	0,22	0,3	T	T	-1,02	0,9515	0,9861	T	NM_001164096; NM_025298; ENSMUST00000033173; ENSMUST00000106483; BC037637; uc009jnf.2; uc009jng.2; uc009jnh.2	Polr3e	polymerase (RNA) III (DNA directed) polypeptide E	chr7	+	Multiple_Complex	120917744	120947432
TC0700001738.mm.2	5,1	5,16	0,34	0,13	T	T	-1,04	0,6019	0,8582	T	NM_028955; ENSMUST00000033166; ENSMUST00000133939; ENSMUST00000138177; ENSMUST00000149535; uc009jnj.1	4933427G17Rik	RIKEN cDNA 4933427G17 gene	chr7	+	Coding	120982509	121014787
TC0700001739.mm.2	11,73	11,89	0,33	0,2	T	T	-1,12	0,1757	0,6112	T	NM_021554; ENSMUST00000033163; BC068124; uc009jnk.1	Mettl9	methyltransferase like 9	chr7	+	Multiple_Complex	121034445	121078329
TC0700001741.mm.2	7,17	7,05	0,25	0,23	T	T	1,09	0,1820	0,6165	T	NM_139310; ENSMUST00000047025; ENSMUST00000163275; ENSMUST00000165409; ENSMUST00000168311; ENSMUST00000170106; ENSMUST00000171880; OTTMUST00000094051; OTTMUST00000094052; OTTMUST00000094053; OTTMUST00000094054; OTTMUST00000094055; OTTMUST00000094056; uc009jnn.1; uc009jno.1; uc009jnp.1	Otoa	otoancorin	chr7	+	Multiple_Complex	121081650	121163097
TC0700001743.mm.2	7,46	7,25	0,05	0,2	T	T	1,16	0,0736	0,4764	T	NM_001081327; ENSMUST00000084628; uc009jnq.1; uc009jnr.1	Hs3st2	heparan sulfate (glucosamine) 3-O-sulfotransferase 2	chr7	+	Coding	121391859	121501768
TC0700001746.mm.2	5,6	5,25	0,22	0,08	T	T	1,28	0,0423	0,3952	T	NM_011326; ENSMUST00000000221; BC021338; OTTMUST00000060557; uc009jnv.1	Scnn1g	sodium channel, nonvoltage-gated 1 gamma	chr7	+	Coding	121734479	121768477
TC0700001747.mm.2	5,77	5,65	0,08	0,15	T	T	1,09	0,3510	0,7336	T	NM_001272023; NM_011325; NR_073548; ENSMUST00000033161; BC131969; BC132397	Scnn1b	sodium channel, nonvoltage-gated 1 beta	chr7	+	Multiple_Complex	121865038	121918728
TC0700001749.mm.2	11,35	11,61	0,14	0,17	T	T	-1,2	0,0572	0,4382	T	NM_138589; ENSMUST00000033158; ENSMUST00000124733; ENSMUST00000133390; ENSMUST00000148060; ENSMUST00000153640; BC011313; OTTMUST00000062699; OTTMUST00000062700; OTTMUST00000062701; OTTMUST00000062702; OTTMUST00000062706; uc009jof.1; uc009jog.1	Ubfd1	ubiquitin family domain containing 1	chr7	+	Multiple_Complex	122067175	122082199
TC0700001754.mm.2	6,14	6,67	0,53	0,43	T	T	-1,45	0,5848	0,8503	T	NM_027363; ENSMUST00000033152; ENSMUST00000160828; BC119202; BC119204; OTTMUST00000088128; OTTMUST00000088129; uc009jos.1	Chp2	calcineurin-like EF hand protein 2	chr7	+	Multiple_Complex	122219496	122222824
TC0700001756.mm.2	11,92	12,15	0,45	0,05	T	T	-1,17	0,4052	0,7683	T	NM_008855; ENSMUST00000064921; ENSMUST00000064989; ENSMUST00000127910; ENSMUST00000131167; ENSMUST00000143692; ENSMUST00000149583; BC127083; OTTMUST00000039928; OTTMUST00000039929; OTTMUST00000039930; OTTMUST00000039931; OTTMUST00000039932; OTTMUST00000040105; uc009jot.1; uc009jou.1	Prkcb	protein kinase C, beta	chr7	+	Multiple_Complex	122288751	122634402
TC0700001765.mm.2	9,06	8,78	0,24	0,21	T	T	1,22	0,0623	0,4540	T	NM_019430; ENSMUST00000084615; ENSMUST00000182095; ENSMUST00000182563; BC138673; BC145971; OTTMUST00000116694; OTTMUST00000116695; OTTMUST00000116696; uc009jov.3	Cacng3	calcium channel, voltage-dependent, gamma subunit 3	chr7	+	Coding	122670492	122769394
TC0700001766.mm.2	14,49	14,47	0,23	0,22	T	T	1,02	0,4559	0,7925	T	NM_011247; NM_175023; ENSMUST00000052135; ENSMUST00000071590; ENSMUST00000098062; ENSMUST00000126053; ENSMUST00000137860; ENSMUST00000148880; ENSMUST00000156738; OTTMUST00000062433; OTTMUST00000062434; OTTMUST00000062435; OTTMUST00000062436; OTTMUST00000062437; OTTMUST00000062438; OTTMUST00000062439; uc009jow.2; uc009joy.2; uc009joz.1	Rbbp6	retinoblastoma binding protein 6	chr7	+	Multiple_Complex	122965686	123002572
TC0700001769.mm.2	10,23	10,63	0,28	0,17	T	T	-1,33	0,0314	0,3584	T	NM_144925; ENSMUST00000094053; uc009jpb.1; uc009jpc.1; uc009jpd.1; uc009jpe.1; uc009jpf.1	Tnrc6a	trinucleotide repeat containing 6a	chr7	+	Multiple_Complex	123123885	123195296
TC0700001771.mm.2	5,38	5,3	0,19	0,14	T	T	1,05	0,6252	0,8680	T	NM_146198; ENSMUST00000033035; ENSMUST00000127655; ENSMUST00000131209; ENSMUST00000131461; ENSMUST00000131933; ENSMUST00000140721; ENSMUST00000167299; BC031742; OTTMUST00000076571; OTTMUST00000076572; OTTMUST00000076574; OTTMUST00000076575; OTTMUST00000076576; OTTMUST00000076577; uc009jpg.1; uc009jph.1	Slc5a11	solute carrier family 5 (sodium/glucose cotransporter), member 11	chr7	+	Multiple_Complex	123214780	123273253
TC0700001773.mm.2	8,8	8,63	0,16	0,28	T	T	1,12	0,3495	0,7317	T	NM_025304; ENSMUST00000033025; BC132507; BC132509; uc009jpp.1; uc009jpq.1; uc012ftj.1	Lcmt1	leucine carboxyl methyltransferase 1	chr7	+	Coding	123377982	123430358
TC0700001774.mm.2	6,97	6,68	0,17	0,25	T	T	1,22	0,1173	0,5467	T	NM_001109045; NM_007474; ENSMUST00000033023; ENSMUST00000098056; BC010982	Aqp8	aquaporin 8	chr7	+	Coding	123462294	123468004
TC0700001775.mm.2	5,53	5,35	0,35	0,08	T	T	1,13	0,2112	0,6387	T	NM_001252072; ENSMUST00000106437; OTTMUST00000048229; uc029woh.1	Hs3st4	heparan sulfate (glucosamine) 3-O-sulfotransferase 4	chr7	+	Coding	123982869	124398989
TC0700001790.mm.2	5,21	5,09	0,41	0,33	T	T	1,08	0,8169	0,9422	T	NM_001145759; ENSMUST00000166958	4930571K23Rik	RIKEN cDNA 4930571K23 gene	chr7	+	Multiple_Complex	125368861	125371013
TC0700001791.mm.2	6,34	6,76	0,17	0,3	T	T	-1,34	0,0146	0,2713	T	NM_029842; ENSMUST00000033010; ENSMUST00000135129; BC024807; OTTMUST00000057598; OTTMUST00000057599; uc009jpz.2	Kdm8	lysine (K)-specific demethylase 8	chr7	+	Coding	125444620	125462269
TC0700001793.mm.2	13,79	14,11	0,24	0,14	T	T	-1,25	0,0559	0,4349	T	NM_001008700; ENSMUST00000033004; BC112911; uc009jqb.1; uc009jqc.1; uc009jqd.1	Il4ra	interleukin 4 receptor, alpha	chr7	+	Coding	125552282	125579474
TC0700001794.mm.2	10,33	11,08	0,63	0,21	T	T	-1,68	0,0177	0,2896	T	NM_021887; ENSMUST00000033000; BC057861; uc009jqe.2; uc009jqf.2; uc012ftn.1	Il21r	interleukin 21 receptor	chr7	+	Coding	125603429	125633570
TC0700001795.mm.2	8,1	8,35	0,4	0,21	T	T	-1,19	0,4688	0,7993	T	NM_001081022; ENSMUST00000069660; ENSMUST00000122337; ENSMUST00000124223; ENSMUST00000132204; ENSMUST00000142464; ENSMUST00000148701; ENSMUST00000155059; BC158019; uc009jqm.1; uc009jqn.1; uc009jqo.1; uc012ftq.1	D430042O09Rik	RIKEN cDNA D430042O09 gene	chr7	+	Multiple_Complex	125707876	125874797
TC0700001800.mm.2	5,43	5,46	0,22	0,16	T	T	-1,02	0,9601	0,9896	T	NM_145587; ENSMUST00000056028; BC024114; BC025837; BC031759; uc009jqw.1	Sbk1	SH3-binding kinase 1	chr7	+	Multiple_Complex	126272619	126295016
TC0700001802.mm.2	9,47	10,21	0,8	0,33	T	T	-1,68	0,0474	0,4119	T	NM_030566; ENSMUST00000106405; ENSMUST00000106407; ENSMUST00000127154; ENSMUST00000133300; ENSMUST00000141764; ENSMUST00000148536; ENSMUST00000150530; ENSMUST00000150933; ENSMUST00000151304; BC004088; BC015287; OTTMUST00000062335; OTTMUST00000062336; OTTMUST00000062337; OTTMUST00000062338; OTTMUST00000062339; OTTMUST00000062340; OTTMUST00000062341; OTTMUST00000062342; OTTMUST00000062343; uc009jrd.1; uc009jre.1; uc012fts.1	Rabep2	rabaptin, RAB GTPase binding effector protein 2	chr7	+	Multiple_Complex	126428759	126449245
TC0700001804.mm.2	10,25	10,38	0,47	0,32	T	T	-1,09	0,2370	0,6584	T	NM_001163713; NM_172745; ENSMUST00000098048; ENSMUST00000106392; BC060959; BC100596; uc009jro.2; uc009jrp.2; uc009jrq.2	Tufm	Tu translation elongation factor, mitochondrial	chr7	+	Coding	126487355	126490731
TC0700001807.mm.2	5,51	5,54	0,18	0,11	T	T	-1,03	0,7723	0,9283	T	ENSMUST00000180459	G730046D07Rik	RIKEN cDNA G730046D07 gene [Source:MGI Symbol;Acc:MGI:3642131]	chr7	+	Coding	126565919	126566380
TC0700001808.mm.2	8,43	8,47	0,41	0,19	T	T	-1,03	0,8094	0,9401	T	NM_138310; ENSMUST00000039522; ENSMUST00000131860; ENSMUST00000137646; ENSMUST00000138558; ENSMUST00000144173; BC030718; OTTMUST00000072962; OTTMUST00000072963; OTTMUST00000072964; OTTMUST00000072965; OTTMUST00000072966; uc009jsb.1	Apobr	apolipoprotein B receptor	chr7	+	Multiple_Complex	126584942	126589125
TC0700001810.mm.2	11,05	10,94	0,28	0,28	T	T	1,08	0,6973	0,8995	T	NM_029339; ENSMUST00000032956; ENSMUST00000123274; ENSMUST00000123382; ENSMUST00000123571; ENSMUST00000126570; ENSMUST00000129786; ENSMUST00000138794; ENSMUST00000152231; BC026784; OTTMUST00000062164; OTTMUST00000062165; OTTMUST00000062166; OTTMUST00000062167; OTTMUST00000062168; OTTMUST00000062169; OTTMUST00000062170; OTTMUST00000062171	Sgf29	SAGA complex associated factor 29	chr7	+	Multiple_Complex	126649309	126672925
TC0700001812.mm.2	12,47	12,08	0,6	0,41	T	T	1,31	0,5323	0,8273	T	NM_175103; ENSMUST00000052145; ENSMUST00000106369; ENSMUST00000130498; ENSMUST00000144571; BC045523; BC061197; OTTMUST00000056360; OTTMUST00000056361; OTTMUST00000056362; OTTMUST00000056363; uc009jsj.1	Bola2	bolA-like 2 (E. coli)	chr7	+	Multiple_Complex	126695401	126697058
TC0700001814.mm.2	15,38	15,53	0,29	0,18	T	T	-1,11	0,1906	0,6236	T	NM_011952; ENSMUST00000050201; ENSMUST00000057669; ENSMUST00000091328; ENSMUST00000135649; ENSMUST00000145965; BC029712; OTTMUST00000039746; OTTMUST00000039747; OTTMUST00000039748; OTTMUST00000039749; OTTMUST00000039750; uc009jsm.1; uc009jsn.1	Mapk3	mitogen-activated protein kinase 3	chr7	+	Multiple_Complex	126759601	126765819
TC0700001815.mm.2	8,19	8,72	0,53	0,19	T	T	-1,44	0,0473	0,4119	T	NM_024228; ENSMUST00000032944; uc009jso.1	Gdpd3	glycerophosphodiester phosphodiesterase domain containing 3	chr7	+	Coding	126766414	126775645
TC0700001816.mm.2	13,99	14,07	0,34	0,18	T	T	-1,06	0,3482	0,7314	T	NM_025347; NM_026875; ENSMUST00000038614; ENSMUST00000106356; ENSMUST00000106357; ENSMUST00000106359; ENSMUST00000132643; ENSMUST00000143078; ENSMUST00000145762; ENSMUST00000150760; ENSMUST00000156891; ENSMUST00000170882; OTTMUST00000055247; OTTMUST00000055248; OTTMUST00000055249; OTTMUST00000055250; OTTMUST00000055251; OTTMUST00000055252; OTTMUST00000055253; OTTMUST00000055254; OTTMUST00000055255; uc009jsp.1; uc009jsq.1	Ypel3	yippee-like 3 (Drosophila)	chr7	+	Multiple_Complex	126776955	126780514
TC0700001817.mm.2	7,56	7,64	0,27	0,24	T	T	-1,06	0,9563	0,9880	T	NM_011538; ENSMUST00000094037; ENSMUST00000172352; BC140951; OTTMUST00000097001; OTTMUST00000097002; uc009jsr.1; uc012ftu.1	Tbx6	T-box 6	chr7	+	Coding	126781483	126785560
TC0700001818.mm.2	6,9	6,82	0,24	0,34	T	T	1,06	0,7318	0,9138	T	NM_001146347; NM_026884; NM_029978; ENSMUST00000079423; ENSMUST00000098032; BC055444; BC093505; uc009jsx.1; uc009jsy.2; uc009jsz.2; uc012ftv.1	Fam57b	family with sequence similarity 57, member B	chr7	+	Multiple_Complex	126797668	126830219
TC0700001821.mm.2	5,49	5,17	0,09	0,25	T	T	1,25	0,0697	0,4696	T	NM_010069; ENSMUST00000064110; ENSMUST00000137873; ENSMUST00000139174; ENSMUST00000141805; ENSMUST00000147257; ENSMUST00000152051; ENSMUST00000152406; ENSMUST00000176771; BC055768; OTTMUST00000056651; OTTMUST00000056652; OTTMUST00000056653; OTTMUST00000056654; OTTMUST00000056655; OTTMUST00000056656; OTTMUST00000056657; OTTMUST00000104117; uc009jtb.1	Doc2a	double C2, alpha	chr7	+	Multiple_Complex	126847416	126852705
TC0700001822.mm.2	6,86	7,02	0,15	0,16	T	T	-1,11	0,0904	0,5014	T	NM_172746; ENSMUST00000037248; ENSMUST00000129746; ENSMUST00000132808; ENSMUST00000138793; ENSMUST00000146120; ENSMUST00000150942; BC055687; OTTMUST00000056658; OTTMUST00000056659; OTTMUST00000056660; OTTMUST00000056661; OTTMUST00000056662; OTTMUST00000056663; uc012ftw.1	Hirip3	HIRA interacting protein 3	chr7	+	Multiple_Complex	126861972	126865377
TC0700001827.mm.2	8,23	9,2	0,57	0,29	T	T	-1,96	0,0031	0,1470	T	NM_026638; ENSMUST00000032920; BC021473; BC024413; BC032182	Cdipt	CDP-diacylglycerol--inositol 3-phosphatidyltransferase (phosphatidylinositol synthase)	chr7	+	Multiple_Complex	126975914	126980501
TC0700001833.mm.2	11,13	11,77	0,46	0,32	T	T	-1,56	0,0326	0,3640	T	NM_178901; ENSMUST00000056288; BC038694; BC064101; uc009juf.1	AI467606	expressed sequence AI467606	chr7	+	Coding	127091436	127094049
TC0700001837.mm.2	5,58	5,26	0,59	0,52	T	T	1,25	0,7267	0,9113	T	NM_016754; ENSMUST00000032910; ENSMUST00000127710; ENSMUST00000139613; ENSMUST00000143222; BC055869; OTTMUST00000055901; OTTMUST00000055902; OTTMUST00000055903; OTTMUST00000055904; uc009jup.1	Mylpf	myosin light chain, phosphorylatable, fast skeletal muscle	chr7	+	Multiple_Complex	127211608	127214298
TC0700001838.mm.2	6,98	7,28	0,35	0,28	T	T	-1,23	0,0664	0,4624	T	NM_146201; ENSMUST00000056232; ENSMUST00000106312; BC026401; OTTMUST00000053787; OTTMUST00000053788; uc009jur.1; uc009jus.1; uc009jut.1; uc029wov.1	Zfp553	zinc finger protein 553	chr7	+	Coding	127233061	127508184
TC0700001839.mm.2	6,8	6,81	0,28	0,23	T	T	-1,01	0,8117	0,9411	T	NM_177362; ENSMUST00000052509; ENSMUST00000151893; BC139048; BC139049; BC145524; OTTMUST00000053789; OTTMUST00000053790; uc009juv.1; uc012fub.1	Zfp771	zinc finger protein 771	chr7	+	Multiple_Complex	127244526	127254803
TC0700001841.mm.2	7	7,23	1,97	0,91	T	T	-1,17	0,3971	0,7626	T	NM_001253872; NM_001253873; NM_001253874; NM_008400; ENSMUST00000106306; ENSMUST00000117762; ENSMUST00000118405; ENSMUST00000120857; ENSMUST00000170971; BC145094; BC145095; BC145096; BC145802; OTTMUST00000077568; OTTMUST00000077569; OTTMUST00000077570; OTTMUST00000077571; uc009juy.2; uc009juz.2; uc009jva.2; uc009jvb.2; uc012fuc.2	Itgal	integrin alpha L	chr7	+	Coding	127296260	127335137
TC0700001847.mm.2	10,31	10,27	0,35	0,17	T	T	1,03	0,5960	0,8555	T	NM_010183; ENSMUST00000048896; uc009jvs.2; uc012fui.1	Fbrs	fibrosin	chr7	+	Coding	127485221	127491513
TC0700001851.mm.2	12,78	13,05	0,31	0,2	T	T	-1,21	0,7505	0,9200	T	ENSMUST00000066582; ENSMUST00000084563; ENSMUST00000098025; uc009jvy.1	Srcap; Tmem265	Snf2-related CREBBP activator protein; transmembrane protein 265	chr7	+	Multiple_Complex	127511983	127567054
TC0700001854.mm.2	12,34	12,55	0,19	0,24	T	T	-1,15	0,3158	0,7115	T	NM_026888; ENSMUST00000033086; ENSMUST00000121004; ENSMUST00000129457; ENSMUST00000133621; ENSMUST00000138158; ENSMUST00000146383; ENSMUST00000149853; ENSMUST00000151908; ENSMUST00000154891; BC138913; BC145734; OTTMUST00000064904; OTTMUST00000064906; OTTMUST00000064907; OTTMUST00000064908; OTTMUST00000071200; OTTMUST00000071201; OTTMUST00000071202; OTTMUST00000071203; OTTMUST00000071204; uc009jwa.2; uc009jwb.2; uc009jwc.2	Phkg2	phosphorylase kinase, gamma 2 (testis)	chr7	+	Multiple_Complex	127573340	127583307
TC0700001855.mm.2	8,85	9,21	0,43	0,36	T	T	-1,28	0,1466	0,5813	T	NM_172281; ENSMUST00000033088; BC038348; uc009jwe.2	Rnf40	ring finger protein 40	chr7	+	Coding	127588698	127603605
TC0700001860.mm.2	11,1	10,75	0,51	0,42	T	T	1,28	0,2050	0,6358	T	NM_007795; ENSMUST00000047393; BC024381	Ctf1	cardiotrophin 1	chr7	+	Coding	127712736	127718192
TC0700001861.mm.2	7,99	8,29	0,32	0,17	T	T	-1,22	0,0367	0,3746	T	NM_172748; ENSMUST00000033081; BC059812; uc009jwo.1; uc009jwp.1; uc009jwq.1	Fbxl19	F-box and leucine-rich repeat protein 19	chr7	+	Coding	127746775	127768928
TC0700001862.mm.2	10,74	11,06	0,56	0,26	T	T	-1,25	0,1265	0,5586	T	NM_198424; ENSMUST00000061587; ENSMUST00000118865; ENSMUST00000121504; BC061259; OTTMUST00000077039; OTTMUST00000077040; OTTMUST00000077041; uc009jwr.1; uc009jws.1	Orai3	ORAI calcium release-activated calcium modulator 3	chr7	+	Coding	127769815	127775150
TC0700001865.mm.2	10,78	11,1	0,29	0,35	T	T	-1,25	0,0986	0,5167	T	NM_009294; ENSMUST00000033075; ENSMUST00000121705; ENSMUST00000123180; ENSMUST00000125861; ENSMUST00000138294; ENSMUST00000138399; ENSMUST00000142849; ENSMUST00000152310; ENSMUST00000156537; BC005791; BC011491; BC052023; OTTMUST00000076681; OTTMUST00000076682; OTTMUST00000076683; OTTMUST00000076684; OTTMUST00000076685; OTTMUST00000076686; OTTMUST00000076687; OTTMUST00000076688; OTTMUST00000076689; uc009jwy.1; uc009jwz.1	Stx4a	syntaxin 4A (placental)	chr7	+	Multiple_Complex	127824294	127849019
TC0700001867.mm.2	11,98	12,64	0,16	0,21	T	T	-1,58	0,0037	0,1569	T	NM_172749; ENSMUST00000050383; ENSMUST00000131000; BC068300; BC079907; OTTMUST00000053865; OTTMUST00000053866; uc009jxb.1; uc009jxc.1	Zfp646	zinc finger protein 646	chr7	+	Multiple_Complex	127876199	127885996
TC0700001869.mm.2	8,69	9,41	0,5	0,23	T	T	-1,65	0,0264	0,3357	T	NM_009739; ENSMUST00000071056; ENSMUST00000124533; ENSMUST00000146574; ENSMUST00000151451; BC046595; OTTMUST00000062511; OTTMUST00000062512; OTTMUST00000062513; OTTMUST00000062514; uc009jxf.1	Bckdk	branched chain ketoacid dehydrogenase kinase	chr7	+	Multiple_Complex	127904073	127909664
TC0700001870.mm.2	6,67	6,84	0,3	0,32	T	T	-1,12	0,2958	0,6992	T	NM_026370; ENSMUST00000033070; BC036284; uc009jxg.1; uc009jxh.1	Kat8	K(lysine) acetyltransferase 8	chr7	+	Coding	127912517	127925832
TC0700001871.mm.2	12,63	12,67	0,2	0,12	T	T	-1,03	0,6684	0,8862	T	NM_139149; ENSMUST00000077609; ENSMUST00000106251; ENSMUST00000121616; ENSMUST00000123151; ENSMUST00000128851; ENSMUST00000136289; ENSMUST00000137464; ENSMUST00000141997; ENSMUST00000154843; ENSMUST00000155941; ENSMUST00000172755; ENSMUST00000174196; ENSMUST00000174632; BC040827; BC058247; OTTMUST00000039732; OTTMUST00000039733; OTTMUST00000039734; OTTMUST00000039735; OTTMUST00000039736; OTTMUST00000049052; OTTMUST00000049053; OTTMUST00000074729; OTTMUST00000074730; OTTMUST00000074731; OTTMUST00000098427; OTTMUST00000098428; OTTMUST00000098429; uc009jxn.1; uc009jxo.1; uc009jxp.1; uc009jxq.1; uc009jxr.1	Fus	fused in sarcoma	chr7	+	Multiple_Complex	127967457	127982368
TC0700001874.mm.2	7,54	7,4	0,31	0,1	T	T	1,1	0,4639	0,7969	T	NM_001079932; ENSMUST00000081042; ENSMUST00000106248; BC147789; BC158111; BC158120; OTTMUST00000056539; uc009jxv.2; uc012fuo.1	Trim72	tripartite motif-containing 72	chr7	+	Coding	128003989	128011393
TC0700001875.mm.2	15,23	16,27	0,19	0,09	T	T	-2,05	6,93E-06	0,0126	T	NM_001082960; NM_008401; ENSMUST00000064821; ENSMUST00000098015; ENSMUST00000106240; ENSMUST00000106242; ENSMUST00000119696; ENSMUST00000120355; ENSMUST00000126475; ENSMUST00000134694; ENSMUST00000156593; OTTMUST00000076530; OTTMUST00000076531; OTTMUST00000076532; OTTMUST00000076533; OTTMUST00000076536; OTTMUST00000076537; OTTMUST00000076538; OTTMUST00000076539; uc009jxw.1; uc009jxx.1; uc009jxy.1; uc009jxz.1; uc009jya.1	Itgam	integrin alpha M	chr7	+	Coding	128062640	128128160
TC0700001876.mm.2	8,59	8,3	0,58	0,26	T	T	1,22	0,0340	0,3674	T	NM_021334; ENSMUST00000033053; uc009jyb.1; uc009jyc.1	Itgax	integrin alpha X	chr7	+	Coding	128129547	128150657
TC0700001877.mm.2	6,95	6,6	0,61	0,22	T	T	1,27	0,1991	0,6315	T	NM_001029872; ENSMUST00000033051; ENSMUST00000106237; ENSMUST00000176249; ENSMUST00000177111; ENSMUST00000177383; OTTMUST00000110160; OTTMUST00000110161; OTTMUST00000110162; OTTMUST00000110163; OTTMUST00000110164; uc009jyd.2; uc009jye.2; uc009jyf.2	Itgad	integrin, alpha D	chr7	+	Coding	128154376	128223816
TC0700001878.mm.2	8,55	9,07	0,2	0,25	T	T	-1,44	0,0025	0,1369	T	NM_146205; ENSMUST00000044660; BC032200; BC089363; uc009jyk.1	Armc5	armadillo repeat containing 5	chr7	+	Coding	128237357	128245100
TC0700001879.mm.2	5,64	5,91	0,22	0,37	T	T	-1,21	0,3570	0,7381	T	NM_001289550; NM_001289551; NM_001289552; NM_001289553; ENSMUST00000070656; ENSMUST00000163553; ENSMUST00000163609; ENSMUST00000164710; ENSMUST00000165667; ENSMUST00000166755; ENSMUST00000167965; ENSMUST00000168825; ENSMUST00000169919; ENSMUST00000170115; ENSMUST00000171888; BC002049; BC056362; OTTMUST00000093807; OTTMUST00000093808; OTTMUST00000093809; OTTMUST00000093810; OTTMUST00000093811; OTTMUST00000093812; OTTMUST00000093813; OTTMUST00000093814; OTTMUST00000093815; OTTMUST00000093816; OTTMUST00000093817	Tgfb1i1	transforming growth factor beta 1 induced transcript 1	chr7	+	Multiple_Complex	128246812	128255699
TC0700001880.mm.2	7,49	7,57	0,34	0,22	T	T	-1,06	0,6491	0,8792	T	NM_133254; ENSMUST00000033045; ENSMUST00000118169; ENSMUST00000136345; ENSMUST00000137038; ENSMUST00000142841; ENSMUST00000146735; ENSMUST00000153418; ENSMUST00000171335; BC022226; OTTMUST00000065033; OTTMUST00000065050; OTTMUST00000065051; OTTMUST00000065052; OTTMUST00000065053; OTTMUST00000065054; OTTMUST00000094296; OTTMUST00000094297; uc009jyu.1	Slc5a2	solute carrier family 5 (sodium/glucose cotransporter), member 2	chr7	+	Multiple_Complex	128265657	128272433
TC0700001886.mm.2	8,07	8,45	0,14	0,21	T	T	-1,3	0,0245	0,3262	T	NM_013863; ENSMUST00000033136; BC145765; uc009jzb.2	Bag3	BCL2-associated athanogene 3	chr7	+	Coding	128523583	128546981
TC0700001888.mm.2	6,86	6,86	0,55	0,33	T	T	1	0,9929	0,9979	T	NM_178641; ENSMUST00000043138; ENSMUST00000098007; ENSMUST00000118605; ENSMUST00000129085; ENSMUST00000130789; ENSMUST00000142075; ENSMUST00000148815; ENSMUST00000151237; BC125437; BC137700; OTTMUST00000072798; OTTMUST00000072799; OTTMUST00000072800; OTTMUST00000072801; OTTMUST00000072802; OTTMUST00000072803; OTTMUST00000072804; OTTMUST00000072805; uc009jzc.1; uc009jzd.1; uc009jze.1; uc009jzf.1; uc009jzg.1	Inpp5f	inositol polyphosphate-5-phosphatase F	chr7	+	Multiple_Complex	128611328	128696436
TC0700001893.mm.2	8,77	8,85	0,68	0,38	T	T	-1,05	0,1742	0,6097	T	NM_001029982; ENSMUST00000042942; BC098506; uc009jzj.2; uc009jzk.2; uc012fuu.1	Sec23ip	Sec23 interacting protein	chr7	+	Coding	128744870	128784836
TC0700001896.mm.2	6,44	6,23	0,34	0,25	T	T	1,16	0,1212	0,5508	T	NM_001080963; ENSMUST00000094018; BC120497	Plpp4	phospholipid phosphatase 4	chr7	+	Coding	129257094	129391307
TC0700001897.mm.2	11,52	11,78	0,25	0,2	T	T	-1,19	0,1491	0,5834	T	NM_172255; ENSMUST00000084519; ENSMUST00000136560; ENSMUST00000136734; ENSMUST00000140877; ENSMUST00000143422; ENSMUST00000143849; ENSMUST00000148752; ENSMUST00000149541; BC037177; OTTMUST00000072764; OTTMUST00000072765; OTTMUST00000072766; OTTMUST00000072767; OTTMUST00000072768; OTTMUST00000072769; OTTMUST00000072770; OTTMUST00000072771; uc009jzm.2; uc009jzn.2; uc009jzo.2; uc009jzp.1	Wdr11	WD repeat domain 11	chr7	+	Multiple_Complex	129591863	129635738
TC0700001906.mm.2	8,32	8,23	0,42	0,37	T	T	1,06	0,2553	0,6690	T	NM_001004468; NM_021314; NM_206856; ENSMUST00000033141; ENSMUST00000059145; ENSMUST00000084513; uc009kae.1; uc009kaf.1; uc009kai.1; uc009kaj.1; uc009kak.1; uc009kal.1; uc009kam.1; uc009kan.1; uc012fuz.1; uc012fva.1	Tacc2	transforming, acidic coiled-coil containing protein 2	chr7	+	Multiple_Complex	130577484	130764784
TC0700001908.mm.2	5,95	5,77	0,14	0,13	T	T	1,14	0,2019	0,6339	T	NM_001081038; ENSMUST00000048453; uc009kao.1; uc009kap.2	Btbd16	BTB (POZ) domain containing 16	chr7	+	Coding	130774069	130825899
TC0700001910.mm.2	12,09	12,33	0,19	0,16	T	T	-1,18	0,0748	0,4780	T	NM_133942; ENSMUST00000048180; ENSMUST00000075181; ENSMUST00000120441; ENSMUST00000126355; ENSMUST00000135359; ENSMUST00000136963; ENSMUST00000140153; ENSMUST00000146111; ENSMUST00000148513; ENSMUST00000149029; ENSMUST00000151119; ENSMUST00000154282; BC020017; OTTMUST00000072263; OTTMUST00000072264; OTTMUST00000072265; OTTMUST00000072266; OTTMUST00000072267; OTTMUST00000072268; OTTMUST00000072269; OTTMUST00000072270; OTTMUST00000072271; OTTMUST00000072272; OTTMUST00000072273; OTTMUST00000072274; uc009kaq.1; uc009kar.1; uc009kas.1; uc009kat.1	Plekha1	pleckstrin homology domain containing, family A (phosphoinositide binding specific) member 1	chr7	+	Multiple_Complex	130865756	130913312
TC0700001913.mm.2	9,69	7,88	2,22	1	T	T	3,5	0,1061	0,5291	T	NM_019564; ENSMUST00000006367; ENSMUST00000140741; ENSMUST00000150717; ENSMUST00000150905; ENSMUST00000153290; BC013516; OTTMUST00000078440; OTTMUST00000078441; OTTMUST00000078442; OTTMUST00000078443; OTTMUST00000078444; uc009kau.2; uc009kav.2	Htra1	HtrA serine peptidase 1	chr7	+	Multiple_Complex	130936111	130985660
TC0700001914.mm.2	6,8	7,07	0,49	0,34	T	T	-1,2	0,8939	0,9664	T	NM_007769; ENSMUST00000084509; BC049835; uc009kaw.1; uc009kax.1	Dmbt1	deleted in malignant brain tumors 1	chr7	+	Coding	131032076	131121628
TC0700001916.mm.2	7,25	7,18	0,46	0,37	T	T	1,04	0,6266	0,8687	T	NM_175166; ENSMUST00000050586; ENSMUST00000128522; uc009kba.1; uc009kbb.1	5430419D17Rik	RIKEN cDNA 5430419D17 gene	chr7	+	Multiple_Complex	131174402	131250945
TC0700001918.mm.2	5,46	5,37	0,24	0,21	T	T	1,06	0,6310	0,8706	T	NM_183272; ENSMUST00000084505; BC048642; uc009kbe.1; uc009kbf.1	Fam24a	family with sequence similarity 24, member A	chr7	+	Coding	131334525	131336716
TC0700001919.mm.2	12,6	12,43	0,55	0,37	T	T	1,13	0,7562	0,9231	T	NM_001039534; ENSMUST00000075610; ENSMUST00000124672; ENSMUST00000128092; ENSMUST00000133284; ENSMUST00000141914; ENSMUST00000145114; ENSMUST00000148533; BC110381; OTTMUST00000056693; OTTMUST00000056694; OTTMUST00000056695; OTTMUST00000056696; OTTMUST00000056697; OTTMUST00000056698; OTTMUST00000056699; uc009kbh.1; uc009kbi.1	Pstk	phosphoseryl-tRNA kinase	chr7	+	Multiple_Complex	131371141	131387839
TC0700001922.mm.2	8,55	8,65	0,24	0,32	T	T	-1,08	0,5313	0,8269	T	NM_025826; ENSMUST00000015829; ENSMUST00000117518; ENSMUST00000133277; ENSMUST00000135633; ENSMUST00000136612; ENSMUST00000151995; ENSMUST00000156261; BC054428; OTTMUST00000064962; OTTMUST00000064982; OTTMUST00000064983; OTTMUST00000064984; OTTMUST00000064985; OTTMUST00000064986; OTTMUST00000064987; uc009kbk.2; uc009kbl.2; uc009kbm.2; uc009kbn.2	Acadsb	acyl-Coenzyme A dehydrogenase, short/branched chain	chr7	+	Multiple_Complex	131410601	131448944
TC0700001925.mm.2	6,8	6,6	0,12	0,17	T	T	1,15	0,4033	0,7676	T	NM_008257; ENSMUST00000046093; BC139482; BC139483; OTTMUST00000096191; uc009kbo.2	Hmx3	H6 homeobox 3	chr7	+	Coding	131542867	131544936
TC0700001926.mm.2	7,44	7,22	0,08	0,09	T	T	1,16	0,1039	0,5250	T	NM_145998; ENSMUST00000051997; ENSMUST00000183219; BC023402; OTTMUST00000096192; OTTMUST00000116861; uc009kbp.1	Hmx2	H6 homeobox 2	chr7	+	Coding	131548773	131556588
TC0700001927.mm.2	12,02	12,41	0,4	0,23	T	T	-1,31	0,0943	0,5075	T	NM_009774; ENSMUST00000084502; BC025089; uc009kbq.1	Bub3	budding uninhibited by benzimidazoles 3 homolog (S. cerevisiae)	chr7	+	Coding	131560379	131571898
TC0700001931.mm.2	7,55	7,3	0,1	0,17	T	T	1,19	0,1137	0,5406	T	NM_173410; ENSMUST00000045840; BC119380; BC120647; OTTMUST00000055518; uc009kbs.1	Gpr26	G protein-coupled receptor 26	chr7	+	Multiple_Complex	131966460	131994407
TC0700001935.mm.2	5,76	5,51	0,21	0,34	T	T	1,19	0,1809	0,6158	T	NR_028578; uc012fvc.1	Gm10584	predicted gene 10584	chr7	+	Multiple_Complex	132315664	132318291
TC0700001939.mm.2	8,1	7,87	0,26	0,16	T	T	1,18	0,5749	0,8442	T	NM_029609; ENSMUST00000033241; ENSMUST00000106170; ENSMUST00000130672; ENSMUST00000133969; ENSMUST00000148669; BC065789; OTTMUST00000058759; OTTMUST00000058760; OTTMUST00000058761; OTTMUST00000058762; OTTMUST00000058763; uc009kce.1	Lhpp	phospholysine phosphohistidine inorganic pyrophosphate phosphatase	chr7	+	Multiple_Complex	132610638	132706420
TC0700001940.mm.2	12,84	13,14	0,31	0,13	T	T	-1,22	0,1641	0,5994	T	NM_198017; ENSMUST00000084497; ENSMUST00000106161; ENSMUST00000129552; ENSMUST00000134784; ENSMUST00000138436; ENSMUST00000144225; ENSMUST00000147786; OTTMUST00000063184; OTTMUST00000063185; OTTMUST00000063186; OTTMUST00000063187; OTTMUST00000063188; OTTMUST00000063189; OTTMUST00000063190; uc009kco.1; uc009kcp.1; uc009kcq.2; uc009kcr.2	Fam175b	family with sequence similarity 175, member B	chr7	+	Multiple_Complex	132859225	132885114
TC0700001942.mm.2	11,16	11,05	0,42	0,18	T	T	1,08	0,4080	0,7696	T	NM_207302; ENSMUST00000033265; ENSMUST00000106157; ENSMUST00000153335; OTTMUST00000063201; OTTMUST00000063202; uc009kcu.2; uc009kcv.2; uc012fvd.1	Zranb1	zinc finger, RAN-binding domain containing 1	chr7	+	Multiple_Complex	132931142	132986391
TC0700001947.mm.2	8,3	8,49	0,17	0,29	T	T	-1,14	0,2768	0,6845	T	NM_178115; ENSMUST00000051169; ENSMUST00000128901; ENSMUST00000137338; ENSMUST00000138370; ENSMUST00000154795; ENSMUST00000176661; BC046235; BC072596; OTTMUST00000072209; OTTMUST00000072211; OTTMUST00000072212; OTTMUST00000072214; OTTMUST00000072215; OTTMUST00000110991; uc009kdb.2; uc009kdc.2	Edrf1	erythroid differentiation regulatory factor 1	chr7	+	Multiple_Complex	133637543	133673017
TC0700001948.mm.2	10,06	10,05	0,49	0,5	T	T	1,01	0,7564	0,9231	T	NM_025392; ENSMUST00000033282; ENSMUST00000132885; ENSMUST00000140472; ENSMUST00000151711; ENSMUST00000157077; BC048465; OTTMUST00000054099; OTTMUST00000054100; OTTMUST00000054101; OTTMUST00000054102; OTTMUST00000054103; uc009kdi.1	Bccip	BRCA2 and CDKN1A interacting protein	chr7	+	Multiple_Complex	133709333	133721145
TC0700001950.mm.2	9,34	9,18	0,3	0,17	T	T	1,11	0,5732	0,8438	T	NM_025850; ENSMUST00000065359; ENSMUST00000121560; ENSMUST00000151031; BC046278; OTTMUST00000054105; OTTMUST00000054106; OTTMUST00000076201; uc009kdn.1	Fank1	fibronectin type 3 and ankyrin repeat domains 1	chr7	+	Coding	133776861	133881532
TC0700001951.mm.2	9,95	9,95	0,22	0,12	T	T	-1	0,7976	0,9362	T	NM_001033420; ENSMUST00000084488; uc009kdt.1; uc009kdu.1; uc009kdv.1; uc009kdw.1; uc009kdx.1	Dock1	dedicator of cytokinesis 1	chr7	+	Coding	134670687	135173647
TC0700001955.mm.2	6,26	6,09	0,42	0,27	T	T	1,12	0,3123	0,7090	T	NM_001163611; ENSMUST00000097983; uc012fvj.1	Nps	neuropeptide S	chr7	+	Coding	135268619	135272942
TC0700001957.mm.2	6,43	6,4	0,23	0,17	T	T	1,02	0,5657	0,8408	T	NM_183193; ENSMUST00000060356; BC096623; BC132501; uc009kec.1	Foxi2	forkhead box I2	chr7	+	Coding	135410308	135413622
TC0700001959.mm.2	12,84	13,12	0,28	0,09	T	T	-1,21	0,0609	0,4506	T	NM_011212; ENSMUST00000073961; uc009kee.1; uc009kef.1; uc009keg.1; uc009kej.1; uc009kek.1; uc012fvk.1	Ptpre	protein tyrosine phosphatase, receptor type, E	chr7	+	Multiple_Complex	135537824	135686294
TC0700001974.mm.2	8,69	8,7	0,24	0,23	T	T	-1,01	0,3651	0,7418	T	NM_008598; ENSMUST00000081510; BC031888; BC096557; uc009keq.1	Mgmt	O-6-methylguanine-DNA methyltransferase	chr7	+	Coding	136894611	137128188
TC0700001980.mm.2	11,11	11,51	0,56	0,28	T	T	-1,33	0,1524	0,5868	T	NM_023140; NR_033611; ENSMUST00000064404; BC033506; BC087885; uc009kew.1; uc009kex.1	Glrx3; Gm12669	glutaredoxin 3; glutaredoxin 3 pseudogene	chr7	+	Multiple_Complex	137437648	137468594
TC0700001983.mm.2	6,39	7,08	0,66	0,54	T	T	-1,61	0,4533	0,7918	T	NM_026391; ENSMUST00000041097; ENSMUST00000128157; ENSMUST00000136824; ENSMUST00000140047; ENSMUST00000148453; ENSMUST00000152104; ENSMUST00000155672; ENSMUST00000172764; ENSMUST00000174090; BC066022; OTTMUST00000072748; OTTMUST00000072749; OTTMUST00000072750; OTTMUST00000072751; OTTMUST00000072752; OTTMUST00000072753; OTTMUST00000072754; OTTMUST00000094871; OTTMUST00000094872; uc009kfe.1; uc009kff.1	Ppp2r2d	protein phosphatase 2, regulatory subunit B, delta	chr7	+	Multiple_Complex	138846079	138883057
TC0700001986.mm.2	6,48	6,43	0,07	0,24	T	T	1,04	0,2407	0,6602	T	NM_028708	Jakmip3	janus kinase and microtubule interacting protein 3	chr7	+	Multiple_Complex	138940730	139083976
TC0700001988.mm.2	7,01	6,95	0,14	0,35	T	T	1,04	0,6771	0,8902	T	NM_011993; ENSMUST00000026551; ENSMUST00000121184; ENSMUST00000122844; ENSMUST00000139364; ENSMUST00000145499; ENSMUST00000154273; BC138573; BC138574; OTTMUST00000067630; OTTMUST00000067631; OTTMUST00000067632; OTTMUST00000067633; OTTMUST00000067634; OTTMUST00000067635; uc009kfj.2; uc009kfk.2; uc012fvs.1	Dpysl4	dihydropyrimidinase-like 4	chr7	+	Multiple_Complex	139086001	139102704
TC0700001989.mm.2	6,9	6,87	0,34	0,19	T	T	1,02	0,7593	0,9241	T	NM_001143755; NM_027164; ENSMUST00000016124; ENSMUST00000106104; ENSMUST00000126199; ENSMUST00000126213; ENSMUST00000130248; ENSMUST00000135509; ENSMUST00000142176; ENSMUST00000152992; ENSMUST00000156768; BC050816; OTTMUST00000059876; OTTMUST00000059877; OTTMUST00000059878; OTTMUST00000059879; OTTMUST00000059880; OTTMUST00000059881; OTTMUST00000059882; OTTMUST00000059883; OTTMUST00000059884; uc009kfm.1; uc009kfn.2	Lrrc27	leucine rich repeat containing 27	chr7	+	Multiple_Complex	139212988	139242979
TC0700001990.mm.2	7,3	7,12	0,21	0,12	T	T	1,14	0,3393	0,7247	T	NM_001033206; NM_001098636; ENSMUST00000093993; ENSMUST00000172136; BC116669; BC116720; uc009kfo.1; uc009kfp.1	Pwwp2b	PWWP domain containing 2B	chr7	+	Multiple_Complex	139248482	139269903
TC0700001991.mm.2	9,63	9,75	0,32	0,42	T	T	-1,09	0,7080	0,9046	T	NM_001127363; NM_183144; ENSMUST00000026550; ENSMUST00000097975; ENSMUST00000106098; ENSMUST00000131781; ENSMUST00000138183; ENSMUST00000152475; BC056341; OTTMUST00000060126; OTTMUST00000060127; OTTMUST00000060128; OTTMUST00000060129; OTTMUST00000060130; OTTMUST00000060131; uc009kfq.2; uc009kfr.2; uc009kfs.2	Inpp5a	inositol polyphosphate-5-phosphatase A	chr7	+	Multiple_Complex	139389109	139579652
TC0700001996.mm.2	6,45	5,69	0,42	0,21	T	T	1,7	0,0086	0,2213	T	NM_177469; ENSMUST00000026548; ENSMUST00000129454; ENSMUST00000137584; BC056493; uc009kgb.1	Adgra1	adhesion G protein-coupled receptor A1	chr7	+	Multiple_Complex	139834174	139878088
TC0700001997.mm.2	6,49	6,66	0,6	0,24	T	T	-1,12	0,5083	0,8160	T	NM_177261; ENSMUST00000053445; ENSMUST00000121839; ENSMUST00000151421; ENSMUST00000154782; ENSMUST00000156941; BC150787; OTTMUST00000073619; OTTMUST00000073620; OTTMUST00000073621; OTTMUST00000073622; uc009kgc.1; uc009kgd.1; uc009kge.1	Kndc1	kinase non-catalytic C-lobe domain (KIND) containing 1	chr7	+	Multiple_Complex	139894696	139941540
TC0700001998.mm.2	4,62	4,56	0,11	0,08	T	T	1,04	0,4238	0,7772	T	NM_009482; ENSMUST00000168457; BC138841; BC138842; OTTMUST00000111657; uc009kgf.1	Utf1	undifferentiated embryonic cell transcription factor 1	chr7	+	Coding	139943789	139945112
TC0700002000.mm.2	8,99	9,07	0,54	0,45	T	T	-1,06	0,7056	0,9039	T	NM_027201; ENSMUST00000168194; uc009kgo.2; uc009kgp.2; uc012fwe.1	Zfp511	zinc finger protein 511	chr7	+	Coding	140036391	140040605
TC0700002001.mm.2	7,58	7,2	0,43	0,27	T	T	1,31	0,0376	0,3777	T	NM_009475; ENSMUST00000026540; BC051092; OTTMUST00000067624; uc009kgt.2	Prap1	proline-rich acidic protein 1	chr7	+	Coding	140093395	140097203
TC0700002002.mm.2	9,31	8,82	0,72	0,37	T	T	1,41	0,5304	0,8262	T	NM_153783; ENSMUST00000026537; ENSMUST00000097967; BC082783; OTTMUST00000067447; OTTMUST00000067448; uc009kha.1; uc009khb.1; uc009khc.1	Paox	polyamine oxidase (exo-N4-amino)	chr7	+	Coding	140115899	140134334
TC0700002004.mm.2	9,01	9,34	0,48	0,16	T	T	-1,26	0,0998	0,5196	T	NM_199301; ENSMUST00000036977; ENSMUST00000124253; ENSMUST00000140579; ENSMUST00000141070; ENSMUST00000150667; ENSMUST00000155723; BC027306; OTTMUST00000072052; OTTMUST00000072053; OTTMUST00000072054; OTTMUST00000072055; OTTMUST00000072056; OTTMUST00000072057; uc009khd.2	Mtg1	mitochondrial GTPase 1 homolog (S. cerevisiae)	chr7	+	Multiple_Complex	140137564	140150786
TC0700002005.mm.2	5,97	6,06	0,23	0,19	T	T	-1,06	0,9155	0,9744	T	NM_146518; ENSMUST00000055890; BC119240; BC120529; uc009khg.1	Olfr523	olfactory receptor 523	chr7	+	Coding	140176061	140177116
TC0700002007.mm.2	8,88	8,51	0,49	0,55	T	T	1,3	0,3391	0,7247	T	NM_172909; ENSMUST00000084460; uc009khi.2; uc009khj.2; uc009khk.1	Cd163l1	CD163 molecule-like 1	chr7	+	Coding	140218267	140231145
TC0700002008.mm.2	8,21	7,75	0,23	0,23	T	T	1,37	0,0503	0,4186	T	NM_001128145; NM_001128146; NM_175533; ENSMUST00000059882; ENSMUST00000093984; ENSMUST00000164583; uc009khl.1; uc012fwi.1; uc012fwj.1	5830411N06Rik	RIKEN cDNA 5830411N06 gene	chr7	+	Coding	140247301	140299800
TC0700002009.mm.2	6,01	5,93	0,24	0,11	T	T	1,06	0,4089	0,7701	T	XM_886771.3	Gm6314	PREDICTED: predicted pseudogene 6314 (Gm6314), mRNA.	chr7	+	Coding	140315666	140316058
TC0700002010.mm.2	6,74	6,55	0,23	0,37	T	T	1,14	0,8319	0,9467	T	NM_146956; ENSMUST00000078103; BC139241; BC139246; uc009khm.1	Olfr525	olfactory receptor 525	chr7	+	Coding	140322602	140323651
TC0700002011.mm.2	6,32	6,26	0,42	0,24	T	T	1,04	0,3254	0,7179	T	NM_001011776; ENSMUST00000172230; BC147213; BC147214; uc009khn.1	Olfr527	olfactory receptor 527	chr7	+	Coding	140335843	140336820
TC0700002012.mm.2	6,8	6,87	0,37	0,54	T	T	-1,05	0,5386	0,8300	T	NM_001011815; ENSMUST00000071755; BC147452; BC147473; uc009khs.1	Olfr533	olfactory receptor 533	chr7	+	Coding	140466158	140467209
TC0700002013.mm.2	7,9	7,13	0,6	0,33	T	T	1,71	0,1324	0,5670	T	NM_146954; ENSMUST00000074897; BC120826; BC120828; uc009kht.1	Olfr535	olfactory receptor 535	chr7	+	Coding	140492617	140493607
TC0700002014.mm.2	8,01	7,51	0,67	0,49	T	T	1,42	0,1713	0,6066	T	NM_001011867; ENSMUST00000084457; uc009khv.1	Olfr538	olfactory receptor 538	chr7	+	Coding	140574155	140575087
TC0700002015.mm.2	6,37	6,31	0,44	0,52	T	T	1,05	0,6471	0,8777	T	NM_146934; ENSMUST00000072655; BC108947; uc009khw.2	Olfr46	olfactory receptor 46	chr7	+	Coding	140601340	140611124
TC0700002017.mm.2	6,93	6,71	0,65	0,11	T	T	1,16	0,6083	0,8611	T	NM_146964; ENSMUST00000084455; BC119308; BC119334; uc009khx.1	Olfr61	olfactory receptor 61	chr7	+	Coding	140637607	140638702
TC0700002018.mm.2	6,23	5,4	0,68	0,52	T	T	1,78	0,3874	0,7582	T	NM_146960; ENSMUST00000084456; BC119325; BC120694; uc009khy.2	Olfr53	olfactory receptor 53	chr7	+	Coding	140646452	140652959
TC0700002019.mm.2	6,7	6,34	0,47	0,6	T	T	1,28	0,7111	0,9059	T	NM_146961; ENSMUST00000078967; uc009khz.1	Olfr539	olfactory receptor 539	chr7	+	Coding	140667289	140668248
TC0700002020.mm.2	6,41	6,86	0,49	0,48	T	T	-1,37	0,1992	0,6316	T	NM_146963; ENSMUST00000084454; BC125298; BC125300; uc009kia.1	Olfr45	olfactory receptor 45	chr7	+	Coding	140690884	140691919
TC0700002021.mm.2	7,21	7,02	0,83	0,52	T	T	1,14	0,8383	0,9492	T	NM_146962; ENSMUST00000080681; BC119150; BC120836; uc009kib.1	Olfr541	olfactory receptor 541	chr7	+	Coding	140704165	140705267
TC0700002023.mm.2	7,05	6,98	0,09	0,26	T	T	1,05	0,3894	0,7591	T	NM_021282; ENSMUST00000026552; BC013451; uc009kic.1; uc012fwk.1	Cyp2e1	cytochrome P450, family 2, subfamily e, polypeptide 1	chr7	+	Coding	140763739	140774981
TC0700002024.mm.2	6,55	6,56	0,14	0,16	T	T	-1,01	0,7530	0,9216	T	NM_029821; ENSMUST00000026554; ENSMUST00000106050; ENSMUST00000127986; BC051545; OTTMUST00000060193; OTTMUST00000060194; OTTMUST00000060195; uc009kif.1	Urah	urate (5-hydroxyiso-) hydrolase	chr7	+	Multiple_Complex	140835018	140837968
TC0700002025.mm.2	5,56	5,49	0,42	0,14	T	T	1,05	0,6962	0,8990	T	NM_001099742; ENSMUST00000035300; uc009kig.1	Scgb1c1	secretoglobin, family 1C, member 1	chr7	+	Coding	140845565	140846769
TC0700002026.mm.2	6,4	6,32	0,19	0,17	T	T	1,05	0,5738	0,8439	T	NM_027019; ENSMUST00000026555; ENSMUST00000106049; ENSMUST00000135845; BC104105; BC104106; BC106806; OTTMUST00000057076; OTTMUST00000057077; OTTMUST00000057078; uc009kih.1	Odf3	outer dense fiber of sperm tails 3	chr7	+	Multiple_Complex	140847805	140851018
TC0700002027.mm.2	8,77	8,9	0,15	0,15	T	T	-1,1	0,1162	0,5455	T	NM_053194; ENSMUST00000026558; ENSMUST00000123925; ENSMUST00000131850; ENSMUST00000139956; ENSMUST00000147815; ENSMUST00000151384; ENSMUST00000152212; ENSMUST00000153498; BC022917; OTTMUST00000056992; OTTMUST00000056993; OTTMUST00000056994; OTTMUST00000056995; OTTMUST00000056996; OTTMUST00000056997; OTTMUST00000056998; OTTMUST00000056999; uc009kij.1	Ric8	resistance to inhibitors of cholinesterase 8 homolog (C. elegans)	chr7	+	Multiple_Complex	140856957	140863731
TC0700002028.mm.2	9,36	9,61	0,3	0,16	T	T	-1,19	0,0296	0,3513	T	NM_011875; ENSMUST00000026560; ENSMUST00000124736; ENSMUST00000125668; ENSMUST00000129683; ENSMUST00000130462; ENSMUST00000140411; ENSMUST00000146875; ENSMUST00000151644; ENSMUST00000153385; ENSMUST00000163610; ENSMUST00000164681; ENSMUST00000165539; ENSMUST00000166889; BC139184; BC139187; OTTMUST00000056983; OTTMUST00000056984; OTTMUST00000056985; OTTMUST00000056986; OTTMUST00000056987; OTTMUST00000056988; OTTMUST00000056989; OTTMUST00000056990; OTTMUST00000056991; OTTMUST00000091912; OTTMUST00000091913; OTTMUST00000091914; OTTMUST00000091915; uc009kim.1; uc009kin.1	Psmd13	proteasome (prosome, macropain) 26S subunit, non-ATPase, 13	chr7	+	Multiple_Complex	140881968	140898692
TC0700002032.mm.2	6,86	6,74	0,13	0,47	T	T	1,09	0,7360	0,9156	T	NM_133946; ENSMUST00000106045; ENSMUST00000183761; ENSMUST00000183845; ENSMUST00000184560; BC031139; OTTMUST00000117369; OTTMUST00000117370; OTTMUST00000117371	Nlrp6	NLR family, pyrin domain containing 6	chr7	+	Multiple_Complex	140920902	140929192
TC0700002033.mm.2	6,61	6,13	0,15	0,22	T	T	1,4	0,0214	0,3135	T	NM_145387; ENSMUST00000079403; ENSMUST00000163094; ENSMUST00000164337; ENSMUST00000164580; ENSMUST00000168084; ENSMUST00000169736; BC056953; OTTMUST00000094416; OTTMUST00000094417; OTTMUST00000094418; OTTMUST00000094419; OTTMUST00000094420; OTTMUST00000094421; uc009kiw.1; uc009kix.1	Athl1	ATH1, acid trehalase-like 1 (yeast)	chr7	+	Multiple_Complex	140941391	140947664
TC0700002034.mm.2	8,5	8,01	0,74	0,47	T	T	1,41	0,0453	0,4038	T	NM_001112715; NM_026820; ENSMUST00000026564; ENSMUST00000106040; ENSMUST00000106042; BC027285; BC090258; BC090972; OTTMUST00000049966; OTTMUST00000049967; OTTMUST00000049968; uc009kja.2; uc009kjb.2	Ifitm1	interferon induced transmembrane protein 1	chr7	+	Coding	140967221	140969827
TC0700002036.mm.2	6,63	6,04	0,8	0,66	F	F	1,51	0,5848	0,8503	F	ENSMUST00000170892	Gm17387	predicted gene, 17387 [Source:MGI Symbol;Acc:MGI:4937021]	chr7	+	Coding	141029131	141029620
TC0700002037.mm.2	5,11	5	0,11	0,16	T	T	1,08	0,9886	0,9970	T	NM_177897; ENSMUST00000048002; uc009kje.1; uc009kjf.1; uc009kjg.1; uc012fwn.1	B4galnt4	beta-1,4-N-acetyl-galactosaminyl transferase 4	chr7	+	Coding	141061274	141072119
TC0700002038.mm.2	5,24	5,15	0,16	0,23	T	T	1,07	0,5903	0,8525	T	NM_001162924; NM_019762; ENSMUST00000066873; ENSMUST00000106039; ENSMUST00000159253; ENSMUST00000159375; ENSMUST00000160356; ENSMUST00000160403; ENSMUST00000160615; ENSMUST00000160869; ENSMUST00000161142; ENSMUST00000163041; BC090668; BC139775; OTTMUST00000071508; OTTMUST00000071509; OTTMUST00000071510; OTTMUST00000071511; OTTMUST00000071512; OTTMUST00000071513; OTTMUST00000071514; OTTMUST00000071515; OTTMUST00000071516; OTTMUST00000071517; uc009kjh.2; uc009kji.2; uc009kjj.2	Pkp3	plakophilin 3	chr7	+	Multiple_Complex	141078218	141090510
TC0700002039.mm.2	8,7	9,09	0,45	0,37	T	T	-1,31	0,1619	0,5956	T	NM_013782; ENSMUST00000026568; ENSMUST00000172479; ENSMUST00000172787; ENSMUST00000173572; ENSMUST00000173721; ENSMUST00000174058; ENSMUST00000174373; ENSMUST00000174612; ENSMUST00000174706; BC053517; OTTMUST00000096267; OTTMUST00000096268; OTTMUST00000096269; OTTMUST00000096270; OTTMUST00000096271; OTTMUST00000096272; OTTMUST00000096273; OTTMUST00000096274; OTTMUST00000096297; uc009kjp.1; uc009kjq.1	Ptdss2	phosphatidylserine synthase 2	chr7	+	Multiple_Complex	141122382	141157021
TC0700002042.mm.2	7,31	7,51	0,31	0,33	T	T	-1,15	0,6226	0,8675	T	NM_001172064; NM_001172065; NM_153777; ENSMUST00000047093; ENSMUST00000070458; ENSMUST00000084446; ENSMUST00000144008; ENSMUST00000144199; ENSMUST00000150141; BC027807; OTTMUST00000056184; OTTMUST00000056185; OTTMUST00000056186; OTTMUST00000056187; OTTMUST00000056188; OTTMUST00000056189; uc009kjx.2; uc009kjy.2; uc012fwq.1	Lrrc56	leucine rich repeat containing 56	chr7	+	Multiple_Complex	141194130	141210055
TC0700002043.mm.2	6,79	6,52	0,25	0,23	T	T	1,2	0,0818	0,4916	T	NM_025886; ENSMUST00000046890; ENSMUST00000127613; ENSMUST00000133763; ENSMUST00000141804; ENSMUST00000148975; ENSMUST00000149548; ENSMUST00000153081; BC011131; OTTMUST00000056147; OTTMUST00000056148; OTTMUST00000056149; OTTMUST00000056150; OTTMUST00000056151; OTTMUST00000056152; OTTMUST00000056153; uc009kka.1	Rassf7	Ras association (RalGDS/AF-6) domain family (N-terminal) member 7	chr7	+	Multiple_Complex	141215860	141218658
TC0700002044.mm.2	10,02	10,21	0,4	0,24	T	T	-1,14	0,9452	0,9847	T	NM_001081118; ENSMUST00000106027; ENSMUST00000122143; ENSMUST00000122868; ENSMUST00000130687; ENSMUST00000130852; ENSMUST00000132540; ENSMUST00000134057; ENSMUST00000142572; ENSMUST00000144250; ENSMUST00000144632; ENSMUST00000155123; BC138446; BC145719; OTTMUST00000060228; OTTMUST00000060246; OTTMUST00000060247; OTTMUST00000060262; OTTMUST00000060263; OTTMUST00000060264; OTTMUST00000060265; OTTMUST00000060266; OTTMUST00000071788; OTTMUST00000071789; OTTMUST00000071790; uc009kkb.1; uc009kkc.1; uc009kkd.1; uc009kke.1; uc009kkf.1	Phrf1	PHD and ring finger domains 1	chr7	+	Multiple_Complex	141228784	141262751
TC0700002045.mm.2	6,75	6,68	0,16	0,13	T	T	1,06	0,4432	0,7863	T	NM_007878; ENSMUST00000026569; BC016086; BC051421; uc009kkm.1	Drd4	dopamine receptor D4	chr7	+	Coding	141292006	141296464
TC0700002046.mm.2	7,2	7,21	0,23	0,18	T	T	-1,01	0,8082	0,9399	T	NM_001141950; NM_027797; NR_024509; ENSMUST00000026578; ENSMUST00000126510; ENSMUST00000128649; ENSMUST00000128906; ENSMUST00000132061; ENSMUST00000133012; ENSMUST00000134221; ENSMUST00000145184; ENSMUST00000155657; BC022756; OTTMUST00000082086; OTTMUST00000082087; OTTMUST00000082088; OTTMUST00000082089; OTTMUST00000082090; OTTMUST00000082091; OTTMUST00000082092; OTTMUST00000082093; OTTMUST00000082094; uc009kkq.2; uc009kkr.2; uc009kks.2	Tmem80	transmembrane protein 80	chr7	+	Multiple_Complex	141327739	141337156
TC0700002047.mm.2	5,69	5,79	0,15	0,13	T	T	-1,07	0,4036	0,7677	T	NM_133191; ENSMUST00000026577; ENSMUST00000127501; ENSMUST00000133669; ENSMUST00000136240; ENSMUST00000136736; ENSMUST00000140025; ENSMUST00000143633; ENSMUST00000145108; ENSMUST00000146042; ENSMUST00000155729; BC005492; BC009098; OTTMUST00000060290; OTTMUST00000060291; OTTMUST00000060292; OTTMUST00000060293; OTTMUST00000060294; OTTMUST00000060295; OTTMUST00000060296; OTTMUST00000060297; OTTMUST00000060298; OTTMUST00000060299; uc009kkt.1	Eps8l2	EPS8-like 2	chr7	+	Multiple_Complex	141338880	141363020
TC0700002049.mm.2	10,18	10,28	0,45	0,44	T	T	-1,07	0,2532	0,6678	T	NM_011528; ENSMUST00000026576; ENSMUST00000125597; ENSMUST00000141793; BC004754; BC094277; OTTMUST00000067396; OTTMUST00000067397; OTTMUST00000067398; uc009kkv.2	Taldo1	transaldolase 1	chr7	+	Multiple_Complex	141392160	141402976
TC0700002052.mm.2	12,76	12,27	0,64	0,63	T	T	1,41	0,2976	0,6995	T	NM_026020; NR_034049; ENSMUST00000084434; ENSMUST00000106003; ENSMUST00000106004; ENSMUST00000134636; ENSMUST00000137307; ENSMUST00000140099; BC012413; OTTMUST00000060337; OTTMUST00000060338; OTTMUST00000060339; OTTMUST00000060340; OTTMUST00000060341; OTTMUST00000060342; uc009klf.1; uc012fxd.2	Rplp2; Snora52	ribosomal protein, large P2; small nucleolar RNA, H/ACA box 52	chr7	+	Multiple_Complex	141447370	141451585
TC0700002053.mm.2	12,79	12,48	0,32	0,19	T	T	1,24	0,0596	0,4470	T	NM_001163689; NM_025802; NR_028142; ENSMUST00000026583; ENSMUST00000064151; ENSMUST00000164016; ENSMUST00000164924; ENSMUST00000165487; ENSMUST00000169665; ENSMUST00000169723; BC019188; BC044781; BC064747; OTTMUST00000090404; OTTMUST00000090405; OTTMUST00000090406; OTTMUST00000090408; OTTMUST00000090478; OTTMUST00000090491; OTTMUST00000090492; uc009klg.2; uc009klh.2; uc009kli.2; uc012fxe.1	Pnpla2	patatin-like phospholipase domain containing 2	chr7	+	Multiple_Complex	141455188	141460743
TC0700002054.mm.2	10,81	10,61	0,5	0,41	T	T	1,15	0,4475	0,7880	T	NM_001025103; ENSMUST00000053670; ENSMUST00000116247; ENSMUST00000163833; ENSMUST00000165194; ENSMUST00000167491; ENSMUST00000167572; ENSMUST00000170879; ENSMUST00000171994; ENSMUST00000172215; BC098333; OTTMUST00000093930; OTTMUST00000093931; OTTMUST00000093979; OTTMUST00000093980; OTTMUST00000093981; OTTMUST00000093982; OTTMUST00000093983; OTTMUST00000093984; OTTMUST00000093985; uc009klj.2	Cracr2b	calcium release activated channel regulator 2B	chr7	+	Multiple_Complex	141461094	141466613
TC0700002055.mm.2	10,97	11,72	0,38	0,19	T	T	-1,68	0,0048	0,1705	T	NM_001111049; NM_001111050; NM_009842; ENSMUST00000058746; ENSMUST00000106000; ENSMUST00000177840; BC012236; uc009kll.2; uc012fxg.1; uc012fxh.1	Cd151	CD151 antigen	chr7	+	Coding	141467362	141471481
TC0700002056.mm.2	11,7	12,34	0,54	0,33	T	T	-1,55	0,1305	0,5638	T	NM_001252588; NM_053082; ENSMUST00000026585; ENSMUST00000117634; ENSMUST00000130402; ENSMUST00000138092; ENSMUST00000140858; ENSMUST00000146305; BC003482; BC083070; OTTMUST00000071730; OTTMUST00000071731; OTTMUST00000071732; OTTMUST00000071733; OTTMUST00000071734; OTTMUST00000071735; uc009kln.2; uc009klo.2	Tspan4	tetraspanin 4	chr7	+	Multiple_Complex	141475236	141493427
TC0700002057.mm.2	10,32	10,8	0,47	0,44	T	T	-1,39	0,1773	0,6122	T	NM_007459; ENSMUST00000003038; BC058099; uc009klr.2; uc009kls.2	Ap2a2	adaptor-related protein complex 2, alpha 2 subunit	chr7	+	Multiple_Complex	141562180	141633011
TC0700002061.mm.2	7,74	7,47	0,36	0,12	T	T	1,21	0,1932	0,6263	T	NM_023566	Muc2	mucin 2	chr7	+	Multiple_Complex	141690340	141754694
TC0700002062.mm.2	6,63	6,56	0,37	0,34	T	T	1,05	0,7433	0,9181	T	NM_010844; ENSMUST00000041924; ENSMUST00000155534; ENSMUST00000163321; OTTMUST00000084845	Muc5ac	mucin 5, subtypes A and C, tracheobronchial/gastric	chr7	+	Coding	141788972	141819231
TC0700002063.mm.2	7,78	7,64	0,18	0,17	T	T	1,1	0,3335	0,7229	T	NM_028801; ENSMUST00000165147; uc009kmc.1	Muc5b	mucin 5, subtype B, tracheobronchial	chr7	+	Coding	141839072	141873085
TC0700002065.mm.2	9,43	9,14	0,22	0,12	T	T	1,23	0,1351	0,5702	T	NM_001009929; NM_001009930; NM_001276763; NM_029426; NR_037291; ENSMUST00000018971; ENSMUST00000075528; ENSMUST00000078200; ENSMUST00000105989; ENSMUST00000172652; ENSMUST00000172967; ENSMUST00000173285; ENSMUST00000173313; ENSMUST00000173330; ENSMUST00000173705; ENSMUST00000173924; ENSMUST00000173941; ENSMUST00000174237; ENSMUST00000174309; ENSMUST00000174405; ENSMUST00000174499; OTTMUST00000094910; OTTMUST00000094911; OTTMUST00000094912; OTTMUST00000094913; OTTMUST00000094915; OTTMUST00000094916; OTTMUST00000094917; OTTMUST00000094919; OTTMUST00000094920; OTTMUST00000094922; OTTMUST00000094923; OTTMUST00000094924; OTTMUST00000094925; OTTMUST00000094926; OTTMUST00000094927; uc009kmg.1; uc009kmh.1; uc009kmi.1; uc029wpt.1; uc029wpu.1; uc029wpv.1	Brsk2; Mir3104	BR serine/threonine kinase 2; microRNA 3104	chr7	+	Multiple_Complex	141949751	142004247
TC0700002069.mm.2	7,24	7,05	0,39	0,2	T	T	1,13	0,1496	0,5841	T	NM_023860; ENSMUST00000084414; uc012fxj.1	Krtap5-3	keratin associated protein 5-3	chr7	+	Coding	142201364	142203015
TC0700002073.mm.2	8,46	7,95	0,53	0,51	T	T	1,42	0,4916	0,8081	T	NM_015809; ENSMUST00000061403; uc009kms.1	Krtap5-4	keratin associated protein 5-4	chr7	+	Coding	142303502	142304503
TC0700002075.mm.2	4,68	4,62	0,17	0,15	T	T	1,04	0,2710	0,6800	T	NM_001285857; NM_001285858; NM_001285861; NM_018802; ENSMUST00000097939; ENSMUST00000105976; ENSMUST00000105977; ENSMUST00000118276; ENSMUST00000122393; ENSMUST00000124963; ENSMUST00000128481; ENSMUST00000145964; ENSMUST00000148896; ENSMUST00000150192; BC100747; BC100748; BC103602; BC103665; OTTMUST00000045231; OTTMUST00000045232; OTTMUST00000045233; OTTMUST00000045234; OTTMUST00000045235; OTTMUST00000045236; OTTMUST00000045237; OTTMUST00000045238; OTTMUST00000072693; OTTMUST00000093570	Syt8	synaptotagmin VIII	chr7	+	Multiple_Complex	142434850	142440398
TC0700002076.mm.2	8,23	8,1	0,4	0,19	T	T	1,09	0,4076	0,7693	T	NM_009405; ENSMUST00000105971; ENSMUST00000105973; ENSMUST00000129618; ENSMUST00000131034; ENSMUST00000145287; ENSMUST00000149529; BC028515; OTTMUST00000045239; OTTMUST00000045240; OTTMUST00000045241; OTTMUST00000045242; OTTMUST00000045243; OTTMUST00000045244	Tnni2	troponin I, skeletal, fast 2	chr7	+	Multiple_Complex	142441808	142444410
TC0700002078.mm.2	13,4	12,74	0,64	0,52	T	T	1,58	0,0335	0,3651	T	NM_001136071; NM_001271508; NM_001271509; NM_001271510; NM_001271523; NM_019391; ENSMUST00000018963; ENSMUST00000038946; ENSMUST00000105966; ENSMUST00000105967; ENSMUST00000105968; ENSMUST00000126149; ENSMUST00000128986; ENSMUST00000132956; ENSMUST00000140626; ENSMUST00000142408; ENSMUST00000149521; ENSMUST00000156960; BC003796; OTTMUST00000045178; OTTMUST00000045179; OTTMUST00000045180; OTTMUST00000045181; OTTMUST00000045182; OTTMUST00000045183; OTTMUST00000045184; OTTMUST00000045185; OTTMUST00000045186; OTTMUST00000045187; OTTMUST00000045188; OTTMUST00000045189; uc009kne.1	Lsp1	lymphocyte specific 1	chr7	+	Multiple_Complex	142460809	142494868
TC0700002079.mm.2	4,34	4,23	0,22	0,17	T	F	1,08	0,4752	0,8010	F	NM_001163664; NM_001163665; NM_001163666; NM_001163667; NM_001163668; NM_001163669; NM_001163670; NM_011620; ENSMUST00000074187; ENSMUST00000078497; ENSMUST00000105941; ENSMUST00000105942; ENSMUST00000105943; ENSMUST00000105944; ENSMUST00000105945; ENSMUST00000105946; ENSMUST00000105947; ENSMUST00000105948; ENSMUST00000105949; ENSMUST00000105950; ENSMUST00000105952; ENSMUST00000105953; ENSMUST00000105954; ENSMUST00000105955; ENSMUST00000105957; ENSMUST00000105958; ENSMUST00000125649; ENSMUST00000128294; ENSMUST00000144259; ENSMUST00000146804; ENSMUST00000153262; ENSMUST00000169299; ENSMUST00000179658; ENSMUST00000180152; BC003747; OTTMUST00000045209; OTTMUST00000045210; OTTMUST00000045211; OTTMUST00000045212; OTTMUST00000045213; OTTMUST00000045214; OTTMUST00000045215; OTTMUST00000045216; OTTMUST00000045217; OTTMUST00000045218; OTTMUST00000045219; OTTMUST00000045220; OTTMUST00000045221; OTTMUST00000045222; OTTMUST00000045223; OTTMUST00000045224; OTTMUST00000045225; OTTMUST00000045226; OTTMUST00000045227; OTTMUST00000050443; OTTMUST00000084823; uc009knj.2; uc009knk.2; uc009knl.2; uc009knm.2; uc009knn.2; uc009kno.2; uc009knp.2; uc009knq.2; uc009knr.2; uc009kns.2; uc009knt.2; uc009knu.2; uc009knv.2; uc009knw.2; uc009knx.2; uc012fxm.1	Tnnt3	troponin T3, skeletal, fast	chr7	+	Multiple_Complex	142498836	142516009
TC0700002080.mm.2	10,8	10,63	0,76	0,54	T	T	1,12	0,9664	0,9910	T	NM_011288; ENSMUST00000038675; ENSMUST00000137345; ENSMUST00000141098; ENSMUST00000145002; BC038626; BC081460; OTTMUST00000045259; OTTMUST00000045260; OTTMUST00000045261; OTTMUST00000045262; uc009kny.1	Mrpl23	mitochondrial ribosomal protein L23	chr7	+	Multiple_Complex	142532799	142540747
TC0700002085.mm.2	6,51	6,43	0,14	0,13	T	T	1,06	0,2765	0,6842	T	ENSMUST00000097935; ENSMUST00000148734; XR_035463.1	Gm6471	predicted gene 6471 [Source:MGI Symbol;Acc:MGI:3648397]; predicted gene 6471	chr7	+	Multiple_Complex	142831227	142852266
TC0700002087.mm.2	9,1	9,01	0,3	0,21	T	T	1,06	0,5804	0,8473	T	NM_001128080; NM_001128081; NM_001128082; NM_020286; ENSMUST00000009396; ENSMUST00000075172; ENSMUST00000082008; ENSMUST00000105923; ENSMUST00000105924; ENSMUST00000105925; ENSMUST00000141186; ENSMUST00000143512; ENSMUST00000145212; ENSMUST00000154264; BC055858; OTTMUST00000045197; OTTMUST00000045198; OTTMUST00000045199; OTTMUST00000045200; OTTMUST00000045201; OTTMUST00000045202; OTTMUST00000045203; OTTMUST00000045204; OTTMUST00000045205; OTTMUST00000050243; uc009kol.1; uc009kom.2; uc009kon.2; uc009koo.2; uc009kop.2; uc009koq.2; uc009kor.2	Tspan32	tetraspanin 32	chr7	+	Multiple_Complex	143005046	143019644
TC0700002088.mm.2	17,69	17,89	0,09	0,12	T	T	-1,15	0,1045	0,5257	T	NM_133655; ENSMUST00000037941; ENSMUST00000128762; ENSMUST00000132303; ENSMUST00000141954; BC011433; OTTMUST00000079053; OTTMUST00000079054; OTTMUST00000079055; OTTMUST00000079056; uc009kou.2	Cd81	CD81 antigen	chr7	+	Multiple_Complex	143052739	143067934
TC0700002089.mm.2	8,95	8,91	0,18	0,17	T	T	1,03	0,9309	0,9789	T	NM_001115085; NM_020285; NM_138631; ENSMUST00000060433; ENSMUST00000105920; ENSMUST00000133410; ENSMUST00000137856; ENSMUST00000147995; ENSMUST00000177841; OTTMUST00000054383; OTTMUST00000054384; OTTMUST00000054385; OTTMUST00000054386; OTTMUST00000054389; uc009kov.1; uc009kow.1; uc009kox.2; uc012fxs.1	Tssc4	tumor-suppressing subchromosomal transferable fragment 4	chr7	+	Coding	143069249	143071093
TC0700002090.mm.2	5,92	5,8	0,07	0,17	T	T	1,09	0,2622	0,6732	T	NM_008434; ENSMUST00000009689; BC045142; BC055304; uc009kpb.1; uc012fxu.1; uc012fxv.1; uc012fxw.1	Kcnq1	potassium voltage-gated channel, subfamily Q, member 1	chr7	+	Multiple_Complex	143107254	143427050
TC0700002096.mm.2	6,84	6,75	0,15	0,39	T	T	1,07	0,8508	0,9522	T	NM_001042760; NM_008767; ENSMUST00000052348; ENSMUST00000105917; ENSMUST00000141988; ENSMUST00000145943; ENSMUST00000146983; ENSMUST00000150791; BC003734; BC015078; OTTMUST00000062468; OTTMUST00000062469; OTTMUST00000062470; OTTMUST00000062471; OTTMUST00000062472; OTTMUST00000062473; uc009kpg.1; uc009kph.1; uc009kpi.1	Slc22a18	solute carrier family 22 (organic cation transporter), member 18	chr7	+	Multiple_Complex	143473721	143499334
TC0700002102.mm.2	9,58	9,3	0,17	0,2	T	T	1,21	0,0950	0,5090	T	NM_007856; ENSMUST00000073878; ENSMUST00000124340; ENSMUST00000125564; ENSMUST00000128454; ENSMUST00000128610; ENSMUST00000139748; ENSMUST00000141916; ENSMUST00000143338; ENSMUST00000144034; ENSMUST00000145471; BC006854; OTTMUST00000063934; OTTMUST00000063935; OTTMUST00000063936; OTTMUST00000063937; OTTMUST00000063938; OTTMUST00000063939; OTTMUST00000063940; OTTMUST00000063941; OTTMUST00000064174; uc009kqc.1	Dhcr7	7-dehydrocholesterol reductase	chr7	+	Multiple_Complex	143823145	143848410
TC0700002103.mm.2	7,59	7,23	0,57	0,34	T	T	1,28	0,2073	0,6366	T	ENSMUST00000134455; ENSMUST00000152910; ENSMUST00000179036	LOC102636989	actin-like	chr7	+	Multiple_Complex	143866871	143897506
TC0700002105.mm.2	7,17	7,19	0,43	0,14	T	T	-1,01	0,6696	0,8865	T	NM_001081370; NM_001113373; ENSMUST00000097929; ENSMUST00000105900; ENSMUST00000105902; ENSMUST00000136979; ENSMUST00000146006; OTTMUST00000039639; OTTMUST00000039640; OTTMUST00000039641; OTTMUST00000041161; uc009kqe.2; uc009kqf.1; uc009kqg.1	Shank2	SH3/ankyrin domain gene 2	chr7	+	Multiple_Complex	144001928	144424494
TC0700002112.mm.2	5,97	6,11	0,28	0,14	T	T	-1,1	0,1975	0,6295	T	NM_008007; ENSMUST00000105898; ENSMUST00000155320; BC117059; BC117061; OTTMUST00000076860; OTTMUST00000076861; uc009kqp.2	Fgf3	fibroblast growth factor 3	chr7	+	Coding	144838083	144844436
TC0700002113.mm.2	4,99	5,07	0,21	0,19	T	T	-1,06	0,5248	0,8237	T	NM_010202; ENSMUST00000060336; BC104312; BC104313; uc009kqq.1	Fgf4	fibroblast growth factor 4	chr7	+	Coding	144861386	144865243
TC0700002114.mm.2	4,79	4,7	0,23	0,26	T	T	1,07	0,9345	0,9803	T	NM_008003; ENSMUST00000033389; BC021328; uc009kqr.1	Fgf15	fibroblast growth factor 15	chr7	+	Coding	144896532	144900953
TC0700002116.mm.2	8,69	8,94	0,25	0,21	T	T	-1,19	0,0365	0,3737	T	NM_028184; ENSMUST00000033388; ENSMUST00000093964; ENSMUST00000105895; ENSMUST00000128057; ENSMUST00000141737; ENSMUST00000147460; BC013564; OTTMUST00000064202; OTTMUST00000064203; OTTMUST00000064204; OTTMUST00000064205; OTTMUST00000064206; OTTMUST00000064207; uc009kqs.1; uc012fyb.1	Oraov1	oral cancer overexpressed 1	chr7	+	Multiple_Complex	144915100	144930748
TC0700002117.mm.2	8,27	8,07	0,18	0,18	T	T	1,15	0,1475	0,5822	T	NM_145379; ENSMUST00000033386; ENSMUST00000117718; BC019711; OTTMUST00000067348; OTTMUST00000067349; uc009kqz.1; uc012fye.1	Mrgprf	MAS-related GPR, member F	chr7	+	Coding	145300828	145309557
TC0700002118.mm.2	4,31	4,14	0,11	0,17	T	T	1,13	0,3084	0,7059	T	NM_203490; ENSMUST00000062163; BC137948; BC137950; uc009kra.1	Mrgprd	MAS-related GPR, member D	chr7	+	Coding	145314835	145324059
TC0700002120.mm.2	5,75	5,71	0,46	0,3	T	T	1,03	0,6631	0,8834	T	NM_001004153; ENSMUST00000171749; BC050126; BC080735; BC086454; uc009euk.1	AU018091	expressed sequence AU018091	chr7	-	Coding	3154658	3169203
TC0700002124.mm.2	5,78	5,72	0,11	0,15	T	T	1,04	0,5508	0,8337	T	NM_001033431; ENSMUST00000108653; BC116252; BC116253; uc009eul.2; uc009euo.1	Nlrp12	NLR family, pyrin domain containing 12	chr7	-	Coding	3221510	3249740
TC0700002128.mm.2	8,15	7,77	0,36	0,19	T	T	1,31	0,0779	0,4858	T	NM_177363; ENSMUST00000065703; uc009euz.1; uc009eva.1	Tarm1	T cell-interacting, activating receptor on myeloid cells 1	chr7	-	Coding	3488991	3502552
TC0700002131.mm.2	5,16	5,2	0,45	0,28	T	T	-1,03	0,2372	0,6584	T	NM_175632; ENSMUST00000039507; ENSMUST00000108645; ENSMUST00000148012; ENSMUST00000148645; BC137776; OTTMUST00000049816; OTTMUST00000049817; OTTMUST00000069114; OTTMUST00000084718; uc009evc.1	Oscar	osteoclast associated receptor	chr7	-	Multiple_Complex	3609813	3616157
TC0700002132.mm.2	9,3	9,14	0,34	0,32	T	T	1,11	0,9408	0,9830	T	NM_023524; ENSMUST00000058880; ENSMUST00000108641; ENSMUST00000153143; ENSMUST00000155592; ENSMUST00000156194; BC024356; OTTMUST00000056830; OTTMUST00000056831; OTTMUST00000056832; OTTMUST00000056833; OTTMUST00000069115	Tfpt	TCF3 (E2A) fusion partner	chr7	-	Multiple_Complex	3620324	3629929
TC0700002134.mm.2	7,72	7,66	0,28	0,12	T	T	1,04	0,4492	0,7892	T	NM_027203; NM_181820; ENSMUST00000019878; ENSMUST00000038743; ENSMUST00000121743; ENSMUST00000130689; ENSMUST00000136678; ENSMUST00000144751; ENSMUST00000145034; ENSMUST00000148313; BC023108; OTTMUST00000069071; OTTMUST00000069072; OTTMUST00000069073; OTTMUST00000069074; OTTMUST00000069075; OTTMUST00000069076; OTTMUST00000069077; OTTMUST00000069119; uc009evm.1; uc009evn.1; uc009evo.1; uc009evp.1	Leng1; Tmc4	leukocyte receptor cluster (LRC) member 1; transmembrane channel-like gene family 4	chr7	-	Multiple_Complex	3660098	3677553
TC0700002135.mm.2	7,39	8,27	0,69	0,4	T	T	-1,84	0,0061	0,1924	T	NM_029934; ENSMUST00000038608; ENSMUST00000118710; ENSMUST00000127106; ENSMUST00000128364; ENSMUST00000131688; ENSMUST00000133223; ENSMUST00000150684; ENSMUST00000150785; BC023417; BC118958; OTTMUST00000055526; OTTMUST00000055527; OTTMUST00000055528; OTTMUST00000055529; OTTMUST00000055530; OTTMUST00000055531; OTTMUST00000069121; OTTMUST00000084719; uc009evq.1; uc009evr.1; uc009evs.1; uc009evt.1	Mboat7	membrane bound O-acyltransferase domain containing 7	chr7	-	Multiple_Complex	3677789	3693525
TC0700002143.mm.2	15,1	15,39	0,16	0,07	T	T	-1,22	0,0187	0,2971	T	NM_001113474; NM_178611; ENSMUST00000068865; ENSMUST00000086400; ENSMUST00000086401; ENSMUST00000108600; ENSMUST00000119711; ENSMUST00000131126; ENSMUST00000136616; ENSMUST00000149395; BC025901; OTTMUST00000069096; OTTMUST00000069097; OTTMUST00000069098; OTTMUST00000069099; OTTMUST00000069100; OTTMUST00000069101; uc009ews.2; uc009ewt.2; uc009ewu.2; uc012ewk.1; uc012ewl.1; uc012ewm.1; uc012ewn.1	Lair1	leukocyte-associated Ig-like receptor 1	chr7	-	Multiple_Complex	4003288	4063204
TC0700002147.mm.2	7,08	6,88	0,31	0,32	T	T	1,15	0,2071	0,6362	T	NM_175529; ENSMUST00000058358; BC116676; OTTMUST00000069107; uc009exd.1	Leng9	leukocyte receptor cluster (LRC) member 9	chr7	-	Multiple_Complex	4147915	4150374
TC0700002148.mm.2	4,68	4,39	0,24	0,16	T	T	1,22	0,6099	0,8615	T	NM_021454; ENSMUST00000076831; ENSMUST00000140410; ENSMUST00000143825; BC006758; BC103774; OTTMUST00000069111; OTTMUST00000069112; OTTMUST00000069113; uc009exe.1	Cdc42ep5	CDC42 effector protein (Rho GTPase binding) 5	chr7	-	Coding	4151260	4164860
TC0700002153.mm.2	7,43	6,77	0,7	0,24	T	T	1,58	0,2628	0,6738	T	NM_001163014; ENSMUST00000108590; BC138170; BC145172; uc009exk.2; uc012ews.1	Gp6	glycoprotein 6 (platelet)	chr7	-	Coding	4368713	4397744
TC0700002156.mm.2	10,45	10	0,29	0,33	T	T	1,36	0,1927	0,6254	T	NM_175372; ENSMUST00000008579; ENSMUST00000119485; ENSMUST00000128299; ENSMUST00000138798; ENSMUST00000147599; ENSMUST00000154033; BC082583; OTTMUST00000054640; OTTMUST00000054641; OTTMUST00000054642; OTTMUST00000054643; OTTMUST00000054644; OTTMUST00000054645; uc009exm.2	Rdh13	retinol dehydrogenase 13 (all-trans and 9-cis)	chr7	-	Multiple_Complex	4424770	4445657
TC0700002158.mm.2	6,4	6,51	0,28	0,26	T	T	-1,08	0,6371	0,8745	T	NR_028416	D630041G03Rik	RIKEN cDNA D630041G03 gene	chr7	-	Multiple_Complex	4467245	4470884
TC0700002159.mm.2	8,31	8,53	0,19	0,16	T	T	-1,16	0,2080	0,6372	T	NM_029834; ENSMUST00000013886; ENSMUST00000124248; ENSMUST00000125220; ENSMUST00000127329; ENSMUST00000128857; ENSMUST00000133374; ENSMUST00000134738; ENSMUST00000136863; ENSMUST00000145689; ENSMUST00000147679; ENSMUST00000153101; ENSMUST00000154710; OTTMUST00000059909; OTTMUST00000059910; OTTMUST00000059911; OTTMUST00000059912; OTTMUST00000059913; OTTMUST00000059914; OTTMUST00000059915; OTTMUST00000059916; OTTMUST00000059917; OTTMUST00000059918; OTTMUST00000059919; OTTMUST00000059920; uc009exq.1; uc009exr.1; uc009exs.1	Ppp1r12c	protein phosphatase 1, regulatory (inhibitor) subunit 12C	chr7	-	Multiple_Complex	4481520	4501680
TC0700002160.mm.2	9,86	9,59	0,59	0,26	T	T	1,21	0,3033	0,7031	T	NM_001277903; NM_001277904; NM_011618; ENSMUST00000071798; ENSMUST00000086502; ENSMUST00000108587; ENSMUST00000163538; ENSMUST00000163560; ENSMUST00000163710; ENSMUST00000163722; ENSMUST00000166161; ENSMUST00000166268; ENSMUST00000166959; ENSMUST00000168111; ENSMUST00000169571; ENSMUST00000178163; BC138871; BC141142; BC145449; BC145450; BC145451; OTTMUST00000092406; OTTMUST00000092407; OTTMUST00000092408; OTTMUST00000092409; OTTMUST00000092410; OTTMUST00000092411; OTTMUST00000092423; OTTMUST00000092424; OTTMUST00000092425; OTTMUST00000092426; OTTMUST00000092427; OTTMUST00000092428	Tnnt1	troponin T1, skeletal, slow	chr7	-	Multiple_Complex	4504570	4516382
TC0700002162.mm.2	7,15	7	0,24	0,19	T	T	1,11	0,3204	0,7140	T	NM_016908; ENSMUST00000065957; BC047148; uc009exy.1	Syt5	synaptotagmin V	chr7	-	Coding	4539765	4546567
TC0700002163.mm.2	6,17	6,05	0,37	0,09	T	T	1,08	0,3075	0,7050	T	NM_207270; ENSMUST00000049113; ENSMUST00000166650; uc009exz.1	Ptprh	protein tyrosine phosphatase, receptor type, H	chr7	-	Multiple_Complex	4548612	4604041
TC0700002165.mm.2	7,95	8,15	0,25	0,32	T	T	-1,15	0,1718	0,6069	T	NM_023440; ENSMUST00000055085; BC100527; uc009eya.1	Tmem86b	transmembrane protein 86B	chr7	-	Coding	4628040	4630482
TC0700002166.mm.2	12,38	13,43	0,31	0,18	T	T	-2,07	0,0002	0,0480	T	NM_172894; ENSMUST00000064099; BC053076; BC141039; uc009eyb.1	Ppp6r1	protein phosphatase 6, regulatory subunit 1	chr7	-	Coding	4631495	4658950
TC0700002167.mm.2	10,02	10,06	0,16	0,14	T	T	-1,03	0,4823	0,8038	T	NM_024172; ENSMUST00000079970; BC014758; uc009eyc.1; uc009eyd.1	Hspbp1	HSPA (heat shock 70kDa) binding protein, cytoplasmic cochaperone 1	chr7	-	Coding	4660521	4684963
TC0700002168.mm.2	6,84	6,48	0,33	0,43	T	T	1,28	0,0846	0,4964	T	NM_001142792; NM_177887; ENSMUST00000086363; ENSMUST00000086364; BC022651; OTTMUST00000064971; OTTMUST00000064972; uc009eyg.2; uc009eyh.2	Tmem150b	transmembrane protein 150B	chr7	-	Coding	4706832	4725251
TC0700002169.mm.2	7,44	7,03	0,29	0,09	T	T	1,33	0,0232	0,3208	T	NM_001289848; NM_001289849; NM_001289850; NM_183405; NM_183406; NR_110411; ENSMUST00000063324; ENSMUST00000182048; ENSMUST00000182111; ENSMUST00000182173; ENSMUST00000182272; ENSMUST00000182738; ENSMUST00000183334; ENSMUST00000183971; ENSMUST00000184143; BC048670; BC107296; BC107297; BC125562; BC125564; BC145201; OTTMUST00000113702; OTTMUST00000113703; OTTMUST00000113704; OTTMUST00000113705; OTTMUST00000113706; OTTMUST00000113707; OTTMUST00000113708; OTTMUST00000117913; OTTMUST00000117914	Cox6b2	cytochrome c oxidase subunit VIb polypeptide 2	chr7	-	Multiple_Complex	4751792	4753094
TC0700002170.mm.2	7,33	7,34	0,27	0,16	T	T	-1,01	0,6516	0,8801	T	NM_172895; ENSMUST00000108580; ENSMUST00000163574; ENSMUST00000174409; OTTMUST00000094444; OTTMUST00000094445; uc012ewx.2; uc012ewy.2	Fam71e2	family with sequence similarity 71, member E2	chr7	-	Coding	4753226	4771302
TC0700002171.mm.2	5,26	5,09	0,19	0,4	T	T	1,13	0,3265	0,7188	T	NM_008350; ENSMUST00000094892; ENSMUST00000163481; BC134354; OTTMUST00000104003; OTTMUST00000104010; uc009eyo.2	Il11	interleukin 11	chr7	-	Coding	4772378	4782857
TC0700002172.mm.2	6,2	6,34	0,14	0,12	T	T	-1,1	0,4249	0,7778	T	NM_029384; ENSMUST00000168578; BC132101; BC144965; uc009eyr.1	Tmem238	transmembrane protein 238	chr7	-	Coding	4784595	4789656
TC0700002173.mm.2	9,16	9	0,33	0,29	T	T	1,12	0,4872	0,8063	T	NM_133777; ENSMUST00000079496; BC012255; BC030171; BC083323; uc009eyt.1	Ube2s	ubiquitin-conjugating enzyme E2S	chr7	-	Coding	4808014	4812351
TC0700002174.mm.2	7,31	7,39	0,1	0,1	T	T	-1,06	0,1599	0,5931	T	NM_172737; ENSMUST00000066041; ENSMUST00000117452; ENSMUST00000119433; ENSMUST00000132806; ENSMUST00000157068; ENSMUST00000172377; OTTMUST00000067011; OTTMUST00000067012; OTTMUST00000067013; OTTMUST00000067014; uc009eyu.2	Shisa7	shisa family member 7	chr7	-	Multiple_Complex	4825552	4844696
TC0700002175.mm.2	7,83	7,98	0,3	0,15	T	T	-1,11	0,8152	0,9420	T	NM_026158; ENSMUST00000064547; ENSMUST00000128677; ENSMUST00000133406; ENSMUST00000134243; BC046756; BC049278; OTTMUST00000056202; OTTMUST00000056203; OTTMUST00000056204; OTTMUST00000056205; uc009eyw.1	Isoc2b	isochorismatase domain containing 2b	chr7	-	Multiple_Complex	4844959	4866193
TC0700002178.mm.2	8,72	8,33	0,41	0,26	T	T	1,31	0,0880	0,4992	T	NM_001146329; ENSMUST00000032598; ENSMUST00000182214; ENSMUST00000182837; ENSMUST00000183170; OTTMUST00000114539; OTTMUST00000114540; OTTMUST00000114541; uc012exa.1	Sbk2	SH3-binding domain kinase family, member 2	chr7	-	Multiple_Complex	4956134	4964390
TC0700002179.mm.2	6,04	6,01	0,13	0,26	T	T	1,02	0,9181	0,9748	T	NM_001200041; ENSMUST00000133272; ENSMUST00000144863; OTTMUST00000084983; OTTMUST00000084984; uc009ezb.1	Sbk3	SH3 domain binding kinase family, member 3	chr7	-	Coding	4965260	4971168
TC0700002180.mm.2	9,06	9,37	0,38	0,15	T	T	-1,24	0,4435	0,7863	T	NM_026741; ENSMUST00000108572; ENSMUST00000159754; ENSMUST00000160225; ENSMUST00000160808; ENSMUST00000162502; ENSMUST00000162731; BC048385; OTTMUST00000083813; OTTMUST00000083814; OTTMUST00000083815; OTTMUST00000083816; OTTMUST00000083817; uc009ezc.1; uc009ezd.1	Zfp579	zinc finger protein 579	chr7	-	Multiple_Complex	4983483	4996158
TC0700002181.mm.2	9,52	9,54	0,23	0,05	T	T	-1,02	0,5597	0,8385	T	NM_001110328; NM_001110329; NM_001110330; NM_011813; ENSMUST00000077385; ENSMUST00000165320; ENSMUST00000167804; BC006633; BC106113; BC138231; BC138232; BC145207; uc009eze.2; uc009ezf.2; uc009ezg.2; uc009ezh.2; uc009ezi.2; uc012exb.1	Fiz1	Flt3 interacting zinc finger protein 1	chr7	-	Coding	5007056	5014728
TC0700002182.mm.2	5,94	6,11	0,34	0,26	T	T	-1,12	0,4876	0,8063	T	NM_001039532; ENSMUST00000062428; BC147237; BC147238; OTTMUST00000072225; uc009ezn.2	Zfp784	zinc finger protein 784	chr7	-	Coding	5034439	5038446
TC0700002185.mm.2	8,53	8,17	0,4	0,27	T	T	1,28	0,0882	0,4992	T	NM_001145013; NM_138954; ENSMUST00000045215; ENSMUST00000179971; BC069834; uc009faa.2; uc009fab.2	Rfpl4	ret finger protein-like 4	chr7	-	Coding	5109787	5116911
TC0700002186.mm.2	7,73	7,49	0,29	0,44	T	T	1,18	0,8849	0,9635	T	NM_009028; ENSMUST00000147835; BC061180; BC099553; BC138995; BC145722; OTTMUST00000054947; uc009fac.1	Rasl2-9	RAS-like, family 2, locus 9	chr7	-	Coding	5124938	5125952
TC0700002188.mm.2	6,89	6,78	0,72	0,49	T	T	1,08	0,9620	0,9903	T	NM_001166706; ENSMUST00000098844; OTTMUST00000097451; uc012exd.1	Vmn1r55	vomeronasal 1 receptor 55	chr7	-	Coding	5146218	5147501
TC0700002189.mm.2	7,4	7,16	0,67	0,52	T	T	1,18	0,3204	0,7140	T	NM_030740; ENSMUST00000169556; OTTMUST00000097459; uc009fad.1	Vmn1r56	vomeronasal 1 receptor 56	chr7	-	Coding	5194916	5196747
TC0700002191.mm.2	5,2	5,02	0,6	0,58	T	T	1,13	0,4446	0,7868	T	NM_177690; ENSMUST00000045022; OTTMUST00000097484; uc009fae.1	Nlrp2	NLR family, pyrin domain containing 2	chr7	-	Coding	5298547	5351035
TC0700002192.mm.2	4,31	3,9	0,41	0,25	T	T	1,33	0,2685	0,6790	T	NM_030739; ENSMUST00000108569; OTTMUST00000097468; uc009fag.1	Vmn1r58	vomeronasal 1 receptor 58	chr7	-	Coding	5408887	5413145
TC0700002193.mm.2	6,82	6,08	0,7	0,52	T	T	1,67	0,3185	0,7129	T	NM_207543; ENSMUST00000074132; OTTMUST00000097469; uc009fah.1	Vmn1r59	vomeronasal 1 receptor 59	chr7	-	Coding	5453400	5454838
TC0700002194.mm.2	5,65	5,47	0,52	0,2	T	T	1,13	0,1488	0,5834	T	NM_001081405; ENSMUST00000086297; OTTMUST00000094957; uc009fai.1	Vmn2r28	vomeronasal 2, receptor 28	chr7	-	Coding	5480456	5493851
TC0700002195.mm.2	6,87	6,42	0,54	0,58	T	T	1,36	0,3386	0,7247	T	NM_001166732; ENSMUST00000172111; ENSMUST00000173782; OTTMUST00000097470; uc012exf.1	Vmn1r60	vomeronasal 1 receptor 60	chr7	-	Coding	5544197	5545129
TC0700002197.mm.2	5,87	6,03	0,61	0,69	T	T	-1,12	0,7214	0,9101	T	NM_001166733; ENSMUST00000164880; OTTMUST00000097482; uc012exg.1	Vmn1r61	vomeronasal 1 receptor 61	chr7	-	Coding	5610411	5611313
TC0700002198.mm.2	6,28	5,62	0,65	0,5	T	T	1,58	0,8494	0,9518	T	NM_030742; OTTMUST00000088336; uc009fak.2	Vmn1r63	vomeronasal 1 receptor 63	chr7	-	Coding	5802345	5805445
TC0700002199.mm.2	6,15	5,9	0,59	0,35	T	T	1,19	0,2215	0,6450	T	NM_207544; ENSMUST00000078475; OTTMUST00000097528; uc009fal.1	Vmn1r64	vomeronasal 1 receptor 64	chr7	-	Coding	5883578	5884544
TC0700002202.mm.2	5,49	5,05	0,64	0,45	T	T	1,35	0,2127	0,6401	T	NM_030738; ENSMUST00000086338; OTTMUST00000097529; uc009fam.1	Vmn1r65	vomeronasal 1 receptor 65	chr7	-	Coding	6007750	6011010
TC0700002203.mm.2	8,7	8,64	0,33	0,2	T	T	1,04	0,4558	0,7925	T	NM_001013012; ENSMUST00000094870; BC137753; uc009fap.1; uc009faq.1; uc009far.1	Zfp787	zinc finger protein 787	chr7	-	Multiple_Complex	6131489	6155997
TC0700002208.mm.2	7,48	7,42	0,26	0,25	T	T	1,04	0,5119	0,8178	T	NM_001033249; ENSMUST00000062765; ENSMUST00000108560; ENSMUST00000123868; ENSMUST00000127658; ENSMUST00000135435; ENSMUST00000165705; OTTMUST00000053294; OTTMUST00000053295; OTTMUST00000053296; OTTMUST00000053297; OTTMUST00000053298; uc009fbc.2; uc009fbd.2	Zfp583	zinc finger protein 583	chr7	-	Multiple_Complex	6315660	6331285
TC0700002210.mm.2	5,22	5	0,39	0,26	T	T	1,16	0,3181	0,7129	T	NM_146914; ENSMUST00000086318; BC104075; uc009fbo.2	Olfr5	olfactory receptor 5	chr7	-	Coding	6480216	6486813
TC0700002211.mm.2	7,18	7,14	0,43	0,23	T	T	1,03	0,8952	0,9668	T	NM_146385; ENSMUST00000036357; BC128003; uc009fbp.1	Olfr1347	olfactory receptor 1347	chr7	-	Coding	6487913	6488876
TC0700002212.mm.2	6,37	6,35	0,37	0,28	T	T	1,02	0,7628	0,9259	T	NM_146913; ENSMUST00000086319; BC120570; BC137836; uc009fbq.1	Olfr1348	olfactory receptor 1348	chr7	-	Coding	6501243	6502325
TC0700002213.mm.2	5,25	5,47	0,25	0,14	T	T	-1,17	0,1849	0,6194	T	NM_207136; ENSMUST00000051982; BC147396; BC147397; uc009fbr.1	Olfr1349	olfactory receptor 1349	chr7	-	Coding	6514396	6515449
TC0700002216.mm.2	5,13	5,08	0,19	0,13	T	T	1,04	0,3661	0,7422	T	NM_011769; ENSMUST00000002336; ENSMUST00000122432; BC066196; OTTMUST00000067069; OTTMUST00000067070; uc009fbv.1; uc012exl.1	Zim1	zinc finger, imprinted 1	chr7	-	Coding	6675443	6696450
TC0700002217.mm.2	6,76	6,59	0,12	0,21	T	T	1,13	0,2273	0,6502	T	NM_008817; ENSMUST00000051209; ENSMUST00000143703; ENSMUST00000150182; ENSMUST00000155910; BC048778; BC072661; BC085183; OTTMUST00000053073; OTTMUST00000053074; OTTMUST00000053075; OTTMUST00000053076; uc009fbw.1; uc009fbx.1	Peg3	paternally expressed 3	chr7	-	Multiple_Complex	6703892	6730421
TC0700002221.mm.2	8,35	8,71	0,19	0,32	T	T	-1,28	0,0111	0,2417	T	NM_172738; ENSMUST00000056246; BC055688; OTTMUST00000084685; uc012exo.1	Zfp954	zinc finger protein 954	chr7	-	Coding	7114683	7121476
TC0700002222.mm.2	8,5	8,89	0,46	0,39	T	T	-1,31	0,0641	0,4577	T	NM_029584; ENSMUST00000032622; BC117497; uc009fcj.2	Zfp773	zinc finger protein 773	chr7	-	Coding	7130678	7136755
TC0700002223.mm.2	7,58	7,57	0,26	0,3	T	T	1,01	0,9497	0,9861	T	NM_145577; ENSMUST00000074455; BC023179; BC108353; uc009fcl.1	Zfp772	zinc finger protein 772	chr7	-	Coding	7202122	7209998
TC0700002224.mm.2	9,96	9,91	0,91	0,45	T	T	1,03	0,7436	0,9181	T	NM_001113468; NR_003555; ENSMUST00000170922; OTTMUST00000097556; uc009fcm.1; uc012exq.1	Vmn2r29	vomeronasal 2, receptor 29	chr7	-	Multiple_Complex	7212660	7278289
TC0700002226.mm.2	11,22	11,48	0,14	0,12	T	T	-1,19	0,0696	0,4696	T	NM_011334; ENSMUST00000000619; BC005553; BC110668; OTTMUST00000097558	Clcn4	chloride channel, voltage-sensitive 4	chr7	-	Multiple_Complex	7282316	7299511
TC0700002228.mm.2	8,14	7,76	1,21	0,95	T	T	1,3	0,4932	0,8088	T	NM_009490; ENSMUST00000072475; ENSMUST00000174368; OTTMUST00000097559; OTTMUST00000097560; uc012exr.1	Vmn2r30	vomeronasal 2, receptor 30	chr7	-	Coding	7311723	7337531
TC0700002231.mm.2	7,29	7,15	0,96	0,7	T	T	1,1	0,4963	0,8109	T	NM_001105062; ENSMUST00000075108; OTTMUST00000097569; uc012exs.1	Vmn2r31	vomeronasal 2, receptor 31	chr7	-	Coding	7383985	7399627
TC0700002233.mm.2	8,26	8,5	0,95	0,8	T	T	-1,18	0,8903	0,9654	T	NM_001105063; ENSMUST00000094866; OTTMUST00000097614; uc012ext.1	Vmn2r32	vomeronasal 2, receptor 32	chr7	-	Coding	7463969	7479973
TC0700002235.mm.2	7,59	7,41	0,77	0,21	T	T	1,14	0,5724	0,8434	T	NM_001105065; ENSMUST00000165921; OTTMUST00000097616; uc012exu.1	Vmn2r33	vomeronasal 2, receptor 33	chr7	-	Coding	7550967	7566786
TC0700002239.mm.2	7,96	7,9	0,46	0,43	T	T	1,04	0,7160	0,9081	T	NM_001105066; ENSMUST00000173459; OTTMUST00000097620; uc012exv.1	Vmn2r34	vomeronasal 2, receptor 34	chr7	-	Coding	7670887	7689513
TC0700002241.mm.2	7,37	7,06	0,75	0,58	T	T	1,24	0,3805	0,7524	T	NM_001105067; ENSMUST00000169683; OTTMUST00000097632; uc012exw.1	Vmn2r35	vomeronasal 2, receptor 35	chr7	-	Coding	7786151	7819867
TC0700002243.mm.2	10,3	9,7	1,29	0,58	T	T	1,52	0,3092	0,7066	T	NM_001105068; ENSMUST00000170402; OTTMUST00000097634; uc012exx.1	Vmn2r36	vomeronasal 2, receptor 36	chr7	-	Coding	7876651	7902462
TC0700002249.mm.2	8,33	7,99	1,71	0,92	T	T	1,26	0,6389	0,8748	T	NM_001105151	Vmn2r47	vomeronasal 2, receptor 47	chr7	-	Multiple_Complex	8009397	8035143
TC0700002253.mm.2	7,95	7,64	0,63	0,55	T	T	1,25	0,3147	0,7107	T	NM_001105073; ENSMUST00000168807; OTTMUST00000111965; uc012eyi.1	Vmn2r41	vomeronasal 2, receptor 41	chr7	-	Coding	8136950	8161654
TC0700002254.mm.2	8,7	8,05	1,8	1,24	T	T	1,57	0,5266	0,8246	T	NM_009493; ENSMUST00000086282; ENSMUST00000129936; ENSMUST00000136957; ENSMUST00000142934; ENSMUST00000146278; OTTMUST00000111966; OTTMUST00000111967; OTTMUST00000111968; OTTMUST00000111969; OTTMUST00000111970; uc009fcy.1	Vmn2r42	vomeronasal 2, receptor 42	chr7	-	Multiple_Complex	8183265	8200320
TC0700002255.mm.2	6,94	6,94	0,68	0,32	T	T	1	0,9636	0,9907	T	NM_198961; ENSMUST00000066317; OTTMUST00000111971; uc009fcx.2	Vmn2r43	vomeronasal 2, receptor 43	chr7	-	Coding	8244348	8260599
TC0700002259.mm.2	7,36	7,21	0,97	0,43	T	T	1,11	0,5935	0,8545	T	NM_001105074; ENSMUST00000166499; OTTMUST00000098021; uc012eyh.1	Vmn2r44	vomeronasal 2, receptor 44	chr7	-	Coding	8367460	8383238
TC0700002262.mm.2	8,77	8,71	0,87	0,37	T	T	1,04	0,5609	0,8390	T	NM_001105075; ENSMUST00000164845; OTTMUST00000111977; uc012eyg.1	Vmn2r45	vomeronasal 2, receptor 45	chr7	-	Coding	8470525	8489075
TC0700002271.mm.2	8,79	8,13	1,01	0,27	T	T	1,58	0,5459	0,8324	T	OTTMUST00000097946	Vmn2r-ps44	vomeronasal 2, receptor, pseudogene 44	chr7	-	Multiple_Complex	8801136	8825685
TC0700002275.mm.2	7,96	7,94	0,87	0,56	T	T	1,02	0,6684	0,8862	T	NM_001105072; ENSMUST00000169206; ENSMUST00000171942; OTTMUST00000097913; uc012eye.1	Vmn2r40	vomeronasal 2, receptor 40	chr7	-	Coding	8907173	8931504
TC0700002277.mm.2	7,3	7,02	0,74	0,28	T	T	1,21	0,2530	0,6676	T	NM_001105071; ENSMUST00000174388; OTTMUST00000097911; uc012eyd.1	Vmn2r39	vomeronasal 2, receptor 39	chr7	-	Coding	9014750	9030798
TC0700002279.mm.2	8,02	7,65	0,67	0,44	T	T	1,29	0,2860	0,6922	T	NM_001105070; ENSMUST00000108554; OTTMUST00000097897; uc012eyc.1	Vmn2r38	vomeronasal 2, receptor 38	chr7	-	Coding	9074796	9097881
TC0700002284.mm.2	8,52	8,03	0,7	0,59	T	T	1,4	0,2085	0,6372	T	NM_009489; ENSMUST00000072787; OTTMUST00000097865; uc009fcu.1	Vmn2r37	vomeronasal 2, receptor 37	chr7	-	Coding	9205546	9223653
TC0700002291.mm.2	8,77	8,35	0,63	0,53	T	T	1,34	0,1403	0,5748	T	NM_001105076; uc029wdm.1	Vmn2r46	vomeronasal 2, receptor 46	chr7	-	Multiple_Complex	9478413	9501500
TC0700002293.mm.2	8,48	7,83	1,03	0,56	T	T	1,57	0,9509	0,9861	T	uc029wdn.1	Vmn2r47	vomeronasal 2, receptor 47	chr7	-	Coding	9546769	9572288
TC0700002296.mm.2	7,96	7,5	0,73	0,53	T	T	1,38	0,1300	0,5629	T	ENSMUST00000171523; OTTMUST00000099392; uc012eyk.1	Vmn2r46	vomeronasal 2, receptor 46	chr7	-	Coding	9754636	9770571
TC0700002297.mm.2	8,48	7,83	1,03	0,56	T	T	1,57	0,9509	0,9861	T	OTTMUST00000099393; uc012exy.1	Vmn2r47	vomeronasal 2, receptor 47	chr7	-	Coding	9816782	9841325
TC0700002301.mm.2	7,9	7,9	0,71	0,57	T	T	1	0,4216	0,7768	T	NM_001105152; ENSMUST00000165611; OTTMUST00000099396; uc012eym.1	Vmn2r48	vomeronasal 2, receptor 48	chr7	-	Coding	9927624	9953585
TC0700002302.mm.2	7,47	7,02	1,03	0,7	T	T	1,37	0,5747	0,8442	T	NM_001105156; ENSMUST00000108550; OTTMUST00000099397; uc012eyn.1	Vmn2r49	vomeronasal 2, receptor 49	chr7	-	Coding	9976245	9992139
TC0700002303.mm.2	6,15	5,85	0,4	0,29	T	T	1,23	0,1735	0,6094	T	NM_001105178; ENSMUST00000074943; ENSMUST00000086298; OTTMUST00000099398; uc012eyo.1	Vmn2r50	vomeronasal 2, receptor 50	chr7	-	Coding	10037235	10053178
TC0700002304.mm.2	8,08	8,04	0,44	0,18	T	T	1,03	0,8780	0,9615	T	NM_001105179; ENSMUST00000094863; OTTMUST00000099399; uc012eyp.1	Vmn2r51	vomeronasal 2, receptor 51	chr7	-	Coding	10087198	10105659
TC0700002305.mm.2	6,16	5,98	0,08	0,39	T	T	1,14	0,2144	0,6407	T	NM_001105191; ENSMUST00000164918; OTTMUST00000099400; uc012eyq.1	Vmn2r52	vomeronasal 2, receptor 52	chr7	-	Coding	10158652	10176286
TC0700002308.mm.2	5,65	5,36	0,24	0,21	T	T	1,22	0,1530	0,5873	T	NM_134230; ENSMUST00000060374; BC109341; BC109342; OTTMUST00000099402; uc009fdd.1	Vmn1r66	vomeronasal 1 receptor 66	chr7	-	Coding	10273828	10275351
TC0700002310.mm.2	7,32	7,11	0,63	0,24	T	T	1,16	0,9701	0,9917	T	ENSMUST00000086269; ENSMUST00000182420; ENSMUST00000184509; OTTMUST00000113576; XM_001481310.2	Nlrp4d; RP23-469O12.4	NLR family, pyrin domain containing 4D; NLR family, pyrin domain containing 4D [Source:MGI Symbol;Acc:MGI:3056574]; NLR family, pyrin domain containing (Nlrp) pseudogene	chr7	-	Multiple_Complex	10358841	10388935
TC0700002311.mm.2	6,8	7,32	0,35	0,53	T	T	-1,44	0,2156	0,6419	T	NM_009577; ENSMUST00000032551; BC050942; BC067196; OTTMUST00000053299; uc009fdf.1	Zik1	zinc finger protein interacting with K protein 1	chr7	-	Multiple_Complex	10487224	10495394
TC0700002312.mm.2	6,06	5,84	0,69	0,57	T	T	1,16	0,3834	0,7548	T	NM_001172072; ENSMUST00000058362; OTTMUST00000099406; uc012eyr.1	Vmn1r68	vomeronasal 1 receptor 68	chr7	-	Coding	10527210	10528169
TC0700002314.mm.2	4,94	4,98	0,12	0,26	F	F	-1,03	0,5792	0,8469	F	NM_145842; ENSMUST00000163658; ENSMUST00000176284; ENSMUST00000176707; OTTMUST00000099408; OTTMUST00000099409; OTTMUST00000099410; uc009fdg.1	Vmn1r69	vomeronasal 1 receptor 69	chr7	-	Coding	10579756	10613576
TC0700002318.mm.2	6,45	6,15	0,68	0,82	T	T	1,24	0,6843	0,8935	T	NM_145848; ENSMUST00000079113; OTTMUST00000099415; uc009fdk.1	Vmn1r71	vomeronasal 1 receptor 71	chr7	-	Coding	10747502	10749538
TC0700002319.mm.2	7,76	7,71	0,74	0,44	T	T	1,03	0,2831	0,6902	T	NR_033707; uc012eyt.1	Zscan4a	zinc finger and SCAN domain containing 4A	chr7	-	Multiple_Complex	10794241	10799065
TC0700002320.mm.2	7,44	6,83	0,62	0,39	T	T	1,53	0,4273	0,7786	T	NM_001185173; ENSMUST00000168158; uc012eyu.1	Zscan4b	zinc finger and SCAN domain containing 4B	chr7	-	Coding	10900740	10905050
TC0700002323.mm.2	5,34	5,58	0,48	0,11	T	T	-1,18	0,2067	0,6362	T	NM_001100186; ENSMUST00000067210; ENSMUST00000094850; ENSMUST00000165848; OTTMUST00000111673; OTTMUST00000111674; OTTMUST00000111675; uc009fdm.1	Zscan4d	zinc finger and SCAN domain containing 4D	chr7	-	Coding	11161374	11166182
TC0700002325.mm.2	6,63	6,21	0,77	0,53	T	T	1,34	0,4813	0,8035	T	NM_001161802; ENSMUST00000166753; NM_001161802.1	Zscan4e	zinc finger and SCAN domain containing 4E (Zscan4e), mRNA.; zinc finger and SCAN domain containing 4E [Source:MGI Symbol;Acc:MGI:3643613]; zinc finger and SCAN domain containing 4E	chr7	-	Coding	11306378	11310682
TC0700002328.mm.2	6,3	6,29	0,64	0,36	T	T	1,01	0,6287	0,8693	T	NM_145843; ENSMUST00000053134; OTTMUST00000098503; uc009fdp.1	Vmn1r72	vomeronasal 1 receptor 72	chr7	-	Coding	11669599	11670519
TC0700002330.mm.2	7,22	7,2	1,27	0,38	T	T	1,01	0,9737	0,9927	T	NM_134205; ENSMUST00000058772; OTTMUST00000098476; uc009fdt.1	Vmn1r76	vomeronasal 1 receptor 76	chr7	-	Coding	11930311	11931285
TC0700002335.mm.2	4,33	4,63	0,29	0,15	F	F	-1,23	0,1965	0,6295	F	NM_134210; ENSMUST00000086232; OTTMUST00000098490; uc009fdw.1	Vmn1r81	vomeronasal 1 receptor 81	chr7	-	Coding	12259759	12260680
TC0700002336.mm.2	5,53	5,49	0,64	0,39	T	F	1,03	0,5071	0,8155	F	NM_134209; ENSMUST00000086229; BC125369; BC138162; OTTMUST00000098492; uc009fdy.1	Vmn1r83	vomeronasal 1 receptor 83	chr7	-	Coding	12321180	12322175
TC0700002338.mm.2	6,99	6,33	0,52	0,56	T	T	1,58	0,4207	0,7764	T	NM_134233; ENSMUST00000086228; OTTMUST00000098493; uc009fdz.1	Vmn1r84	vomeronasal 1 receptor 84	chr7	-	Coding	12361808	12362764
TC0700002342.mm.2	6,67	6,42	0,28	0,21	T	T	1,18	0,0099	0,2313	T	NM_001033820; ENSMUST00000080348; ENSMUST00000120220; ENSMUST00000123877; BC141160; OTTMUST00000067092; OTTMUST00000067093; OTTMUST00000067094; uc009fea.3; uc012eyz.2	Zfp551	zinc fingr protein 551	chr7	-	Multiple_Complex	12415148	12422751
TC0700002343.mm.2	5,8	5,88	0,2	0,22	T	T	-1,06	0,7857	0,9335	T	NM_001104644; ENSMUST00000170412; OTTMUST00000098498; uc009ved.1	Vmn2r53	vomeronasal 2, receptor 53	chr7	-	Coding	12581470	12606544
TC0700002344.mm.2	6,07	6,02	0,22	0,41	T	T	1,04	0,5286	0,8256	T	NM_001081449; ENSMUST00000086210; OTTMUST00000098499; uc009vee.1	Vmn2r54	vomeronasal 2, receptor 54	chr7	-	Coding	12615233	12636134
TC0700002345.mm.2	6,3	6,09	0,37	0,57	T	T	1,15	0,2534	0,6680	T	NM_001104645; ENSMUST00000167771; ENSMUST00000172743; OTTMUST00000098500; uc009vef.1	Vmn2r55	vomeronasal 2, receptor 55	chr7	-	Coding	12651706	12684991
TC0700002346.mm.2	7,09	6,8	0,38	0,15	T	T	1,22	0,3651	0,7418	T	NM_001104648; ENSMUST00000163852; OTTMUST00000098501; uc009veg.1	Vmn2r56	vomeronasal 2, receptor 56	chr7	-	Coding	12693998	12733105
TC0700002347.mm.2	8,85	8,76	0,32	0,26	T	T	1,07	0,5576	0,8374	T	NM_001017955; ENSMUST00000046245; uc009fef.1; uc009feg.2	Zscan18	zinc finger and SCAN domain containing 18	chr7	-	Coding	12768092	12775658
TC0700002349.mm.2	9,32	9,94	0,33	0,21	T	T	-1,54	0,0875	0,4987	T	NM_026046; ENSMUST00000072222; ENSMUST00000108546; ENSMUST00000121215; ENSMUST00000129647; BC072665; BC139021; BC139023; BC145505; OTTMUST00000053327; OTTMUST00000053328; OTTMUST00000053329; OTTMUST00000053330; uc009feh.2; uc012ezb.1	Zfp329	zinc finger protein 329	chr7	-	Multiple_Complex	12803778	12818860
TC0700002356.mm.2	5,9	5,75	0,17	0,14	T	T	1,11	0,1465	0,5812	T	NM_009512; ENSMUST00000032539; ENSMUST00000120903; ENSMUST00000129268; ENSMUST00000133977; ENSMUST00000155192; BC013272; BC013335; BC115421; BC145823; BC145825; OTTMUST00000067107; OTTMUST00000067108; OTTMUST00000067109; OTTMUST00000067110; OTTMUST00000067111; uc009fey.3	Slc27a5	solute carrier family 27 (fatty acid transporter), member 5	chr7	-	Multiple_Complex	12988346	12998192
TC0700002357.mm.2	9,01	9,31	0,27	0,13	T	T	-1,23	0,0580	0,4404	T	NM_001024699; ENSMUST00000051390; ENSMUST00000172240; BC094359; uc009fez.1; uc009ffa.1	Zbtb45	zinc finger and BTB domain containing 45	chr7	-	Multiple_Complex	13004178	13009830
TC0700002359.mm.2	12,45	12,33	0,57	0,21	T	T	1,08	0,7049	0,9035	T	NM_026885; ENSMUST00000005711; BC012230; uc009ffc.2	Chmp2a	charged multivesicular body protein 2A	chr7	-	Coding	13032006	13034777
TC0700002360.mm.2	14,42	14,92	0,25	0,1	T	T	-1,42	0,0038	0,1586	T	NM_001168469; NM_001243968; NM_145578; ENSMUST00000005714; ENSMUST00000123541; ENSMUST00000125964; ENSMUST00000126827; ENSMUST00000131837; ENSMUST00000138357; ENSMUST00000156389; ENSMUST00000165394; BC021792; BC026581; OTTMUST00000056194; OTTMUST00000056195; OTTMUST00000056196; OTTMUST00000056197; OTTMUST00000056198; OTTMUST00000056199; OTTMUST00000056200; uc009ffd.2; uc012ezf.2; uc029wdr.1	Ube2m	ubiquitin-conjugating enzyme E2M	chr7	-	Multiple_Complex	13035120	13038275
TC0700002361.mm.2	4,54	4,68	0,11	0,18	T	T	-1,1	0,3456	0,7293	T	NM_145819; ENSMUST00000069289; ENSMUST00000182087; ENSMUST00000182293; ENSMUST00000182490; ENSMUST00000182515; ENSMUST00000183176; BC129904; BC129905; OTTMUST00000113349; OTTMUST00000113350; OTTMUST00000113360; OTTMUST00000113361; OTTMUST00000113362; OTTMUST00000113365; uc009ffe.2; uc009fff.2; uc009ffg.2; uc012ezh.1	Mzf1	myeloid zinc finger 1	chr7	-	Multiple_Complex	13042303	13054764
TC0700002362.mm.2	6,85	6,45	0,71	0,31	T	T	1,32	0,1927	0,6254	T	NM_145847; ENSMUST00000094829; BC110463; BC110464; OTTMUST00000098384; uc009ffh.1	Vmn1r85	vomeronasal 1 receptor 85	chr7	-	Coding	13084289	13085215
TC0700002363.mm.2	6,96	7,19	1,22	0,56	T	T	-1,17	0,8354	0,9483	T	NM_001167536; ENSMUST00000094828; OTTMUST00000098385; uc012ezi.1	Vmn1r86	vomeronasal 1 receptor 86	chr7	-	Coding	13101997	13102947
TC0700002364.mm.2	6,42	5,93	0,71	0,27	T	T	1,4	0,0841	0,4956	T	NM_134227; ENSMUST00000094827; OTTMUST00000098386; uc009ffi.1	Vmn1r87	vomeronasal 1 receptor 87	chr7	-	Coding	13131471	13132358
TC0700002366.mm.2	7,19	7,42	0,19	0,2	T	T	-1,17	0,2974	0,6995	T	NM_177312; ENSMUST00000108532; ENSMUST00000119139; ENSMUST00000119558; ENSMUST00000135898; ENSMUST00000137574; ENSMUST00000140530; ENSMUST00000144470; BC075681; uc009ffk.1; uc009ffl.1; uc009ffm.1; uc009ffn.1; uc009ffo.1	6330408A02Rik	RIKEN cDNA 6330408A02 gene	chr7	-	Multiple_Complex	13258967	13278721
TC0700002369.mm.2	7,38	7,4	0,42	0,43	T	T	-1,02	0,9176	0,9748	T	NM_001080942; ENSMUST00000108526; uc009ffx.1; uc012ezo.1	Bsph2	binder of sperm protein homolog 2	chr7	-	Multiple_Complex	13554863	13571067
TC0700002372.mm.2	9,78	9,02	0,77	0,49	T	T	1,69	0,1102	0,5358	T	NM_001111296; ENSMUST00000108522; uc009ffz.2	Sult2a1	sulfotransferase family 2A, dehydroepiandrosterone (DHEA)-preferring, member 1	chr7	-	Coding	13796246	13837410
TC0700002373.mm.2	5,53	5,44	0,35	0,36	T	T	1,07	0,3472	0,7305	T	NM_001101534; ENSMUST00000108520; ENSMUST00000165167; OTTMUST00000051838; uc012ezr.1	Sult2a4	sulfotransferase family 2A, dehydroepiandrosterone (DHEA)-preferring, member 4	chr7	-	Coding	13909677	13989607
TC0700002374.mm.2	6,31	5,95	0,49	0,44	T	T	1,28	0,0993	0,5185	T	NM_001101586; ENSMUST00000098809; OTTMUST00000051842; uc012ezs.2	Sult2a3	sulfotransferase family 2A, dehydroepiandrosterone (DHEA)-preferring, member 3	chr7	-	Coding	14067452	14123044
TC0700002377.mm.2	6,05	5,62	0,84	0,5	T	T	1,35	0,1715	0,6067	T	NM_001081325; ENSMUST00000076576; ENSMUST00000184731; BC147210; OTTMUST00000051839; OTTMUST00000117474; uc009fga.2	Sult2a6	sulfotransferase family 2A, dehydroepiandrosterone (DHEA)-preferring, member 6	chr7	-	Coding	14222403	14254870
TC0700002380.mm.2	5,19	5,15	0,33	0,24	T	T	1,03	0,3533	0,7351	T	ENSMUST00000184356; XM_485865.5	Obox8; Gm5585	oocyte specific homeobox 8 [Source:MGI Symbol;Acc:MGI:3645855]; PREDICTED: predicted gene 5585 (Gm5585), mRNA.	chr7	-	Coding	14331436	14333557
TC0700002383.mm.2	7,19	6,93	0,69	0,28	T	T	1,2	0,3523	0,7342	T	NM_001199306; NM_175250; ENSMUST00000063509; ENSMUST00000125941; ENSMUST00000168252; BC031851; OTTMUST00000051846; OTTMUST00000054528	Sult2a8	sulfotransferase family 2A, dehydroepiandrosterone (DHEA)-preferring, member 8	chr7	-	Multiple_Complex	14410686	14446769
TC0700002384.mm.2	6	5,83	0,83	0,32	T	T	1,13	0,7078	0,9046	T	NM_001184981; ENSMUST00000108524; uc012ezv.1	Sult2a7	sulfotransferase family 2A, dehydroepiandrosterone (DHEA)-preferring, member 7	chr7	-	Coding	14465159	14492926
TC0700002387.mm.2	6,36	6,2	0,3	0,65	T	T	1,12	0,7934	0,9356	T	NM_001244031; NR_045119; NR_045120; ENSMUST00000181796; OTTMUST00000098362; OTTMUST00000098363; OTTMUST00000098364; uc029wds.1	Vmn1r90; Nlrp5-ps; Vmn1r181	vomeronasal 1 receptor 90; NLR family, pyrin domain containing 5, pseudogene; vomeronasal 1 receptor 181	chr7	-	Multiple_Complex	14530654	14623066
TC0700002407.mm.2	8,5	8,2	1,44	0,85	T	T	1,23	0,2840	0,6906	T	NM_145707; ENSMUST00000086122; ENSMUST00000095217; ENSMUST00000173395; ENSMUST00000173912; ENSMUST00000174151; ENSMUST00000174443; ENSMUST00000174842; ENSMUST00000182148; OTTMUST00000097078; OTTMUST00000097079; OTTMUST00000097080; OTTMUST00000097081; OTTMUST00000097082; OTTMUST00000113661; uc009fgi.2	Obox3	oocyte specific homeobox 3	chr7	-	Multiple_Complex	15479825	15639902
TC0700002412.mm.2	5,53	5,64	0,23	0,31	T	T	-1,08	0,7856	0,9335	T	NM_145710; ENSMUST00000108513; BC128024; OTTMUST00000081393; uc009fgk.1	Obox6	oocyte specific homeobox 6	chr7	-	Coding	15833246	15839679
TC0700002413.mm.2	4,86	5,04	0,34	0,37	T	T	-1,13	0,9829	0,9961	T	NM_001113330; NM_007770; ENSMUST00000044434; ENSMUST00000132563; ENSMUST00000172758; ENSMUST00000174318; ENSMUST00000174358; BC016502; OTTMUST00000072729; OTTMUST00000072730; OTTMUST00000096852; OTTMUST00000096853; OTTMUST00000096854; uc009fgl.2; uc009fgm.2	Crx	cone-rod homeobox	chr7	-	Multiple_Complex	15865947	15879968
TC0700002414.mm.2	10,63	10,49	0,44	0,54	T	T	1,1	0,6692	0,8865	T	NM_009156; ENSMUST00000044355; BC052719; OTTMUST00000049826; uc009fgp.1	Sepw1	selenoprotein W, muscle 1	chr7	-	Coding	15917208	15922402
TC0700002415.mm.2	13,71	13,8	0,15	0,14	T	T	-1,07	0,6644	0,8843	T	NM_133831; ENSMUST00000044158; BC017637; uc009fgq.1; uc009fgr.2; uc009fgs.1	Gltscr2	glioma tumor suppressor candidate region gene 2	chr7	-	Coding	15937835	15946108
TC0700002417.mm.2	6,48	6,52	0,18	0,41	T	T	-1,03	0,7246	0,9109	T	NM_153068; ENSMUST00000098799; ENSMUST00000144956; BC027084; BC113161; OTTMUST00000055928; OTTMUST00000055929; uc009fgt.1	Ehd2	EH-domain containing 2	chr7	-	Coding	15946977	15967567
TC0700002418.mm.2	8,47	8,35	0,29	0,39	T	T	1,09	0,9113	0,9726	T	NM_001081418; ENSMUST00000094821; uc009fgu.1	Gltscr1	glioma tumor suppressor candidate region gene 1	chr7	-	Multiple_Complex	15970672	15999495
TC0700002420.mm.2	7,91	8,08	0,36	0,29	T	T	-1,13	0,3211	0,7147	T	NM_001285931; NM_001285932; NM_027883; ENSMUST00000094816; ENSMUST00000118795; ENSMUST00000119102; ENSMUST00000121123; ENSMUST00000128452; ENSMUST00000133518; ENSMUST00000163968; BC080856; OTTMUST00000073638; OTTMUST00000073639; OTTMUST00000073640; OTTMUST00000073641; OTTMUST00000073642; uc009fhf.1; uc009fhg.1; uc009fhh.1; uc009fhi.1; uc009fhj.1; uc012fad.1	Dhx34	DEAH (Asp-Glu-Ala-His) box polypeptide 34	chr7	-	Multiple_Complex	16197147	16222037
TC0700002421.mm.2	11,46	11,96	0,41	0,12	T	T	-1,41	0,0221	0,3167	T	NM_001146005; NM_176912; ENSMUST00000098792; ENSMUST00000171425; BC137941; BC145834; uc009fhk.2; uc012fae.1	C5ar2	complement component 5a receptor 2	chr7	-	Multiple_Complex	16234585	16244154
TC0700002422.mm.2	10,05	9,5	0,24	0,22	T	T	1,47	0,0137	0,2660	T	NM_001173550; NM_007577; ENSMUST00000050770; ENSMUST00000168818; BC125641; BC125643; uc009fhl.2; uc012faf.1	C5ar1	complement component 5a receptor 1	chr7	-	Coding	16246743	16259540
TC0700002423.mm.2	10,35	10,39	0,25	0,08	T	T	-1,03	0,6199	0,8662	T	NM_001136270; ENSMUST00000169612; uc012fag.1	Inafm1	InaF motif containing 1	chr7	-	Multiple_Complex	16272013	16273692
TC0700002424.mm.2	8,18	8,18	0,18	0,3	T	T	1	0,9831	0,9962	T	NM_001136471; NM_172297; ENSMUST00000041010; ENSMUST00000118976; ENSMUST00000124084; ENSMUST00000129447; ENSMUST00000131963; ENSMUST00000137993; ENSMUST00000144186; ENSMUST00000145519; ENSMUST00000146085; ENSMUST00000146609; ENSMUST00000148741; ENSMUST00000150528; ENSMUST00000172670; ENSMUST00000174270; BC021915; OTTMUST00000072604; OTTMUST00000072605; OTTMUST00000072606; OTTMUST00000072607; OTTMUST00000072608; OTTMUST00000072609; OTTMUST00000072610; OTTMUST00000072611; OTTMUST00000072612; OTTMUST00000072613; OTTMUST00000072614; OTTMUST00000072615; OTTMUST00000096885; OTTMUST00000096886; uc009fhm.2; uc009fhn.1	Ccdc9	coiled-coil domain containing 9	chr7	-	Multiple_Complex	16274042	16286795
TC0700002426.mm.2	7,48	8,09	0,34	0,41	T	T	-1,53	0,0285	0,3459	T	NM_001285891; NM_001285892; NM_019748; ENSMUST00000094815; BC068164	Sae1	SUMO1 activating enzyme subunit 1	chr7	-	Coding	16320236	16387896
TC0700002429.mm.2	7,29	7,03	0,18	0,11	T	T	1,19	0,0847	0,4964	T	NM_008718; ENSMUST00000002053; BC132113; BC137863; uc009fhv.2	Npas1	neuronal PAS domain protein 1	chr7	-	Coding	16455721	16476780
TC0700002430.mm.2	9,73	9,76	0,18	0,19	T	T	-1,02	0,8805	0,9621	T	NM_172739; ENSMUST00000075845; ENSMUST00000171937; BC139459; BC139461; uc009fhw.1	Arhgap35	Rho GTPase activating protein 35	chr7	-	Multiple_Complex	16493720	16614993
TC0700002435.mm.2	6,96	6,7	0,25	0,11	T	T	1,2	0,0859	0,4965	T	NM_175315; ENSMUST00000108498; BC125404; BC125406; uc009fhy.2	Ceacam15	carcinoembryonic antigen-related cell adhesion molecule 15	chr7	-	Coding	16671331	16675705
TC0700002437.mm.2	8,32	8,53	0,32	0,22	T	T	-1,15	0,1998	0,6322	T	NM_173430; ENSMUST00000061390; BC053072; uc009fic.1; uc009fid.1	Fkrp	fukutin related protein	chr7	-	Coding	16809267	16816732
TC0700002440.mm.2	13,13	13,26	0,43	0,33	T	T	-1,1	0,4765	0,8010	T	NM_007590; ENSMUST00000019514; ENSMUST00000172594; ENSMUST00000173139; ENSMUST00000173557; BC050926; OTTMUST00000054012; OTTMUST00000095720; OTTMUST00000095721; OTTMUST00000095723; uc009fin.1	Calm3	calmodulin 3	chr7	-	Multiple_Complex	16915379	16924114
TC0700002444.mm.2	14,02	14,49	0,31	0,12	T	T	-1,39	0,0231	0,3201	T	NM_011155; ENSMUST00000003183; ENSMUST00000124573; ENSMUST00000127311; ENSMUST00000138353; ENSMUST00000142597; ENSMUST00000142831; ENSMUST00000145997; ENSMUST00000146920; ENSMUST00000153242; ENSMUST00000154880; ENSMUST00000156366; BC003744; OTTMUST00000039755; OTTMUST00000039756; OTTMUST00000039757; OTTMUST00000039758; OTTMUST00000039759; OTTMUST00000039760; OTTMUST00000039761; OTTMUST00000039762; OTTMUST00000039763; OTTMUST00000049043; OTTMUST00000049044; uc009fiq.2	Ppp5c	protein phosphatase 5, catalytic subunit	chr7	-	Multiple_Complex	17004640	17027924
TC0700002445.mm.2	6,44	6,13	0,16	0,15	T	T	1,25	0,0254	0,3308	T	NM_001162950; NM_016868; ENSMUST00000037762; ENSMUST00000108492; ENSMUST00000139224; ENSMUST00000153833; BC120587; OTTMUST00000054839; OTTMUST00000054840; OTTMUST00000054841; OTTMUST00000054842; uc009fir.2; uc009fis.2; uc009fit.2	Hif3a	hypoxia inducible factor 3, alpha subunit	chr7	-	Multiple_Complex	17030993	17062427
TC0700002449.mm.2	7,41	7,21	0,44	0,24	T	T	1,14	0,8535	0,9531	T	NM_001163685; NM_011963; ENSMUST00000003597; ENSMUST00000098783; ENSMUST00000182983; ENSMUST00000183222; BC138857; OTTMUST00000114031; OTTMUST00000114032; OTTMUST00000114033; OTTMUST00000114034; uc009fji.2; uc009fjj.2	Psg18	pregnancy specific glycoprotein 18	chr7	-	Multiple_Complex	18345422	18355009
TC0700002452.mm.2	4,97	4,69	0,24	0,41	T	F	1,22	0,3996	0,7643	F	NM_054063; ENSMUST00000019291; BC099402; BC099403; BC141038; OTTMUST00000114048; uc009fjk.2	Psg28	pregnancy-specific glycoprotein 28	chr7	-	Coding	18422536	18432055
[truncated: 4,029,036 more chars]
